# Locus 9p21.3 CAD Risk Across Diverse Populations: LD and Allelic Heterogeneity Explain Variation Across Ancestries and Reduced Replication in Africans

**DOI:** 10.64898/2026.01.02.25343215

**Authors:** Hasan Alkhairo, Satoshi Koyama, Kruthika Iyer, Austin T Hilliard, Pik Fang Kho, Shoa Clarke, Firdous M Abdulwahab, Themistocles L Assimes, Julie A Lynch, Michèle Ramsay, Human Heredity and Health in Africa (H3Africa), Africa-Wits INDEPTH (AWI-Gen), VA Million Veteran Program (MVP), Kyong-Mi Chang, Philip S Tsao, Fowzan S Alkuraya, Kaoru Ito, Neil Risch, Catherine Tcheandjieu

**Affiliations:** Gladstone Institutes of Data Science and Biotechnology, Gladstone Institute, 1650 Owens street, San Francisco, CA, 94158, USA; VA Palo Alto Health Care System, Palo Alto, CA, USA; Program in Medical and Population Genetics and the Cardiovascular Disease Initiative, Broad Institute of Harvard and MIT, Cambridge, MA; Department of Medicine, Stanford University, CA, USA; King Faisal Specialist Hospital & Research Centre, Riyadh, Saudi Arabia; School of Medicine, Epidemiology, University of Utah, UT, USA; Salt Lake City VA Medical Center, Salt Lake City, UT, USA; Sydney Brenner Institute for Molecular Bioscience, University of the Witwatersrand, Johannesburg, South Africa; A list of all MVP contributions can be found in the Data Supplement; Corporal Michael J. Crescenz VA Medical Center, Philadelphia, PA, USA; Department of Medicine, University of Pennsylvania, Philadelphia, PA, USA; Laboratory for Cardiovascular Genomics and Informatics, RIKEN Center for Integrative Medical Sciences, 1-7-22 Suehiro-cho, Tsurumi-ku, Yokohama, 230-0045, Japan; Department of Advanced Biomedical Data Sciences, Chiba University Graduate School of Medicine, 1-8-1 Inohana, Chuo-ku, Chiba, 260-8670, Japan; Department of Epidemiology and Biostatistics, University of California San Francisco, CA, USA; Institute for Human Genetics, University of California San Francisco, CA 94143

## Abstract

**Background:** The 9p21.3 locus was the first genome-wide significant signal for coronary artery disease (CAD) and replicates across multiple non-African populations, yet is absent in African ancestry cohorts. We hypothesized that ancestry-specific linkage disequilibrium (LD) and haplotype structure, rather than allele frequency or power alone, explain this discrepancy.

**Methods:** We analyzed multi-ancestry data from European, East Asian, South Asian, Middle Eastern, African, and Admixed American groups. Within each ancestry, we performed CAD common-variant associations at 9p21.3, rare-variant tests in whole-genome-sequenced Europeans, local-ancestry inference (LAI) stratified associations, conditional and haplotype analyses, and pleiotropy assessments.

**Results:** CAD associations at 9p21.3 were robust in Europeans, East Asians, Middle Eastern, and Admixed Americans ancestry groups, nominal in South Asians, and absent in Africans despite similar allele frequencies for lead-associated SNPs in other ancestry groups. LAI-stratified analyses showed strong signals in African heterozygotes carrying 9p21.3 European chromosomes but not in 9p21.3-homozygous Africans. The association is due to highly common variants; rare variants did not explain the locus signal. LD blocks were extended in non-Africans but fragmented into smaller blocks in Africans, with marked divergence by fixation index. Fine-mapping identified multiple independent signals, including an East Asian-specific haplotype absent in Europeans and Africans. Hamming-distance analyses revealed that risk alleles are dispersed across multiple haplotypes in homozygous African groups, consistent with weaker LD and restricting risk variation at this locus in that group. PheWAS mirrored these ancestry-specific patterns across metabolic traits.

**Conclusions:** The non-replication of 9p21.3 in African ancestry is not due to absent risk alleles or poorer imputation of missing risk alleles due to weaker LD; rather, it reflects greater haplotype diversity that disperses risk alleles across configurations, attenuating case-control contrast. These findings illustrate how ancestry-specific LD and multi-causal haplotype architecture modulate association detectability, with broader implications for initial association detection and fine-mapping.

## Supplemental tables for "Locus 9p21.3 CAD Risk Across Diverse Populations: LD and Allelic Heterogeneity Explain Variation Across Ancestries and Reduced Replication in Africans" (part 1 of 3)

### Sheet: Table S0 Description of Summary
Group	Description	N (CAD cases/controls)	Supplementary Table(s)	Paper Figures
MVP euro (GIA)	MVP participants classified as global European ancestry	143474/291983	Table S5	Figure 1
UKBB WGS EURO	UKBB individuals classified as global European ancestry. Used for WGS association analysis using REGENIE (build38, No MAF filter)	54438/403516	Table S4	Figure S1
BBJ (EAS)	East Asians individuals in Biobank Japan	25558/141032	Tables S8 & S25	Figure 1, 3
Saudi (Native Arab)	Saudi Arabia Cohort King Faisial Speciality Hospital and Research Centre	3056/1641	Tables S14 & S24	Figure 1
Gene & Health SAS	South Asian summary statistics provided by Gene & Health (datafreeze 2020)	1110/20898		Figure 1
MVP Afr (GIA)	MVP participants classified as global African ancestry	24805/88715	Table S6	Figure 1
MVP AMR (GIA) (Hispanic/Latino)	MVP participants classified as global Admixed American ancestry	11628/45716	Table S7	Figure 1, 5
MVP EURO Homozygous 21650660_21749333	MVP participants with homozygous European chromosomes (inferred via LAI) bewteen 21650660 - 21749333 at 9p21	146774/307885	Table S20	Figure 1, 5
MVP EURO Homozygous 21748434_21913358	MVP participants with homozygous European chromosomes (inferred via LAI) bewteen 21748434 - 21913358 at 9p21	146912/308112	Table S20	Figure 1, 5
MVP EURO Homozygous 21912418_22135095	MVP participants with homozygous European chromosomes (inferred via LAI) bewteen 21912418 - 22135095 at 9p21	147027/308458	Table S20	Figure 1, 5
MVP EURO Homozygous 22134173_22362947	MVP participants with homozygous European chromosomes (inferred via LAI) bewteen 22134173-22362947 at 9p21	147205/308979	Table S20	Figure 1, 5
MVP EURO Homozygous 22361961_22470474	MVP participants with homozygous European chromosomes (inferred via LAI) bewteen 22361961-22470474 at 9p21	146888/308265	Table S20	Figure 1, 5
MVP AFR Homozygous 21650660_21749333	MVP participants with homozygous African chromosomes (inferred via LAI) bewteen 21650660 - 21749333 at 9p21	16787/60993	Table S18	Figure 1, 5
MVP AFR Homozygous 21748434_21913358	MVP participants with homozygous African chromosomes (inferred via LAI) bewteen 21748434-21913358 at 9p21	16785/61003	Table S18	Figure 1, 5
MVP AFR Homozygous 21912418_22135095	MVP participants with homozygous African chromosomes (inferred via LAI) bewteen 21912418-22135095 at 9p21	16783/60996	Table S18	Figure 1, 5
MVP AFR Homozygous 22134173_22362947	MVP participants with homozygous African chromosomes (inferred via LAI) bewteen 22134173-22362947 at 9p21	16765/60986	Table S18	Figure 1, 5
MVP AFR Homozygous 22361961_22470474	MVP participants with homozygous African chromosomes (inferred via LAI) bewteen 22361961-22470474 at 9p21	16778/60967	Table S18	Figure 1, 5
MVP AFR Heterozygous 21650660_21749333	MVP participants with heterozygous African chromosomes (inferred via LAI) between 21650660 - 21749333 at 9p21	10570/36126	Table S19	Figure 1, 5
MVP AFR Heterozygous 21748434_21913358	MVP participants with heterozygous African chromosomes (inferred via LAI) between 21748434 - 21913358 at 9p21	10604/36217	Table S19	Figure 1, 5
MVP AFR Heterozygous 21912418_22135095	MVP participants with heterozygous African chromosomes (inferred via LAI) between 21912418 - 22135095 at 9p21	10572/36158	Table S19	Figure 1, 5
MVP AFR Heterozygous 22134173_22362947	MVP participants with heterozygous African chromosomes (inferred via LAI) between 22134173 - 22362947at 9p21	10571/36021	Table S19	Figure 1, 5
MVP AFR Heterozygous 22361961_22470474	MVP participants with heterozygous African chromosomes (inferred via LAI) between 22361961 - 22470474 at 9p21	10898/36878	Table S19	Figure 1, 5
MVP NAT Homozygous 21650660_21749333	MVP participants with homozygous Indigenous American chromosomes (inferred via LAI) bewteen 21650660 - 21749333 at 9p21	1064/4657	Table S21	Figure 2
MVP NAT Homozygous 21748434_21913358	MVP participants with homozygous Indigenous American chromosomes (inferred via LAI) between 21748434 - 21913358 at 9p21	1065/4622	Table S21	Figure 2
MVP NAT Homozygous 21912418_22135095	MVP participants with homozygous Indigenous American chromosomes (inferred via LAI) between 21912418 - 22135095 at 9p21	1049/4575	Table S21	Figure 2
MVP NAT Homozygous 22134173_22362947	MVP participants with homozygous Indigenous American chromosomes (inferred via LAI) between 22134173 - 22362947 at 9p21	1042/4546	Table S21	Figure 2
MVP NAT Homozygous 22361961_22470474	MVP participants with homozygous Indigenous American chromosomes (inferred via LAI) between22361961 - 22470474 at 9p21	1029/4460	Table S21	Figure 2
MVP NAT Heterozygous (No Afr Haps) 21650660_21749333	MVP participants with heterozygous Indigenous American chromosomes and no Afr haplotypes (inferred via LAI) between 21650660 - 21749333 at 9p21	3852/15263	Table S22	Figure 1, 5
MVP NAT Heterozygous (No Afr Haps) 21748434_21913358	MVP participants with heterozygous Indigenous American chromosomes and no Afr haplotypes (inferred via LAI) between 21748434 - 21913358 at 9p21	4562/18105	Table S22	Figure 1, 5
MVP NAT Heterozygous (No Afr Haps) 21912418_22135095	MVP participants with heterozygous Indigenous American chromosomes and no Afr haplotypes (inferred via LAI) between 21912418 - 22135095 at 9p21	4555/18016	Table S22	Figure 1, 5
MVP NAT Heterozygous (No Afr Haps) 22134173_22362947	MVP participants with heterozygous Indigenous American chromosomes and no Afr haplotypes (inferred via LAI) between 22134173 - 22362947 at 9p21	4470/17716	Table S22	Figure 1, 5
MVP NAT Heterozygous (No Afr Haps) 22361961_22470474	MVP participants with heterozygous Indigenous Americanchromosomes and no Afr haplotypes (inferred via LAI) between 22361961 - 22470474 at 9p21	3762/14906	Table S22	Figure 1, 5
MVP GIA:AFR Euro Homozygous 21650660_21749333	MVP participants classified as global African ancestry who are homozygous for European haplotypes bewteen 21650660 - 21749333 at 9p21	778/2601	Table S23	Figure 2
MVP GIA:AFR Euro Homozygous 21748434_21913358	MVP participants classified as global African ancestry who are homozygous for European haplotypes bewteen 21748434 - 21913358 at 9p21	779/2603	Table S23	Figure 2
MVP GIA:AFR Euro Homozygous 21912418_22135095	MVP participants classified as global African ancestry who are homozygous for European haplotypes bewteen 21912418 - 22135095 at 9p21	787/2589	Table S23	Figure 2
MVP GIA:AFR Euro Homozygous 22134173_22362947	MVP participants classified as global African ancestry who are homozygous for European haplotypes bewteen 22134173 - 22362947 at 9p21	780/2612	Table S23	Figure 2
MVP GIA:AFR Euro Homozygous 22361961_22470474	MVP participants classified as global African ancestry who are homozygous for European haplotypes bewteen 22361961 - 22470474 at 9p21	776/2615	Table S23	Figure 2
MVP EURO Homozygous Conditional	MVP participants homozygous for Euro at 3 intervals: 21748434_21913358, 21912418_22135095, 22134173_22362947	145836/305739	Table S9	Figure 3
MVP AFR Homozygous Conditional	MVP participants homozygous for Afr at 3 intervals: 21748434_21913358, 21912418_22135095, 22134173_22362947	16524/60062	Table S10
MVP NAT Homozygous Conditional	MVP participants homozygous for Nat at 3 intervals: 21748434_21913358, 21912418_22135095, 22134173_22362947	962/4200	Table S12
MVP NAT Heterozygous Conditional	MVP participants who have NAT chromosomes, but are not homozygous NAT at all 3 intervals and have no AFR chromosomes: 21748434_21913358, 21912418_22135095, 22134173_22362947	4986/20093	Table S13
MVP AFR Heterozygous Conditional	MVP participants who have AFR chromosomes, but are not homozygous AFR at all 3 intervals: 21748434_21913358, 21912418_22135095, 22134173_22362947	11534/38830	Table S11

### Sheet: Table S1 Local Heritability
Table S1 | Local heritability of CAD at locus 9p21.3. Local heritability of coronary artery disease (CAD) at 9p21.3 was estimated across multiple ancestry groups using two complementary approaches: BOLT-REML, which leverages individual-level genotype data, and LAVA, a summary-statistics-based method that requires an LD reference panel. Reported metrics include total CAD phenotype variance (Phenotype_Variance), local SNP heritability (h2g_local), its standard error (SE_h2g), environmental noise estimates (h2r_NoiseEnv), and corresponding standard error (SE_h2e). Several of these metrics are not available from LAVA and are therefore omitted from its output. For LAVA, a p-values are included.
Group	Phenotype_Variance	h2g_Local	SE_h2g	h2e_NoiseEnv	SE_h2e	Pvalue	Method
Homo Afr	0.165475	0.00013	0.000265	0.99987	0.000265		BOLT-REML
Homo Euro	0.21274	0.001699	0.000243	0.998301	0.000243		BOLT-REML
Het Afr	0.172111	0.001708	0.000617	0.998292	0.000617		BOLT-REML
Het Nat	0.155516	0.001286	0.000774	0.998714	0.000774		BOLT-REML
Homo Nat	0.149802	0.002241	0.002795	0.997759	0.002795		BOLT-REML
Saudi/MidEast	0.172297	0.013922	0.006247	0.986078	0.006247		BOLT-REML
South Asian		0.00151531				3.57549e-06	LAVA (summary stats)
East Asian (BBJ)		0.0086969				5.80071e-144	LAVA (summary stats)

### Sheet: Table S2 Conditional Summary fo
Table S2 | Conditional analysis summary by ancestry group. The table reports the lead SNP from each conditional run, with each run conditioning on the top SNP identified in the previous step. “Run 1” corresponds to the unconditioned association analysis.
MVP euro (GIA)	ID	MAF	OR	Abs(1-OR)	LOG.OR._SE	Pvalue
run1	9:22093299:A:T	0.487878	1.14163	0.14163	0.00476592	5.21337e-170
run2	9:21813495:C:T	0.436215	1.02747	0.02747	0.00481278	1.80469e-08
run3	9:21964882:CAAAA:C	0.320586	1.02297	0.02297	0.00526005	1.5834e-05
run4	9:22447907:C:T	0.0633125	0.959996	0.040004	0.01069	0.000133955
UKBB Euro	ID	MAF	OR	Abs(1-OR)	LOG.OR._SE	Pvalue
run1	9:22102165:C:T	0.491653	1.17512	0.17512	0.00743505	1.86847e-104
run2	9:21974218:A:G	0.364948	0.96825	0.03175	0.00822022	8.671e-05
run3	9:21047733:T:A	0.131285	0.963832	0.036168	0.0111564	0.000960133
run4	9:21826187:CT:C	0.453821	1.02582	0.02582	0.00780798	0.00109418
BBJ East Asian (Updated, machr2 .4 )	ID	MAF	OR	Abs(1-OR)	LOG.OR._SE	Pvalue
run1	9:22092924:A:G	0.467532	1.1875	0.1875	0.00979008	5.59455e-69
run2	9:22114469:G:C	0.396065	0.931048	0.068952	0.0124512	9.58487e-09
run3	9:21825075:T:C	0.365955	1.04215	0.04215	0.0102813	5.93842e-05
run4	9:22127613:C:T	0.21963	1.04101	0.04101	0.0117691	0.000637686
Saudi Cohort	ID	MAF	OR	Abs(1-OR)	LOG.OR._SE	Pvalue
run1	9:22094330:A:G	0.21865	0.717967	0.282033	0.0598797	3.1429e-08
run2	9:22334145:T:G	0.105812	1.29121	0.29121	0.082869	0.00204166
run3	9:22206987:C:T	0.420481	0.84438	0.15562	0.0504874	0.000806982
run4	9:22181187:A:G	0.396423	1.1876	0.1876	0.0520715	0.000960558
MVP AMR (GIA)	ID	MAF	OR	Abs(1-OR)	LOG.OR._SE	Pvalue
run1	9:22103813:A:G	0.455787	0.887171		0.0155164	1.20473e-14
run2	9:22333578:T:C	0.185433	1.08711		0.0227787	0.000245805
run3	9:21038453:A:<INS:ME:ALU>	0.206905	0.917298		0.0253868	0.000673141
run4	9:21673897:A:G	0.198793	0.933235		0.0215895	0.00137169
MVP AFR (GIA)	ID	MAF	OR	Abs(1-OR)	LOG.OR._SE	Pvalue
run1	9:22103341:T:G	0.122666	0.933287		0.0174269	7.4373e-05
run2	9:22103897:C:T	0.100662	0.93041		0.0183672	8.59676e-05
run3	9:22325667:C:CT	0.329693	0.952111		0.0128102	0.000127728
run4	9:21308693:A:G	0.146883	1.07036		0.0186549	0.000267386
MVP EURO Homozygous	ID	MAF	OR	Abs(1-OR)	LOG.OR._SE	Pvalue
run1	9:22093299:A:T	0.489767	1.14216	0.14216	0.00470424	1.19671e-175
run2	9:21816573:G:A	0.461981	1.02766	0.02766	0.00469795	6.3626e-09
run3	9:21964882:CAAAA:C	0.319032	1.0221	0.0221	0.00519865	2.61757e-05
run4	9:22447907:C:T	0.0622542	0.958654	0.041346	0.0106594	7.45443e-05
MVP AFR Homozygous	ID	MAF	OR	Abs(1-OR)	LOG.OR._SE	Pvalue
run1	9:22093168:A:T	0.058502	0.891554		0.0294888	9.91531e-05
run2	9:21504872:A:C	0.0825734	1.10851		0.0279586	0.000228966
run3	9:21488744:A:C	0.471204	1.04317		0.0139458	0.00243988
run4	9:21636389:C:T	0.174095	1.06845		0.0196313	0.00074487
MVP AFR Heterozygous	ID	MAF	OR	Abs(1-OR)	LOG.OR._SE	Pvalue
run1	9:22092924:A:G	0.322928	1.10826		0.0176788	6.08236e-09
run2	9:21388344:C:CA	0.200146	1.11016		0.0220594	2.16522e-06
run3	9:22340689:TACACACACAC:T	0.111476	0.883167		0.0344936	0.00031597
run4	9:21813769:G:C	0.140695	0.919951		0.0252927	0.000971058
MVP NAT Heterozygous	ID	MAF	OR	Abs(1-OR)	LOG.OR._SE	Pvalue
run1	9:22125913:C:T	0.489522	1.12252		0.0260173	8.9041e-06
run2	9:22962848:G:A	0.0849952	1.17935		0.0458692	0.000322588
run3	9:22119615:T:C	0.112423	1.19587		0.0541902	0.00096373
run4	9:21566440:G:A	0.352999	0.923789		0.0252665	0.00170445
MVP NAT Homozygous	ID	MAF	OR	Abs(1-OR)	LOG.OR._SE	Pvalue
run1	9:21407910:TAATTGATGTTTTCTC:T	0.073995	0.621199		0.126016	0.000158023
run2	9:21204597:G:GCTT	0.209839	1.3648		0.0975795	0.00143656
run3	9:21414993:C:CAAAACA	0.278803	0.765322		0.078858	0.000694743
run4	9:21075484:G:T	0.134231	0.699284		0.110109	0.00115982

### Sheet: Table S3 All Significant SNPs
Table S3 | CAD-associated SNPs across all summary statistics (build 37). The table lists all genome-wide significant SNPs, including their ID, A1_FREQ, OR, LOG.OR._SE, P, abs(1–OR), and MAF. “NA” values indicate SNPs that are missing, most likely due to MAF < 0.1%, which were excluded from association analyses.
ID	ukbb_euro_ID	ukbb_euro_A1_FREQ	ukbb_euro_OR	ukbb_euro_LOG.OR._SE	ukbb_euro_P	ukbb_euro_absOR	ukbb_euro_MAF	mvp_euro_ID	mvp_euro_A1_FREQ	mvp_euro_OR	mvp_euro_LOG.OR._SE	mvp_euro_P	mvp_euro_absOR	mvp_euro_MAF	mvp_afr_ID	mvp_afr_A1_FREQ	mvp_afr_OR	mvp_afr_LOG.OR._SE	mvp_afr_P	mvp_afr_absOR	mvp_afr_MAF	mvp_amr_ID	mvp_amr_A1_FREQ	mvp_amr_OR	mvp_amr_LOG.OR._SE	mvp_amr_P	mvp_amr_absOR	mvp_amr_MAF	saudi_ID	saudi_A1_FREQ	saudi_OR	saudi_LOG.OR._SE	saudi_P	saudi_absOR	saudi_MAF	bbjEAS_ID	bbjEAS_A1_FREQ	bbjEAS_OR	bbjEAS_LOG.OR._SE	bbjEAS_P	bbjEAS_absOR	bbjEAS_MAF	SAS_ID	SAS_A1_FREQ	SAS_OR	SAS_LOG.OR._SE	SAS_P	SAS_absOR	SAS_MAF	afrHet_ID	afrHet_A1_FREQ	afrHet_OR	afrHet_LOG.OR._SE	afrHet_P	afrHet_absOR	afrHet_MAF	afrHomo_ID	afrHomo_A1_FREQ	afrHomo_OR	afrHomo_LOG.OR._SE	afrHomo_P	afrHomo_absOR	afrHomo_MAF	giaafr_euro_ID	giaafr_euro_A1_FREQ	giaafr_euro_OR	giaafr_euro_LOG.OR._SE	giaafr_euro_P	giaafr_euro_absOR	giaafr_euro_MAF	euroHomo_ID	euroHomo_A1_FREQ	euroHomo_OR	euroHomo_LOG.OR._SE	euroHomo_P	euroHomo_absOR	euroHomo_MAF	natHet_ID	natHet_A1_FREQ	natHet_OR	natHet_LOG.OR._SE	natHet_P	natHet_absOR	natHet_MAF	natHomo_ID	natHomo_A1_FREQ	natHomo_OR	natHomo_LOG.OR._SE	natHomo_P	natHomo_absOR	natHomo_MAF
9:21003406:T:A	9:21003406:T:A	NA	NA	NA	NA	NA	NA	9:21003406:T:A	0.0012017	0.9394	0.101008	0.535986	0.0606	0.0012017	9:21003406:T:A	NA	NA	NA	NA	NA	NA	9:21003406:T:A	0.00444414	1.86485	0.111554	2.31878e-08	0.86485	0.00444414	9:21003406:T:A	NA	NA	NA	NA	NA	NA	9:21003406:T:A	NA	NA	NA	NA	NA	NA	9:21003406:T:A	NA	NA	NA	NA	NA	NA	9:21003406:T:A	NA	NA	NA	NA	NA	NA	9:21003406:T:A	NA	NA	NA	NA	NA	NA	9:21003406:T:A	NA	NA	NA	NA	NA	NA	9:21003406:T:A	NA	NA	NA	NA	NA	NA	9:21003406:T:A	NA	NA	NA	NA	NA	NA	9:21003406:T:A	NA	NA	NA	NA	NA	NA
9:21031613:A:T	9:21031613:A:T	NA	NA	NA	NA	NA	NA	9:21031613:A:T	0.00106405	0.947248	0.101228	0.592398	0.052752	0.00106405	9:21031613:A:T	NA	NA	NA	NA	NA	NA	9:21031613:A:T	0.00437766	1.85968	0.11116	2.38841e-08	0.85968	0.00437766	9:21031613:A:T	NA	NA	NA	NA	NA	NA	9:21031613:A:T	NA	NA	NA	NA	NA	NA	9:21031613:A:T	NA	NA	NA	NA	NA	NA	9:21031613:A:T	NA	NA	NA	NA	NA	NA	9:21031613:A:T	NA	NA	NA	NA	NA	NA	9:21031613:A:T	NA	NA	NA	NA	NA	NA	9:21031613:A:T	NA	NA	NA	NA	NA	NA	9:21031613:A:T	NA	NA	NA	NA	NA	NA	9:21031613:A:T	NA	NA	NA	NA	NA	NA
9:21137917:A:C	9:21137917:A:C	NA	NA	NA	NA	NA	NA	9:21137917:A:C	0.00108437	0.935864	0.110713	0.549366	0.064136	0.00108437	9:21137917:A:C	NA	NA	NA	NA	NA	NA	9:21137917:A:C	0.00406364	1.85386	0.112924	4.59611e-08	0.85386	0.00406364	9:21137917:A:C	NA	NA	NA	NA	NA	NA	9:21137917:A:C	NA	NA	NA	NA	NA	NA	9:21137917:A:C	NA	NA	NA	NA	NA	NA	9:21137917:A:C	NA	NA	NA	NA	NA	NA	9:21137917:A:C	NA	NA	NA	NA	NA	NA	9:21137917:A:C	NA	NA	NA	NA	NA	NA	9:21137917:A:C	NA	NA	NA	NA	NA	NA	9:21137917:A:C	NA	NA	NA	NA	NA	NA	9:21137917:A:C	NA	NA	NA	NA	NA	NA
9:21693409:C:A	9:21693409:C:A	0.411986	0.97084	0.00759431	9.74709e-05	0.02916	0.411986	9:21693409:C:A	0.404745	0.970998	0.00488627	1.70984e-09	0.029002	0.404745	9:21693409:C:A	0.151873	1.00773	0.0151634	0.611776	0.00773	0.151873	9:21693409:C:A	0.259986	0.96608	0.0178824	0.053638	0.03392	0.259986	9:21693409:C:A	0.25974	1.07077	0.0564318	0.225635	0.07077	0.25974	9:21693409:C:A	0.251146	0.975403	0.0113969	0.0288756	0.024597	0.251146	9:21693409:C:A	0.239629	0.958464	0.0620549	0.494205	0.0415357	0.239629	9:21693409:C:A	0.247635	0.99636	0.0201219	0.856184	0.00364	0.247635	9:21693409:C:A	0.100101	1.02684	0.0222727	0.234297	0.02684	0.100101	9:21693409:C:A	0.411541	1.04218	0.0635351	0.515531	0.04218	0.411541	9:21693409:C:A	0.406254	0.969108	0.00480384	6.48782e-11	0.030892	0.406254	9:21693409:C:A	0.196749	0.979311	0.0386407	0.588485	0.020689	0.196749	9:21693409:C:A	NA	NA	NA	NA	NA	NA
9:21693816:G:A	9:21693816:G:A	0.409178	1.02097	0.00760555	0.00635768	0.02097	0.409178	9:21693816:G:A	0.41426	1.02572	0.00513447	7.57692e-07	0.02572	0.41426	9:21693816:G:A	0.19545	1.01671	0.0149737	0.268515	0.01671	0.19545	9:21693816:G:A	0.480244	1.00877	0.016194	0.589607	0.00877	0.480244	9:21693816:G:A	0.452097	0.993786	0.0494694	0.899729	0.006214	0.452097	9:21693816:G:A	0.468325	1.02041	0.00999866	0.0433435	0.02041	0.468325	9:21693816:G:A	0.455392	1.03148	0.054428	0.569082	0.0314767	0.455392	9:21693816:G:A	0.286798	0.983751	0.0209827	0.434946	0.016249	0.286798	9:21693816:G:A	0.146768	1.03332	0.0211718	0.121557	0.03332	0.146768	9:21693816:G:A	0.412335	1.03736	0.0672803	0.585655	0.03736	0.412335	9:21693816:G:A	0.415056	1.0291	0.00504863	1.33898e-08	0.0291	0.415056	9:21693816:G:A	0.427177	1.01535	0.0295717	0.606441	0.01535	0.427177	9:21693816:G:A	0.293566	0.944963	0.0580452	0.32943	0.055037	0.293566
9:21693893:T:G	9:21693893:T:G	0.40671	1.01982	0.00761168	0.00991674	0.01982	0.40671	9:21693893:T:G	0.411034	1.02604	0.00514321	5.78997e-07	0.02604	0.411034	9:21693893:T:G	0.193853	1.01726	0.0150026	0.254008	0.01726	0.193853	9:21693893:T:G	0.476992	1.00754	0.0162111	0.642916	0.00754	0.476992	9:21693893:T:G	0.450394	0.998305	0.0494412	0.972629	0.001695	0.450394	9:21693893:T:G	0.451546	1.02401	0.00984054	0.0159001	0.02401	0.451546	9:21693893:T:G	0.466724	1.03308	0.0535453	0.543323	0.0330799	0.466724	9:21693893:T:G	0.284395	0.985244	0.0210062	0.47913	0.014756	0.284395	9:21693893:T:G	0.145805	1.03327	0.0211767	0.122191	0.03327	0.145805	9:21693893:T:G	0.408701	1.03097	0.0675144	0.651468	0.03097	0.408701	9:21693893:T:G	0.411851	1.02915	0.0050574	1.33961e-08	0.02915	0.411851	9:21693893:T:G	0.430477	1.01385	0.0295928	0.642135	0.01385	0.430477	9:21693893:T:G	0.295393	0.944153	0.0578807	0.320783	0.055847	0.295393
9:21694039:C:T	9:21694039:C:T	0.407145	1.01999	0.0076087	0.00930121	0.01999	0.407145	9:21694039:C:T	0.412515	1.02619	0.00513637	4.834e-07	0.02619	0.412515	9:21694039:C:T	0.194375	1.01725	0.0149765	0.253341	0.01725	0.194375	9:21694039:C:T	0.479192	1.00833	0.0161879	0.608489	0.00833	0.479192	9:21694039:C:T	0.450926	0.994773	0.0494658	0.915622	0.005227	0.450926	9:21694039:C:T	0.469566	1.02532	0.00982658	0.0109333	0.02532	0.469566	9:21694039:C:T	NA	NA	NA	NA	NA	NA	9:21694039:C:T	0.285451	0.986396	0.0209776	0.513789	0.013604	0.285451	9:21694039:C:T	0.14592	1.03319	0.0211641	0.122937	0.03319	0.14592	9:21694039:C:T	0.410329	1.03212	0.0674484	0.639233	0.03212	0.410329	9:21694039:C:T	0.413365	1.02921	0.00505083	1.19722e-08	0.02921	0.413365	9:21694039:C:T	0.428165	1.01292	0.0295426	0.663929	0.01292	0.428165	9:21694039:C:T	0.293361	0.94255	0.05793	0.307092	0.05745	0.293361
9:21694602:T:C	9:21694602:T:C	0.406109	1.02073	0.00760848	0.00700978	0.02073	0.406109	9:21694602:T:C	0.41184	1.02621	0.00513401	4.66133e-07	0.02621	0.41184	9:21694602:T:C	0.194243	1.01717	0.0149624	0.255222	0.01717	0.194243	9:21694602:T:C	0.477912	1.00847	0.0161808	0.602316	0.00847	0.477912	9:21694602:T:C	0.450607	0.992996	0.0494936	0.887071	0.007004	0.450607	9:21694602:T:C	0.448862	1.02326	0.00985446	0.0196557	0.02326	0.448862	9:21694602:T:C	0.476953	1.02802	0.0524419	0.598285	0.0280153	0.476953	9:21694602:T:C	0.28484	0.987071	0.0209626	0.534749	0.012929	0.28484	9:21694602:T:C	0.146032	1.03293	0.0211166	0.124985	0.03293	0.146032	9:21694602:T:C	0.409497	1.0307	0.0674248	0.653772	0.0307	0.409497	9:21694602:T:C	0.412675	1.02922	0.00504838	1.15897e-08	0.02922	0.412675	9:21694602:T:C	0.429509	1.01291	0.0295363	0.664003	0.01291	0.429509	9:21694602:T:C	0.295092	0.944025	0.0578945	0.319756	0.055975	0.295092
9:21694664:C:T	9:21694664:C:T	0.406667	1.01988	0.00760687	0.00964393	0.01988	0.406667	9:21694664:C:T	0.411973	1.0262	0.00513417	4.71143e-07	0.0262	0.411973	9:21694664:C:T	0.194407	1.01741	0.0149615	0.248594	0.01741	0.194407	9:21694664:C:T	0.47805	1.00843	0.0161819	0.603982	0.00843	0.47805	9:21694664:C:T	0.45082	0.995194	0.0494595	0.922403	0.004806	0.45082	9:21694664:C:T	0.451131	1.02374	0.00983829	0.0170884	0.02374	0.451131	9:21694664:C:T	0.474527	1.02762	0.0523293	0.602663	0.0276157	0.474527	9:21694664:C:T	0.284985	0.987372	0.0209619	0.54434	0.012628	0.284985	9:21694664:C:T	0.146199	1.03309	0.0211152	0.123149	0.03309	0.146199	9:21694664:C:T	0.409623	1.03045	0.0674266	0.656445	0.03045	0.409623	9:21694664:C:T	0.412807	1.02922	0.00504856	1.16461e-08	0.02922	0.412807	9:21694664:C:T	0.429431	1.0129	0.0295379	0.664386	0.0129	0.429431	9:21694664:C:T	0.295062	0.943658	0.0578993	0.316544	0.056342	0.295062
9:21698087:T:C	9:21698087:T:C	0.413037	0.966221	0.00764595	6.98139e-06	0.033779	0.413037	9:21698087:T:C	0.400452	0.969103	0.00511327	8.36509e-10	0.030897	0.400452	9:21698087:T:C	0.127413	1.01306	0.0170436	0.446579	0.01306	0.127413	9:21698087:T:C	0.253185	0.962423	0.018887	0.0425693	0.037577	0.253185	9:21698087:T:C	0.261869	1.10475	0.0567314	0.0790988	0.10475	0.261869	9:21698087:T:C	0.251625	0.975746	0.0113583	0.0306451	0.024254	0.251625	9:21698087:T:C	NA	NA	NA	NA	NA	NA	9:21698087:T:C	0.230555	0.997811	0.021906	0.920325	0.002189	0.230555	9:21698087:T:C	0.071041	1.04704	0.0277246	0.0973262	0.04704	0.071041	9:21698087:T:C	0.405953	1.01985	0.066196	0.766569	0.01985	0.405953	9:21698087:T:C	0.401815	0.967171	0.00502654	3.12051e-11	0.032829	0.401815	9:21698087:T:C	0.196416	0.981708	0.0405998	0.649322	0.018292	0.196416	9:21698087:T:C	NA	NA	NA	NA	NA	NA
9:21698355:G:T	9:21698355:G:T	0.49924	0.983948	0.00791641	0.040945	0.016052	0.49924	9:21698355:G:T	0.495773	1.02874	0.00533166	1.06715e-07	0.02874	0.495773	9:21698355:G:T	0.198214	1.02102	0.0164195	0.205189	0.02102	0.198214	9:21698355:G:T	0.465809	0.98359	0.0170852	0.332807	0.01641	0.465809	9:21698355:G:T	0.489887	1.01659	0.0491037	0.737626	0.01659	0.489887	9:21698355:G:T	0.470608	1.02489	0.00979615	0.0120722	0.02489	0.470608	9:21698355:G:T	NA	NA	NA	NA	NA	NA	9:21698355:G:T	0.320387	1.00091	0.0227456	0.968139	0.00091	0.320387	9:21698355:G:T	0.133713	1.0506	0.026094	0.0585425	0.0506	0.133713	9:21698355:G:T	0.492538	1.00108	0.0695474	0.987672	0.00108	0.492538	9:21698355:G:T	0.497118	1.03136	0.0052436	3.88514e-09	0.03136	0.497118	9:21698355:G:T	0.383733	1.0175	0.0312891	0.579181	0.0175	0.383733	9:21698355:G:T	0.281718	0.943573	0.0626546	0.353924	0.056427	0.281718
9:21698744:T:TG	9:21698744:T:TG	0.481769	1.02475	0.0091856	0.00777453	0.02475	0.481769	9:21698744:T:TG	0.460148	1.03258	0.00614334	1.80688e-07	0.03258	0.460148	9:21698744:T:TG	0.227058	1.01944	0.0178719	0.281415	0.01944	0.227058	9:21698744:T:TG	0.495548	1.00694	0.0186669	0.710931	0.00694	0.495548	9:21698744:T:TG	0.443368	1.03405	0.0501461	0.504327	0.03405	0.443368	9:21698744:T:TG	0.470948	1.01824	0.0106088	0.08847	0.01824	0.470948	9:21698744:T:TG	NA	NA	NA	NA	NA	NA	9:21698744:T:TG	0.327352	0.975469	0.0248232	0.317041	0.024531	0.327352	9:21698744:T:TG	NA	NA	NA	NA	NA	NA	9:21698744:T:TG	0.462173	1.14041	0.0808848	0.104301	0.14041	0.462173	9:21698744:T:TG	0.461885	1.03415	0.00604017	2.71052e-08	0.03415	0.461885	9:21698744:T:TG	0.447501	0.992441	0.0323741	0.814696	0.007559	0.447501	9:21698744:T:TG	0.377046	0.915923	0.0579833	0.129868	0.084077	0.377046
9:21701534:C:A	9:21701534:C:A	0.47323	0.979519	0.00747923	0.00566186	0.020481	0.47323	9:21701534:C:A	0.454713	0.975334	0.00483722	2.42878e-07	0.024666	0.454713	9:21701534:C:A	0.232313	0.994846	0.0132013	0.695473	0.005154	0.232313	9:21701534:C:A	0.294349	0.985373	0.0172806	0.393817	0.014627	0.294349	9:21701534:C:A	0.373536	1.04937	0.0507953	0.342771	0.04937	0.373536	9:21701534:C:A	0.251456	0.976359	0.0112962	0.034179	0.023641	0.251456	9:21701534:C:A	0.284307	0.961958	0.0551411	0.481825	0.0380421	0.284307	9:21701534:C:A	0.317818	1.00076	0.0186118	0.967276	0.00076	0.317818	9:21701534:C:A	0.187119	0.995372	0.0176411	0.792578	0.004628	0.187119	9:21701534:C:A	0.460524	1.04253	0.0634738	0.511711	0.04253	0.460524	9:21701534:C:A	0.455936	0.974136	0.00475768	3.63233e-08	0.025864	0.455936	9:21701534:C:A	0.215865	0.984476	0.03827	0.682671	0.015524	0.215865	9:21701534:C:A	NA	NA	NA	NA	NA	NA
9:21701942:T:G	9:21701942:T:G	0.417889	0.967862	0.00756942	1.59231e-05	0.032138	0.417889	9:21701942:T:G	0.403049	0.970326	0.00487855	6.62797e-10	0.029674	0.403049	9:21701942:T:G	0.175167	1.00118	0.0146181	0.935549	0.00118	0.175167	9:21701942:T:G	0.258055	0.965101	0.0179176	0.0474182	0.034899	0.258055	9:21701942:T:G	0.268895	1.09126	0.0559414	0.1185	0.09126	0.268895	9:21701942:T:G	0.251047	0.976437	0.0112985	0.0348224	0.023563	0.251047	9:21701942:T:G	0.262319	0.947317	0.0555838	0.330214	0.0526825	0.262319	9:21701942:T:G	0.26276	0.995189	0.0196413	0.806039	0.004811	0.26276	9:21701942:T:G	0.128535	1.0125	0.0206591	0.547772	0.0125	0.128535	9:21701942:T:G	0.408865	1.03688	0.0633531	0.567583	0.03688	0.408865	9:21701942:T:G	0.404162	0.968544	0.00479724	2.6949e-11	0.031456	0.404162	9:21701942:T:G	0.192705	0.978356	0.0388415	0.573199	0.021644	0.192705	9:21701942:T:G	NA	NA	NA	NA	NA	NA
9:21703289:C:T	9:21703289:C:T	0.481157	0.98077	0.00747147	0.0093549	0.01923	0.481157	9:21703289:C:T	0.458834	0.975609	0.00483599	3.28723e-07	0.024391	0.458834	9:21703289:C:T	0.26059	0.988175	0.0128873	0.356002	0.011825	0.26059	9:21703289:C:T	0.300789	0.987113	0.0172214	0.451335	0.012887	0.300789	9:21703289:C:T	0.376517	1.05618	0.0508352	0.282255	0.05618	0.376517	9:21703289:C:T	0.251501	0.97638	0.0112885	0.0342137	0.02362	0.251501	9:21703289:C:T	0.283971	0.956964	0.0553319	0.426605	0.0430362	0.283971	9:21703289:C:T	0.335502	0.995139	0.0183858	0.790964	0.004861	0.335502	9:21703289:C:T	0.220819	0.988588	0.0168813	0.496575	0.011412	0.220819	9:21703289:C:T	0.465502	1.03908	0.0635716	0.546449	0.03908	0.465502	9:21703289:C:T	0.460058	0.974397	0.00475609	4.94418e-08	0.025603	0.460058	9:21703289:C:T	0.219303	0.98515	0.0382281	0.695514	0.01485	0.219303	9:21703289:C:T	NA	NA	NA	NA	NA	NA
9:21703860:T:C	9:21703860:T:C	0.417995	0.967734	0.00756729	1.46302e-05	0.032266	0.417995	9:21703860:T:C	0.403162	0.970347	0.00488009	6.90192e-10	0.029653	0.403162	9:21703860:T:C	0.174976	1.00268	0.0146075	0.854413	0.00268	0.174976	9:21703860:T:C	0.258088	0.964541	0.0179204	0.0439437	0.035459	0.258088	9:21703860:T:C	0.269108	1.09098	0.0559253	0.119478	0.09098	0.269108	9:21703860:T:C	0.250978	0.976775	0.0112872	0.0373546	0.023225	0.250978	9:21703860:T:C	0.254336	0.946061	0.0572897	0.333117	0.0539389	0.254336	9:21703860:T:C	0.262726	0.995691	0.0196405	0.825989	0.004309	0.262726	9:21703860:T:C	0.128275	1.01399	0.0206396	0.500938	0.01399	0.128275	9:21703860:T:C	0.409053	1.03604	0.0633818	0.57647	0.03604	0.409053	9:21703860:T:C	0.404277	0.968597	0.00479878	2.95174e-11	0.031403	0.404277	9:21703860:T:C	0.192711	0.97894	0.0388431	0.583711	0.02106	0.192711	9:21703860:T:C	NA	NA	NA	NA	NA	NA
9:21704873:T:C	9:21704873:T:C	0.481542	0.981587	0.00744525	0.0125522	0.018413	0.481542	9:21704873:T:C	0.458847	0.975606	0.00483577	3.27064e-07	0.024394	0.458847	9:21704873:T:C	0.261568	0.988158	0.0128724	0.354752	0.011842	0.261568	9:21704873:T:C	0.300945	0.987234	0.0172205	0.4556	0.012766	0.300945	9:21704873:T:C	0.376517	1.05618	0.0508352	0.282255	0.05618	0.376517	9:21704873:T:C	0.251532	0.976602	0.0112795	0.0358156	0.023398	0.251532	9:21704873:T:C	0.285244	0.953671	0.0551687	0.389875	0.0463289	0.285244	9:21704873:T:C	0.336039	0.994245	0.0183791	0.753504	0.005755	0.336039	9:21704873:T:C	0.222019	0.98943	0.0168448	0.528149	0.01057	0.222019	9:21704873:T:C	0.465519	1.03909	0.0635689	0.546328	0.03909	0.465519	9:21704873:T:C	0.460067	0.974403	0.00475586	4.97167e-08	0.025597	0.460067	9:21704873:T:C	0.2194	0.984972	0.0382174	0.691956	0.015028	0.2194	9:21704873:T:C	NA	NA	NA	NA	NA	NA
9:21704999:G:A	9:21704999:G:A	0.417242	0.967	0.0075575	8.99048e-06	0.033	0.417242	9:21704999:G:A	0.400858	0.969941	0.00493406	6.18747e-10	0.030059	0.400858	9:21704999:G:A	0.189045	0.996639	0.0146126	0.81777	0.003361	0.189045	9:21704999:G:A	0.259021	0.965712	0.0181278	0.0542733	0.034288	0.259021	9:21704999:G:A	0.270918	1.08642	0.0558299	0.137656	0.08642	0.270918	9:21704999:G:A	0.25106	0.976776	0.0112826	0.0372793	0.023224	0.25106	9:21704999:G:A	NA	NA	NA	NA	NA	NA	9:21704999:G:A	0.269624	0.993764	0.0197929	0.751956	0.006236	0.269624	9:21704999:G:A	0.145922	1.00594	0.0203679	0.771148	0.00594	0.145922	9:21704999:G:A	0.406089	1.039	0.0640534	0.550311	0.039	0.406089	9:21704999:G:A	0.4019	0.968198	0.00485091	2.69316e-11	0.031802	0.4019	9:21704999:G:A	0.193555	0.980824	0.039265	0.621926	0.019176	0.193555	9:21704999:G:A	NA	NA	NA	NA	NA	NA
9:21705014:T:G	9:21705014:T:G	0.48037	0.980796	0.00744775	0.00922437	0.019204	0.48037	9:21705014:T:G	0.458932	0.975588	0.00483534	3.19931e-07	0.024412	0.458932	9:21705014:T:G	0.262128	0.988119	0.0128692	0.353008	0.011881	0.262128	9:21705014:T:G	0.301033	0.987331	0.0172181	0.45901	0.012669	0.301033	9:21705014:T:G	0.376517	1.05618	0.0508352	0.282255	0.05618	0.376517	9:21705014:T:G	0.25155	0.976742	0.0112824	0.0369941	0.023258	0.25155	9:21705014:T:G	NA	NA	NA	NA	NA	NA	9:21705014:T:G	0.336316	0.99432	0.0183752	0.756553	0.00568	0.336316	9:21705014:T:G	0.222705	0.989466	0.0168364	0.529347	0.010534	0.222705	9:21705014:T:G	0.465596	1.03907	0.0635638	0.546585	0.03907	0.465596	9:21705014:T:G	0.460152	0.974386	0.00475544	4.85531e-08	0.025614	0.460152	9:21705014:T:G	0.219445	0.984913	0.0382132	0.690765	0.015087	0.219445	9:21705014:T:G	NA	NA	NA	NA	NA	NA
9:21705424:A:C	9:21705424:A:C	0.411231	0.968087	0.00762984	2.12962e-05	0.031913	0.411231	9:21705424:A:C	0.396944	0.97007	0.00496436	9.2912e-10	0.02993	0.396944	9:21705424:A:C	0.17679	0.998894	0.0149759	0.941084	0.001106	0.17679	9:21705424:A:C	0.256019	0.968868	0.018235	0.0828494	0.031132	0.256019	9:21705424:A:C	0.268363	1.09116	0.0559746	0.119097	0.09116	0.268363	9:21705424:A:C	0.250909	0.976641	0.0112865	0.036239	0.023359	0.250909	9:21705424:A:C	NA	NA	NA	NA	NA	NA	9:21705424:A:C	0.261006	0.994212	0.0200809	0.77252	0.005788	0.261006	9:21705424:A:C	0.131688	1.01184	0.0212206	0.579034	0.01184	0.131688	9:21705424:A:C	0.402204	1.03347	0.0645873	0.610218	0.03347	0.402204	9:21705424:A:C	0.398072	0.968432	0.00488064	4.95244e-11	0.031568	0.398072	9:21705424:A:C	0.191823	0.983827	0.039503	0.67978	0.016173	0.191823	9:21705424:A:C	NA	NA	NA	NA	NA	NA
9:21705600:T:C	9:21705600:T:C	0.480408	0.980357	0.00744385	0.00769764	0.019643	0.480408	9:21705600:T:C	0.455364	0.975177	0.00488864	2.72175e-07	0.024823	0.455364	9:21705600:T:C	0.261041	0.987775	0.0130733	0.346751	0.012225	0.261041	9:21705600:T:C	0.299593	0.987432	0.0174436	0.468424	0.012568	0.299593	9:21705600:T:C	0.376517	1.05618	0.0508352	0.282255	0.05618	0.376517	9:21705600:T:C	0.251601	0.976579	0.0112783	0.0356088	0.023421	0.251601	9:21705600:T:C	NA	NA	NA	NA	NA	NA	9:21705600:T:C	0.334208	0.994174	0.0186516	0.754054	0.005826	0.334208	9:21705600:T:C	0.221969	0.990737	0.0171474	0.58732	0.009263	0.221969	9:21705600:T:C	0.461722	1.0393	0.0642243	0.548362	0.0393	0.461722	9:21705600:T:C	0.456586	0.973987	0.00480741	4.1912e-08	0.026013	0.456586	9:21705600:T:C	0.219082	0.984698	0.0386715	0.690071	0.015302	0.219082	9:21705600:T:C	NA	NA	NA	NA	NA	NA
9:21706115:C:G	9:21706115:C:G	0.418182	0.967829	0.00754296	1.45641e-05	0.032171	0.418182	9:21706115:C:G	0.403564	0.970203	0.0048811	5.73806e-10	0.029797	0.403564	9:21706115:C:G	0.175058	1.00282	0.0146044	0.847107	0.00282	0.175058	9:21706115:C:G	0.259533	0.964453	0.0178942	0.0431048	0.035547	0.259533	9:21706115:C:G	0.269001	1.09054	0.0559236	0.12118	0.09054	0.269001	9:21706115:C:G	0.250965	0.97665	0.0112798	0.0362067	0.02335	0.250965	9:21706115:C:G	NA	NA	NA	NA	NA	NA	9:21706115:C:G	0.263086	0.996065	0.0196351	0.840855	0.003935	0.263086	9:21706115:C:G	0.128293	1.01398	0.0206383	0.501008	0.01398	0.128293	9:21706115:C:G	0.409233	1.03668	0.0633854	0.569847	0.03668	0.409233	9:21706115:C:G	0.404773	0.968489	0.00479966	2.54026e-11	0.031511	0.404773	9:21706115:C:G	0.193737	0.977285	0.0388342	0.554068	0.022715	0.193737	9:21706115:C:G	NA	NA	NA	NA	NA	NA
9:21706121:G:A	9:21706121:G:A	0.481273	0.981263	0.00743815	0.0109928	0.018737	0.481273	9:21706121:G:A	0.45463	0.975154	0.00488654	2.6206e-07	0.024846	0.45463	9:21706121:G:A	0.249607	0.988197	0.0131788	0.36763	0.011803	0.249607	9:21706121:G:A	0.297528	0.987239	0.0174407	0.461497	0.012761	0.297528	9:21706121:G:A	0.37524	1.05263	0.050838	0.312976	0.05263	0.37524	9:21706121:G:A	0.252031	0.976074	0.0112789	0.0317862	0.023926	0.252031	9:21706121:G:A	0.28449	0.955368	0.0551798	0.407982	0.0446318	0.28449	9:21706121:G:A	0.327552	0.996377	0.018715	0.846224	0.003623	0.327552	9:21706121:G:A	0.20817	0.989562	0.0174231	0.547014	0.010438	0.20817	9:21706121:G:A	0.46093	1.04069	0.0641771	0.534332	0.04069	0.46093	9:21706121:G:A	0.455869	0.974002	0.00480539	4.20955e-08	0.025998	0.455869	9:21706121:G:A	0.21783	0.9834	0.0386526	0.664955	0.0166	0.21783	9:21706121:G:A	NA	NA	NA	NA	NA	NA
9:21706283:T:G	9:21706283:T:G	0.481419	0.982237	0.00743693	0.0159547	0.017763	0.481419	9:21706283:T:G	0.458485	0.975507	0.0048326	2.87471e-07	0.024493	0.458485	9:21706283:T:G	0.260486	0.987895	0.0128707	0.34401	0.012105	0.260486	9:21706283:T:G	0.300156	0.986442	0.0172195	0.427913	0.013558	0.300156	9:21706283:T:G	0.376517	1.05618	0.0508352	0.282255	0.05618	0.376517	9:21706283:T:G	0.251478	0.976508	0.011276	0.0350092	0.023492	0.251478	9:21706283:T:G	0.284875	0.9549	0.0551304	0.402542	0.0451004	0.284875	9:21706283:T:G	0.335002	0.993476	0.0183711	0.721631	0.006524	0.335002	9:21706283:T:G	0.220742	0.989209	0.0168521	0.519701	0.010791	0.220742	9:21706283:T:G	0.465349	1.03925	0.0635352	0.544517	0.03925	0.465349	9:21706283:T:G	0.459693	0.974344	0.00475277	4.53545e-08	0.025656	0.459693	9:21706283:T:G	0.21898	0.983282	0.0381965	0.658944	0.016718	0.21898	9:21706283:T:G	NA	NA	NA	NA	NA	NA
9:21706500:A:G	9:21706500:A:G	0.481567	0.981771	0.00743631	0.0133616	0.018229	0.481567	9:21706500:A:G	0.458812	0.975433	0.00483923	2.74754e-07	0.024567	0.458812	9:21706500:A:G	0.262212	0.988499	0.012867	0.368651	0.011501	0.262212	9:21706500:A:G	0.301422	0.984584	0.0172283	0.367168	0.015416	0.301422	9:21706500:A:G	0.376836	1.05674	0.0508205	0.277505	0.05674	0.376836	9:21706500:A:G	0.251678	0.976803	0.0112764	0.0374023	0.023197	0.251678	9:21706500:A:G	0.284834	0.954951	0.0551328	0.40311	0.0450492	0.284834	9:21706500:A:G	0.336308	0.994211	0.0183796	0.752081	0.005789	0.336308	9:21706500:A:G	0.222844	0.990317	0.016827	0.563115	0.009683	0.222844	9:21706500:A:G	0.465527	1.03805	0.063618	0.557154	0.03805	0.465527	9:21706500:A:G	0.460065	0.974175	0.0047594	3.85263e-08	0.025825	0.460065	9:21706500:A:G	0.219741	0.980618	0.0382583	0.608943	0.019382	0.219741	9:21706500:A:G	NA	NA	NA	NA	NA	NA
9:21706571:A:G	9:21706571:A:G	0.418643	0.968387	0.00753701	2.02546e-05	0.031613	0.418643	9:21706571:A:G	0.403676	0.970354	0.00488183	7.0693e-10	0.029646	0.403676	9:21706571:A:G	0.186277	0.998921	0.0144552	0.940442	0.001079	0.186277	9:21706571:A:G	0.259042	0.961751	0.0179411	0.0297219	0.038249	0.259042	9:21706571:A:G	0.26964	1.09692	0.0559847	0.0984599	0.09692	0.26964	9:21706571:A:G	0.251003	0.976666	0.0112775	0.0362997	0.023334	0.251003	9:21706571:A:G	0.25635	0.940495	0.0569286	0.281187	0.0595055	0.25635	9:21706571:A:G	0.268824	0.992759	0.0195441	0.709995	0.007241	0.268824	9:21706571:A:G	0.14196	1.01001	0.0201599	0.621334	0.01001	0.14196	9:21706571:A:G	0.409673	1.03511	0.0634203	0.586356	0.03511	0.409673	9:21706571:A:G	0.404721	0.968418	0.00480058	2.31127e-11	0.031582	0.404721	9:21706571:A:G	0.193295	0.977052	0.0388776	0.550422	0.022948	0.193295	9:21706571:A:G	NA	NA	NA	NA	NA	NA
9:21706795:G:C	9:21706795:G:C	0.481724	0.981597	0.00743402	0.0124673	0.018403	0.481724	9:21706795:G:C	0.457057	0.975555	0.00483899	3.1451e-07	0.024445	0.457057	9:21706795:G:C	0.260676	0.98874	0.0128769	0.379184	0.01126	0.260676	9:21706795:G:C	0.300014	0.986841	0.0172297	0.442019	0.013159	0.300014	9:21706795:G:C	0.376517	1.05618	0.0508352	0.282255	0.05618	0.376517	9:21706795:G:C	0.251333	0.976156	0.0112823	0.0324356	0.023844	0.251333	9:21706795:G:C	0.283298	0.955805	0.0554291	0.414797	0.044195	0.283298	9:21706795:G:C	0.334803	0.994907	0.0183863	0.781256	0.005093	0.334803	9:21706795:G:C	0.221329	0.989927	0.0168433	0.547804	0.010073	0.221329	9:21706795:G:C	0.46394	1.03446	0.0636961	0.594844	0.03446	0.46394	9:21706795:G:C	0.45829	0.974349	0.00475894	4.75001e-08	0.025651	0.45829	9:21706795:G:C	0.218704	0.983742	0.0382294	0.6681	0.016258	0.218704	9:21706795:G:C	NA	NA	NA	NA	NA	NA
9:21708883:T:A	9:21708883:T:A	0.419672	0.970902	0.0075331	8.85502e-05	0.029098	0.419672	9:21708883:T:A	0.401831	0.970564	0.00489449	1.03139e-09	0.029436	0.401831	9:21708883:T:A	0.191368	1.00034	0.0144163	0.981123	0.00034	0.191368	9:21708883:T:A	0.259776	0.963974	0.0179555	0.04101	0.036026	0.259776	9:21708883:T:A	0.26964	1.09991	0.0560046	0.0890689	0.09991	0.26964	9:21708883:T:A	0.249405	0.975963	0.0113777	0.0324822	0.024037	0.249405	9:21708883:T:A	0.255878	0.930089	0.0570836	0.204216	0.0699111	0.255878	9:21708883:T:A	0.271208	0.993883	0.0195291	0.753366	0.006117	0.271208	9:21708883:T:A	0.148505	1.01175	0.0199896	0.559088	0.01175	0.148505	9:21708883:T:A	0.408211	1.03467	0.0635988	0.592043	0.03467	0.408211	9:21708883:T:A	0.402946	0.968689	0.00481255	3.8396e-11	0.031311	0.402946	9:21708883:T:A	0.193547	0.977789	0.0389421	0.564089	0.022211	0.193547	9:21708883:T:A	NA	NA	NA	NA	NA	NA
9:21711020:GT:G	9:21711020:GT:G	0.410698	0.976856	0.00834313	0.00500595	0.023144	0.410698	9:21711020:GT:G	0.411879	0.970255	0.00534214	1.58086e-08	0.029745	0.411879	9:21711020:GT:G	0.439442	1.01298	0.0127845	0.313212	0.01298	0.439442	9:21711020:GT:G	0.366996	0.970772	0.0176808	0.0934038	0.029228	0.366996	9:21711020:GT:G	0.361082	1.0512	0.0514104	0.331388	0.0512	0.361082	9:21711020:GT:G	NA	NA	NA	NA	NA	NA	9:21711020:GT:G	NA	NA	NA	NA	NA	NA	9:21711020:GT:G	0.500097	0.999034	0.0193842	0.96023	0.000966	0.499903	9:21711020:GT:G	0.408285	1.0129	0.0160253	0.42377	0.0129	0.408285	9:21711020:GT:G	0.414665	0.981495	0.0694592	0.787999	0.018505	0.414665	9:21711020:GT:G	0.410431	0.967206	0.00525796	2.27569e-10	0.032794	0.410431	9:21711020:GT:G	0.3156	0.999773	0.0321583	0.994379	0.000227	0.3156	9:21711020:GT:G	0.235818	0.980791	0.0658497	0.768339	0.019209	0.235818
9:21714920:T:C	9:21714920:T:C	0.488677	0.978046	0.00747551	0.00298295	0.021954	0.488677	9:21714920:T:C	0.4869	0.972601	0.00485806	1.07399e-08	0.027399	0.4869	9:21714920:T:C	0.214457	1.01555	0.0139869	0.270006	0.01555	0.214457	9:21714920:T:C	0.451999	0.977201	0.0157258	0.142498	0.022799	0.451999	9:21714920:T:C	0.444433	1.02005	0.0497311	0.689783	0.02005	0.444433	9:21714920:T:C	0.454512	1.02652	0.00991661	0.00830877	0.02652	0.454512	9:21714920:T:C	0.384743	0.923883	0.0535824	0.139533	0.0761169	0.384743	9:21714920:T:C	0.337062	1.02996	0.0197283	0.134629	0.02996	0.337062	9:21714920:T:C	0.151201	1.01148	0.02031	0.574086	0.01148	0.151201	9:21714920:T:C	0.487161	1.06501	0.0640768	0.325638	0.06501	0.487161	9:21714920:T:C	0.485258	0.97091	0.00478011	6.5786e-10	0.02909	0.485258	9:21714920:T:C	0.382127	1.01695	0.0283452	0.553254	0.01695	0.382127	9:21714920:T:C	0.296223	0.939878	0.0559964	0.268159	0.060122	0.296223
9:21715201:A:G	9:21715201:A:G	0.482969	0.976488	0.00749085	0.00149187	0.023512	0.482969	9:21715201:A:G	0.483036	0.971172	0.00486586	1.83687e-09	0.028828	0.483036	9:21715201:A:G	0.212034	1.01648	0.014059	0.244868	0.01648	0.212034	9:21715201:A:G	0.450101	0.977578	0.0157286	0.149354	0.022422	0.450101	9:21715201:A:G	0.444326	1.02127	0.0497659	0.672316	0.02127	0.444326	9:21715201:A:G	0.458669	1.0247	0.0098944	0.0136739	0.0247	0.458669	9:21715201:A:G	0.391092	0.917728	0.0541077	0.112574	0.082272	0.391092	9:21715201:A:G	0.337272	1.03086	0.0198157	0.125042	0.03086	0.337272	9:21715201:A:G	0.147397	1.01324	0.0205691	0.522408	0.01324	0.147397	9:21715201:A:G	0.484262	1.06941	0.0642089	0.295936	0.06941	0.484262	9:21715201:A:G	0.48145	0.969653	0.00478789	1.22225e-10	0.030347	0.48145	9:21715201:A:G	0.379632	1.01722	0.0283445	0.54705	0.01722	0.379632	9:21715201:A:G	0.293068	0.944367	0.0558806	0.305675	0.055633	0.293068
9:21715801:T:G	9:21715801:T:G	0.480879	0.976408	0.00747188	0.0013968	0.023592	0.480879	9:21715801:T:G	0.482217	0.97139	0.00486322	2.38969e-09	0.02861	0.482217	9:21715801:T:G	0.213096	1.01732	0.0140217	0.220826	0.01732	0.213096	9:21715801:T:G	0.449367	0.97745	0.0157264	0.146974	0.02255	0.449367	9:21715801:T:G	0.443581	1.02102	0.0497565	0.675913	0.02102	0.443581	9:21715801:T:G	0.459706	1.02521	0.00987977	0.011748	0.02521	0.459706	9:21715801:T:G	0.38547	0.9231	0.0536607	0.135916	0.0768996	0.38547	9:21715801:T:G	0.338159	1.03045	0.0197824	0.129427	0.03045	0.338159	9:21715801:T:G	0.148552	1.01356	0.0204737	0.510697	0.01356	0.148552	9:21715801:T:G	0.483396	1.06597	0.0641968	0.319695	0.06597	0.483396	9:21715801:T:G	0.480611	0.969761	0.00478539	1.39498e-10	0.030239	0.480611	9:21715801:T:G	0.379147	1.01647	0.0283414	0.564445	0.01647	0.379147	9:21715801:T:G	0.293064	0.944304	0.0558815	0.305118	0.055696	0.293064
9:21715890:G:C	9:21715890:G:C	0.481203	0.976761	0.00747671	0.00166147	0.023239	0.481203	9:21715890:G:C	0.482194	0.971374	0.00486335	2.34372e-09	0.028626	0.482194	9:21715890:G:C	0.21449	1.0181	0.0140009	0.200228	0.0181	0.21449	9:21715890:G:C	0.448798	0.97671	0.0157303	0.13411	0.02329	0.448798	9:21715890:G:C	0.443581	1.02102	0.0497565	0.675913	0.02102	0.443581	9:21715890:G:C	0.459297	1.02471	0.00988561	0.0135292	0.02471	0.459297	9:21715890:G:C	0.384985	0.924264	0.0536165	0.141859	0.0757359	0.384985	9:21715890:G:C	0.339545	1.032	0.0197424	0.110558	0.032	0.339545	9:21715890:G:C	0.150237	1.0145	0.0204062	0.480378	0.0145	0.150237	9:21715890:G:C	0.48338	1.06582	0.0641974	0.320745	0.06582	0.48338	9:21715890:G:C	0.480598	0.969758	0.00478549	1.38898e-10	0.030242	0.480598	9:21715890:G:C	0.379134	1.01646	0.0283424	0.564638	0.01646	0.379134	9:21715890:G:C	0.293048	0.944293	0.0558845	0.305052	0.055707	0.293048
9:21716887:T:A	9:21716887:T:A	0.481324	0.977783	0.00746342	0.00260932	0.022217	0.481324	9:21716887:T:A	0.481558	0.9714	0.00486289	2.41488e-09	0.0286	0.481558	9:21716887:T:A	0.231157	1.01397	0.0137694	0.313764	0.01397	0.231157	9:21716887:T:A	0.446692	0.977167	0.0157477	0.142443	0.022833	0.446692	9:21716887:T:A	0.441026	1.01621	0.0497595	0.746581	0.01621	0.441026	9:21716887:T:A	0.459212	1.02573	0.0098766	0.0101041	0.02573	0.459212	9:21716887:T:A	0.383872	0.92331	0.0535575	0.136277	0.0766897	0.383872	9:21716887:T:A	0.349447	1.0287	0.019498	0.146685	0.0287	0.349447	9:21716887:T:A	0.170571	1.00742	0.0195917	0.705881	0.00742	0.170571	9:21716887:T:A	0.482874	1.06576	0.0641923	0.321133	0.06576	0.482874	9:21716887:T:A	0.480062	0.969811	0.004785	1.49143e-10	0.030189	0.480062	9:21716887:T:A	0.378499	1.01635	0.0283607	0.567467	0.01635	0.378499	9:21716887:T:A	0.292353	0.94414	0.0559636	0.304366	0.05586	0.292353
9:21716997:A:G	9:21716997:A:G	0.481376	0.978104	0.00745572	0.00298353	0.021896	0.481376	9:21716997:A:G	0.482627	0.971473	0.00486727	2.74444e-09	0.028527	0.482627	9:21716997:A:G	0.208562	1.01962	0.0142227	0.171825	0.01962	0.208562	9:21716997:A:G	0.450201	0.977928	0.0157419	0.156248	0.022072	0.450201	9:21716997:A:G	0.4439	1.01742	0.0497659	0.728597	0.01742	0.4439	9:21716997:A:G	0.459019	1.02572	0.00987923	0.0101651	0.02572	0.459019	9:21716997:A:G	0.367299	0.920471	0.0534534	0.121066	0.0795289	0.367299	9:21716997:A:G	0.335326	1.03125	0.019952	0.123002	0.03125	0.335326	9:21716997:A:G	0.143127	1.0173	0.0210595	0.41526	0.0173	0.143127	9:21716997:A:G	0.483991	1.0672	0.0642472	0.311378	0.0672	0.483991	9:21716997:A:G	0.481025	0.96986	0.00478936	1.6593e-10	0.03014	0.481025	9:21716997:A:G	0.379398	1.01607	0.0283568	0.574079	0.01607	0.379398	9:21716997:A:G	0.293189	0.944442	0.0558828	0.306369	0.055558	0.293189
9:21717153:C:CCAAATCTAACAG	9:21717153:C:CCAAATCTAACAG	0.422437	0.971447	0.00757615	0.000131487	0.028553	0.422437	9:21717153:C:CCAAATCTAACAG	0.404842	0.970674	0.00504842	3.72614e-09	0.029326	0.404842	9:21717153:C:CCAAATCTAACAG	0.238482	0.988212	0.0139918	0.396736	0.011788	0.238482	9:21717153:C:CCAAATCTAACAG	0.384616	0.948077	0.0165262	0.00125379	0.051923	0.384616	9:21717153:C:CCAAATCTAACAG	0.244411	1.11293	0.0583041	0.0664933	0.11293	0.244411	9:21717153:C:CCAAATCTAACAG	0.23548	0.979272	0.0117107	0.0736763	0.020728	0.23548	9:21717153:C:CCAAATCTAACAG	NA	NA	NA	NA	NA	NA	9:21717153:C:CCAAATCTAACAG	0.311784	0.984083	0.0195354	0.411452	0.015917	0.311784	9:21717153:C:CCAAATCTAACAG	0.199734	0.984923	0.0187882	0.418751	0.015077	0.199734	9:21717153:C:CCAAATCTAACAG	0.411179	1.05266	0.0654644	0.433076	0.05266	0.411179	9:21717153:C:CCAAATCTAACAG	0.404968	0.968876	0.00496504	1.91062e-10	0.031124	0.404968	9:21717153:C:CCAAATCTAACAG	0.425579	0.984254	0.0282855	0.57473	0.015746	0.425579	9:21717153:C:CCAAATCTAACAG	0.471731	1.02107	0.0525702	0.691641	0.02107	0.471731
9:21717395:A:T	9:21717395:A:T	0.479082	1.0181	0.00742485	0.0156995	0.0181	0.479082	9:21717395:A:T	0.483059	1.0249	0.00486754	4.34975e-07	0.0249	0.483059	9:21717395:A:T	0.202548	1.01863	0.014328	0.197597	0.01863	0.202548	9:21717395:A:T	0.403041	1.04359	0.01607	0.00793223	0.04359	0.403041	9:21717395:A:T	0.453055	1.03493	0.0499431	0.491783	0.03493	0.453055	9:21717395:A:T	0.457617	1.02512	0.00987108	0.0119704	0.02512	0.457617	9:21717395:A:T	0.380496	0.915767	0.0532702	0.0985695	0.084233	0.380496	9:21717395:A:T	0.30312	1.03782	0.0198492	0.0614231	0.03782	0.30312	9:21717395:A:T	0.148006	1.01294	0.020502	0.530659	0.01294	0.148006	9:21717395:A:T	0.479654	0.949746	0.0643855	0.423242	0.050254	0.479654	9:21717395:A:T	0.485176	1.02699	0.00478824	2.66164e-08	0.02699	0.485176	9:21717395:A:T	0.367778	0.991396	0.0295649	0.770076	0.008604	0.367778	9:21717395:A:T	0.234846	1.02566	0.0626147	0.685786	0.02566	0.234846
9:21717441:A:G	9:21717441:A:G	0.47909	1.01806	0.00742502	0.015928	0.01806	0.47909	9:21717441:A:G	0.483242	1.02493	0.0048661	4.19719e-07	0.02493	0.483242	9:21717441:A:G	0.204364	1.01951	0.0143061	0.17675	0.01951	0.204364	9:21717441:A:G	0.403718	1.04457	0.0160673	0.00664844	0.04457	0.403718	9:21717441:A:G	0.452842	1.03529	0.0499262	0.487267	0.03529	0.452842	9:21717441:A:G	0.457594	1.02518	0.00986852	0.0117392	0.02518	0.457594	9:21717441:A:G	0.380231	0.915534	0.0533014	0.0977957	0.0844658	0.380231	9:21717441:A:G	0.304799	1.03935	0.0198098	0.051367	0.03935	0.304799	9:21717441:A:G	0.150173	1.01413	0.0204331	0.492204	0.01413	0.150173	9:21717441:A:G	0.479878	0.94981	0.0643723	0.423755	0.05019	0.479878	9:21717441:A:G	0.485345	1.02701	0.00478684	2.56782e-08	0.02701	0.485345	9:21717441:A:G	0.367859	0.991401	0.0295604	0.770157	0.008599	0.367859	9:21717441:A:G	0.234884	1.02567	0.0626104	0.685575	0.02567	0.234884
9:21717509:A:G	9:21717509:A:G	0.479116	1.01809	0.00742518	0.0157312	0.01809	0.479116	9:21717509:A:G	0.483243	1.02497	0.0048687	4.08946e-07	0.02497	0.483243	9:21717509:A:G	0.20394	1.01933	0.014308	0.180871	0.01933	0.20394	9:21717509:A:G	0.403604	1.04445	0.0160762	0.00682853	0.04445	0.403604	9:21717509:A:G	0.453162	1.03545	0.0499317	0.485334	0.03545	0.453162	9:21717509:A:G	0.457629	1.02511	0.009869	0.0119641	0.02511	0.457629	9:21717509:A:G	0.384498	0.916558	0.0534476	0.10306	0.0834422	0.384498	9:21717509:A:G	0.304539	1.03943	0.0198185	0.0510435	0.03943	0.304539	9:21717509:A:G	0.149664	1.01382	0.0204371	0.501788	0.01382	0.149664	9:21717509:A:G	0.479907	0.949466	0.0644124	0.420784	0.050534	0.479907	9:21717509:A:G	0.48535	1.02703	0.00478938	2.56233e-08	0.02703	0.48535	9:21717509:A:G	0.367808	0.991332	0.0295743	0.768481	0.008668	0.367808	9:21717509:A:G	0.234823	1.02541	0.0626273	0.688657	0.02541	0.234823
9:21717599:A:G	9:21717599:A:G	0.479028	1.01801	0.00742373	0.0161962	0.01801	0.479028	9:21717599:A:G	0.483217	1.02491	0.00486598	4.25611e-07	0.02491	0.483217	9:21717599:A:G	0.202588	1.01862	0.0143251	0.197884	0.01862	0.202588	9:21717599:A:G	0.403121	1.04364	0.0160669	0.00785209	0.04364	0.403121	9:21717599:A:G	0.453055	1.03493	0.0499431	0.491783	0.03493	0.453055	9:21717599:A:G	0.457678	1.02511	0.00986725	0.0119628	0.02511	0.457678	9:21717599:A:G	0.38056	0.915538	0.0532676	0.0975979	0.0844623	0.38056	9:21717599:A:G	0.3032	1.03778	0.0198443	0.0616369	0.03778	0.3032	9:21717599:A:G	0.148019	1.01294	0.0205003	0.530639	0.01294	0.148019	9:21717599:A:G	0.47986	0.949682	0.0643714	0.422529	0.050318	0.47986	9:21717599:A:G	0.485331	1.02701	0.00478674	2.57864e-08	0.02701	0.485331	9:21717599:A:G	0.367844	0.991372	0.0295598	0.769413	0.008628	0.367844	9:21717599:A:G	0.234868	1.02567	0.062609	0.685607	0.02567	0.234868
9:21717884:A:G	9:21717884:A:G	0.478929	1.01809	0.00742359	0.0157256	0.01809	0.478929	9:21717884:A:G	0.483084	1.02498	0.00486732	3.9834e-07	0.02498	0.483084	9:21717884:A:G	0.202554	1.01859	0.0143277	0.198681	0.01859	0.202554	9:21717884:A:G	0.403014	1.04375	0.0160714	0.00770749	0.04375	0.403014	9:21717884:A:G	0.453055	1.03493	0.0499431	0.491783	0.03493	0.453055	9:21717884:A:G	0.45767	1.02507	0.00986509	0.0120807	0.02507	0.45767	9:21717884:A:G	0.379341	0.91569	0.0534122	0.0991431	0.0843105	0.379341	9:21717884:A:G	0.303132	1.03776	0.0198486	0.0618693	0.03776	0.303132	9:21717884:A:G	0.148009	1.01293	0.0205015	0.530831	0.01293	0.148009	9:21717884:A:G	0.479719	0.949021	0.0643923	0.416458	0.050979	0.479719	9:21717884:A:G	0.485198	1.02707	0.00478804	2.41866e-08	0.02707	0.485198	9:21717884:A:G	0.367738	0.991511	0.0295671	0.773084	0.008489	0.367738	9:21717884:A:G	0.234797	1.02567	0.0626294	0.6857	0.02567	0.234797
9:21718193:T:C	9:21718193:T:C	0.478924	1.01807	0.0074235	0.0158354	0.01807	0.478924	9:21718193:T:C	0.483217	1.02491	0.00486598	4.25611e-07	0.02491	0.483217	9:21718193:T:C	0.202588	1.01862	0.0143251	0.197884	0.01862	0.202588	9:21718193:T:C	0.403121	1.04364	0.0160669	0.00785209	0.04364	0.403121	9:21718193:T:C	0.453055	1.03493	0.0499431	0.491783	0.03493	0.453055	9:21718193:T:C	0.457655	1.02505	0.00986293	0.0121386	0.02505	0.457655	9:21718193:T:C	0.380072	0.914118	0.0533398	0.0922873	0.0858815	0.380072	9:21718193:T:C	0.3032	1.03778	0.0198443	0.0616369	0.03778	0.3032	9:21718193:T:C	0.148019	1.01294	0.0205003	0.530639	0.01294	0.148019	9:21718193:T:C	0.47986	0.949682	0.0643714	0.422529	0.050318	0.47986	9:21718193:T:C	0.485331	1.02701	0.00478674	2.57864e-08	0.02701	0.485331	9:21718193:T:C	0.367844	0.991372	0.0295598	0.769413	0.008628	0.367844	9:21718193:T:C	0.234868	1.02567	0.062609	0.685607	0.02567	0.234868
9:21718297:T:G	9:21718297:T:G	0.478927	1.018	0.00742356	0.016252	0.018	0.478927	9:21718297:T:G	0.483231	1.02491	0.00486607	4.25279e-07	0.02491	0.483231	9:21718297:T:G	0.202676	1.01865	0.0143259	0.197084	0.01865	0.202676	9:21718297:T:G	0.403153	1.04362	0.0160675	0.0078766	0.04362	0.403153	9:21718297:T:G	0.453055	1.03493	0.0499431	0.491783	0.03493	0.453055	9:21718297:T:G	0.457598	1.02513	0.00986046	0.0118425	0.02513	0.457598	9:21718297:T:G	0.380116	0.914505	0.0533082	0.0936362	0.085495	0.380116	9:21718297:T:G	0.303254	1.03782	0.0198448	0.061414	0.03782	0.303254	9:21718297:T:G	0.148123	1.01299	0.0205012	0.529137	0.01299	0.148123	9:21718297:T:G	0.479877	0.949707	0.0643722	0.422778	0.050293	0.479877	9:21718297:T:G	0.485345	1.02701	0.00478682	2.5775e-08	0.02701	0.485345	9:21718297:T:G	0.367876	0.991348	0.0295602	0.768792	0.008652	0.367876	9:21718297:T:G	0.234891	1.02565	0.0626107	0.685873	0.02565	0.234891
9:21718479:A:G	9:21718479:A:G	0.478775	1.01782	0.00742355	0.0173515	0.01782	0.478775	9:21718479:A:G	0.483239	1.02493	0.00486608	4.18631e-07	0.02493	0.483239	9:21718479:A:G	0.203982	1.01943	0.0143032	0.178599	0.01943	0.203982	9:21718479:A:G	0.40369	1.04445	0.016067	0.00679765	0.04445	0.40369	9:21718479:A:G	0.453055	1.03493	0.0499431	0.491783	0.03493	0.453055	9:21718479:A:G	0.456204	1.02396	0.00986248	0.0163609	0.02396	0.456204	9:21718479:A:G	0.379845	0.917164	0.053417	0.105502	0.0828356	0.379845	9:21718479:A:G	0.304585	1.03935	0.0198094	0.0513987	0.03935	0.304585	9:21718479:A:G	0.149704	1.01389	0.020432	0.499741	0.01389	0.149704	9:21718479:A:G	0.479877	0.949807	0.0643722	0.423721	0.050193	0.479877	9:21718479:A:G	0.485344	1.02701	0.00478683	2.57075e-08	0.02701	0.485344	9:21718479:A:G	0.367857	0.991382	0.0295603	0.769662	0.008618	0.367857	9:21718479:A:G	0.234884	1.02567	0.0626104	0.685637	0.02567	0.234884
9:21718639:A:T	9:21718639:A:T	0.4788	1.01782	0.00742316	0.0173518	0.01782	0.4788	9:21718639:A:T	0.483391	1.02484	0.00486441	4.56777e-07	0.02484	0.483391	9:21718639:A:T	0.201753	1.01826	0.0143581	0.207488	0.01826	0.201753	9:21718639:A:T	0.403171	1.0438	0.0160636	0.00761521	0.0438	0.403171	9:21718639:A:T	0.453268	1.036	0.0499553	0.479	0.036	0.453268	9:21718639:A:T	0.457641	1.02503	0.0098584	0.0121544	0.02503	0.457641	9:21718639:A:T	0.385764	0.909205	0.0534931	0.075177	0.090795	0.385764	9:21718639:A:T	0.302819	1.03804	0.0198667	0.060215	0.03804	0.302819	9:21718639:A:T	0.146943	1.01282	0.0205954	0.536307	0.01282	0.146943	9:21718639:A:T	0.479989	0.949835	0.0643561	0.423869	0.050165	0.479989	9:21718639:A:T	0.48551	1.02691	0.00478518	2.85962e-08	0.02691	0.48551	9:21718639:A:T	0.368001	0.991236	0.0295533	0.765825	0.008764	0.368001	9:21718639:A:T	0.234959	1.02545	0.062608	0.688136	0.02545	0.234959
9:21718655:T:A	9:21718655:T:A	0.478806	1.01778	0.00742319	0.0175761	0.01778	0.478806	9:21718655:T:A	0.483412	1.02483	0.00486429	4.62494e-07	0.02483	0.483412	9:21718655:T:A	0.202673	1.01864	0.0143226	0.19727	0.01864	0.202673	9:21718655:T:A	0.403316	1.0434	0.0160625	0.00816563	0.0434	0.403316	9:21718655:T:A	0.453162	1.03517	0.049937	0.488842	0.03517	0.453162	9:21718655:T:A	0.457669	1.02503	0.0098578	0.0121555	0.02503	0.457669	9:21718655:T:A	0.380563	0.915514	0.053267	0.0974956	0.0844861	0.380563	9:21718655:T:A	0.30336	1.03777	0.0198389	0.061641	0.03777	0.30336	9:21718655:T:A	0.14807	1.01295	0.0205	0.530385	0.01295	0.14807	9:21718655:T:A	0.480017	0.9499	0.0643534	0.42447	0.0501	0.480017	9:21718655:T:A	0.48553	1.02691	0.00478507	2.86533e-08	0.02691	0.48553	9:21718655:T:A	0.368013	0.991246	0.0295527	0.766063	0.008754	0.368013	9:21718655:T:A	0.234964	1.02546	0.0626072	0.687963	0.02546	0.234964
9:21719279:G:A	9:21719279:G:A	0.426509	0.97193	0.00750573	0.000148663	0.02807	0.426509	9:21719279:G:A	0.416425	0.973003	0.00493559	2.93811e-08	0.026997	0.416425	9:21719279:G:A	0.26945	0.99496	0.0129808	0.697121	0.00504	0.26945	9:21719279:G:A	0.397137	0.947252	0.016108	0.000767775	0.052748	0.397137	9:21719279:G:A	0.248882	1.11469	0.0580486	0.061418	0.11469	0.248882	9:21719279:G:A	0.237714	0.979332	0.0115978	0.0717517	0.020668	0.237714	9:21719279:G:A	0.26631	0.92155	0.0587361	0.164245	0.0784498	0.26631	9:21719279:G:A	0.33474	0.983913	0.0185534	0.382057	0.016087	0.33474	9:21719279:G:A	0.235073	0.996122	0.0168735	0.817872	0.003878	0.235073	9:21719279:G:A	0.42301	1.05311	0.0642754	0.420759	0.05311	0.42301	9:21719279:G:A	0.41643	0.970996	0.00485558	1.34788e-09	0.029004	0.41643	9:21719279:G:A	0.436017	0.98124	0.0276401	0.493228	0.01876	0.436017	9:21719279:G:A	0.48485	1.02701	0.0510663	0.601779	0.02701	0.48485
9:21719375:G:A	9:21719375:G:A	0.478903	1.01793	0.0074226	0.0166746	0.01793	0.478903	9:21719375:G:A	0.483417	1.02482	0.00486421	4.65639e-07	0.02482	0.483417	9:21719375:G:A	0.202686	1.01867	0.014321	0.196529	0.01867	0.202686	9:21719375:G:A	0.403295	1.04343	0.0160616	0.00812645	0.04343	0.403295	9:21719375:G:A	0.453055	1.03493	0.0499431	0.491783	0.03493	0.453055	9:21719375:G:A	0.457671	1.02495	0.00984904	0.0123429	0.02495	0.457671	9:21719375:G:A	0.380335	0.915325	0.0533002	0.0969234	0.084675	0.380335	9:21719375:G:A	0.303355	1.03762	0.0198376	0.0626615	0.03762	0.303355	9:21719375:G:A	0.148091	1.01309	0.020496	0.525869	0.01309	0.148091	9:21719375:G:A	0.480038	0.949803	0.0643528	0.423542	0.050197	0.480038	9:21719375:G:A	0.485535	1.02691	0.004785	2.88143e-08	0.02691	0.485535	9:21719375:G:A	0.367974	0.991265	0.0295511	0.766549	0.008735	0.367974	9:21719375:G:A	0.234905	1.02549	0.0626024	0.687581	0.02549	0.234905
9:21719507:T:C	9:21719507:T:C	0.478888	1.01793	0.00742262	0.0166692	0.01793	0.478888	9:21719507:T:C	0.483431	1.02481	0.00486431	4.69485e-07	0.02481	0.483431	9:21719507:T:C	0.202708	1.01868	0.0143212	0.196269	0.01868	0.202708	9:21719507:T:C	0.403325	1.04341	0.0160622	0.00815786	0.04341	0.403325	9:21719507:T:C	0.453055	1.03493	0.0499431	0.491783	0.03493	0.453055	9:21719507:T:C	0.457669	1.02495	0.00984832	0.0123456	0.02495	0.457669	9:21719507:T:C	0.380607	0.91553	0.0532652	0.0975533	0.0844695	0.380607	9:21719507:T:C	0.303378	1.03765	0.0198381	0.062471	0.03765	0.303378	9:21719507:T:C	0.148113	1.01308	0.0204963	0.525937	0.01308	0.148113	9:21719507:T:C	0.48005	0.949819	0.0643535	0.423702	0.050181	0.48005	9:21719507:T:C	0.485548	1.0269	0.00478508	2.89602e-08	0.0269	0.485548	9:21719507:T:C	0.368007	0.991243	0.0295527	0.765994	0.008757	0.368007	9:21719507:T:C	0.23495	1.02539	0.0626034	0.688728	0.02539	0.23495
9:21719872:G:C	9:21719872:G:C	0.478994	1.01765	0.00742515	0.0184752	0.01765	0.478994	9:21719872:G:C	0.483417	1.02482	0.00486421	4.65639e-07	0.02482	0.483417	9:21719872:G:C	0.202686	1.01867	0.014321	0.196529	0.01867	0.202686	9:21719872:G:C	0.403295	1.04343	0.0160616	0.00812645	0.04343	0.403295	9:21719872:G:C	0.453055	1.03493	0.0499431	0.491783	0.03493	0.453055	9:21719872:G:C	0.45766	1.02489	0.00984346	0.0125147	0.02489	0.45766	9:21719872:G:C	0.381586	0.915148	0.0533975	0.0968027	0.084852	0.381586	9:21719872:G:C	0.303355	1.03762	0.0198376	0.0626615	0.03762	0.303355	9:21719872:G:C	0.148091	1.01309	0.020496	0.525869	0.01309	0.148091	9:21719872:G:C	0.480038	0.949803	0.0643528	0.423542	0.050197	0.480038	9:21719872:G:C	0.485535	1.02691	0.004785	2.88143e-08	0.02691	0.485535	9:21719872:G:C	0.367974	0.991265	0.0295511	0.766549	0.008735	0.367974	9:21719872:G:C	0.234905	1.02549	0.0626024	0.687581	0.02549	0.234905
9:21719996:A:C	9:21719996:A:C	0.479052	1.01726	0.00742566	0.0212092	0.01726	0.479052	9:21719996:A:C	0.483389	1.0248	0.00486433	4.73358e-07	0.0248	0.483389	9:21719996:A:C	0.201775	1.01849	0.0143583	0.201985	0.01849	0.201775	9:21719996:A:C	0.4032	1.04333	0.016063	0.00827363	0.04333	0.4032	9:21719996:A:C	0.453162	1.03322	0.0499534	0.512914	0.03322	0.453162	9:21719996:A:C	0.457677	1.02477	0.00984703	0.0129792	0.02477	0.457677	9:21719996:A:C	NA	NA	NA	NA	NA	NA	9:21719996:A:C	0.303006	1.0365	0.0198566	0.0710153	0.0365	0.303006	9:21719996:A:C	0.1469	1.01359	0.0206103	0.512581	0.01359	0.1469	9:21719996:A:C	0.480013	0.949753	0.0643556	0.423095	0.050247	0.480013	9:21719996:A:C	0.485509	1.02691	0.00478512	2.87566e-08	0.02691	0.485509	9:21719996:A:C	0.367942	0.991282	0.0295526	0.766996	0.008718	0.367942	9:21719996:A:C	0.234872	1.02547	0.0626074	0.687878	0.02547	0.234872
9:21720108:C:A	9:21720108:C:A	0.479036	1.01765	0.00742396	0.018447	0.01765	0.479036	9:21720108:C:A	0.483418	1.02482	0.00486423	4.6559e-07	0.02482	0.483418	9:21720108:C:A	0.20295	1.0189	0.0143286	0.191333	0.0189	0.20295	9:21720108:C:A	0.403303	1.04332	0.0160622	0.00827882	0.04332	0.403303	9:21720108:C:A	0.453055	1.03493	0.0499431	0.491783	0.03493	0.453055	9:21720108:C:A	0.457642	1.02481	0.00984063	0.0127512	0.02481	0.457642	9:21720108:C:A	0.379886	0.91798	0.0533091	0.108417	0.08202	0.379886	9:21720108:C:A	0.303489	1.03648	0.019842	0.0709502	0.03648	0.303489	9:21720108:C:A	0.148407	1.01436	0.0205088	0.486999	0.01436	0.148407	9:21720108:C:A	0.480037	0.949799	0.0643529	0.423506	0.050201	0.480037	9:21720108:C:A	0.485536	1.02691	0.00478501	2.88202e-08	0.02691	0.485536	9:21720108:C:A	0.367976	0.99127	0.0295512	0.766686	0.00873	0.367976	9:21720108:C:A	0.234907	1.02549	0.0626027	0.687619	0.02549	0.234907
9:21720225:C:G	9:21720225:C:G	0.478983	1.0174	0.00742326	0.0201162	0.0174	0.478983	9:21720225:C:G	0.48381	1.02486	0.0048667	4.50383e-07	0.02486	0.48381	9:21720225:C:G	0.2048	1.01922	0.014305	0.183323	0.01922	0.2048	9:21720225:C:G	0.404501	1.04345	0.0160725	0.00813965	0.04345	0.404501	9:21720225:C:G	0.453055	1.03493	0.0499431	0.491783	0.03493	0.453055	9:21720225:C:G	0.457694	1.02477	0.00983946	0.0128892	0.02477	0.457694	9:21720225:C:G	0.379853	0.914639	0.0532082	0.0935591	0.0853609	0.379853	9:21720225:C:G	0.305318	1.03929	0.0198123	0.0517705	0.03929	0.305318	9:21720225:C:G	0.150569	1.01345	0.0204314	0.513234	0.01345	0.150569	9:21720225:C:G	0.480508	0.95033	0.0643937	0.428851	0.04967	0.480508	9:21720225:C:G	0.485937	1.0269	0.00478758	2.96122e-08	0.0269	0.485937	9:21720225:C:G	0.36851	0.990465	0.029569	0.745918	0.009535	0.36851	9:21720225:C:G	0.235211	1.02563	0.062551	0.685771	0.02563	0.235211
9:21720481:G:T	9:21720481:G:T	0.479157	1.01764	0.00742492	0.0185447	0.01764	0.479157	9:21720481:G:T	0.483493	1.0248	0.00486362	4.72407e-07	0.0248	0.483493	9:21720481:G:T	0.202745	1.01867	0.0143199	0.196528	0.01867	0.202745	9:21720481:G:T	0.4034	1.04334	0.016059	0.00824818	0.04334	0.4034	9:21720481:G:T	0.453055	1.03493	0.0499431	0.491783	0.03493	0.453055	9:21720481:G:T	0.457655	1.02475	0.00983593	0.0129164	0.02475	0.457655	9:21720481:G:T	0.378236	0.917512	0.0533781	0.106782	0.0824881	0.378236	9:21720481:G:T	0.303428	1.03761	0.0198356	0.0627188	0.03761	0.303428	9:21720481:G:T	0.148145	1.01313	0.0204948	0.524592	0.01313	0.148145	9:21720481:G:T	0.480128	0.949544	0.0643455	0.421037	0.050456	0.480128	9:21720481:G:T	0.485609	1.02689	0.00478444	2.93786e-08	0.02689	0.485609	9:21720481:G:T	0.368078	0.99119	0.0295432	0.764524	0.00881	0.368078	9:21720481:G:T	0.235121	1.02619	0.0625368	0.679275	0.02619	0.235121
9:21720826:T:C	9:21720826:T:C	0.480964	1.01796	0.00745871	0.0169935	0.01796	0.480964	9:21720826:T:C	0.483372	1.02455	0.00487136	6.41006e-07	0.02455	0.483372	9:21720826:T:C	0.214334	1.01805	0.0140102	0.201718	0.01805	0.214334	9:21720826:T:C	0.404363	1.04407	0.0160624	0.00725519	0.04407	0.404363	9:21720826:T:C	0.451991	1.03187	0.0499752	0.530199	0.03187	0.451991	9:21720826:T:C	0.457787	1.02492	0.00983493	0.0123233	0.02492	0.457787	9:21720826:T:C	NA	NA	NA	NA	NA	NA	9:21720826:T:C	0.309695	1.04155	0.0196256	0.0380681	0.04155	0.309695	9:21720826:T:C	0.162301	1.00895	0.0196197	0.649876	0.00895	0.162301	9:21720826:T:C	0.479644	0.949795	0.0644648	0.424274	0.050205	0.479644	9:21720826:T:C	0.485452	1.02658	0.00479188	4.39352e-08	0.02658	0.485452	9:21720826:T:C	0.368078	0.990497	0.0295552	0.74665	0.009503	0.368078	9:21720826:T:C	0.235102	1.02588	0.0625698	0.68303	0.02588	0.235102
9:21720921:G:A	9:21720921:G:A	0.478542	1.01793	0.00742091	0.0166192	0.01793	0.478542	9:21720921:G:A	0.483407	1.02483	0.00486441	4.6021e-07	0.02483	0.483407	9:21720921:G:A	0.201794	1.01829	0.014357	0.206687	0.01829	0.201794	9:21720921:G:A	0.403164	1.04382	0.0160631	0.00758992	0.04382	0.403164	9:21720921:G:A	0.453268	1.03405	0.0499717	0.502819	0.03405	0.453268	9:21720921:G:A	0.457572	1.02472	0.00983113	0.0129895	0.02472	0.457572	9:21720921:G:A	NA	NA	NA	NA	NA	NA	9:21720921:G:A	0.302836	1.03789	0.0198658	0.0611813	0.03789	0.302836	9:21720921:G:A	0.146994	1.01296	0.0205922	0.531751	0.01296	0.146994	9:21720921:G:A	0.480021	0.949713	0.0643565	0.422718	0.050287	0.480021	9:21720921:G:A	0.485526	1.02691	0.00478519	2.8786e-08	0.02691	0.485526	9:21720921:G:A	0.367975	0.991252	0.0295522	0.766231	0.008748	0.367975	9:21720921:G:A	0.234914	1.02546	0.0626042	0.687958	0.02546	0.234914
9:21721248:G:T	9:21721248:G:T	0.478974	1.01769	0.0074246	0.0181651	0.01769	0.478974	9:21721248:G:T	0.483399	1.02483	0.00486464	4.62548e-07	0.02483	0.483399	9:21721248:G:T	0.204089	1.01945	0.0143001	0.178005	0.01945	0.204089	9:21721248:G:T	0.403843	1.04418	0.0160631	0.00712111	0.04418	0.403843	9:21721248:G:T	0.453055	1.03493	0.0499431	0.491783	0.03493	0.453055	9:21721248:G:T	0.458266	1.02403	0.0098258	0.0156565	0.02403	0.458266	9:21721248:G:T	0.379862	0.914793	0.0531978	0.094116	0.0852066	0.379862	9:21721248:G:T	0.304736	1.03915	0.0198041	0.0524677	0.03915	0.304736	9:21721248:G:T	0.149792	1.01402	0.0204285	0.495452	0.01402	0.149792	9:21721248:G:T	0.480028	0.949834	0.0643604	0.423894	0.050166	0.480028	9:21721248:G:T	0.485507	1.02689	0.00478541	2.93197e-08	0.02689	0.485507	9:21721248:G:T	0.367963	0.991222	0.0295544	0.765453	0.008778	0.367963	9:21721248:G:T	0.234916	1.02549	0.0626076	0.687642	0.02549	0.234916
9:21721455:A:G	9:21721455:A:G	0.478536	1.01794	0.0074209	0.0165676	0.01794	0.478536	9:21721455:A:G	0.483417	1.02482	0.00486421	4.65639e-07	0.02482	0.483417	9:21721455:A:G	0.202686	1.01867	0.014321	0.196529	0.01867	0.202686	9:21721455:A:G	0.403295	1.04343	0.0160616	0.00812645	0.04343	0.403295	9:21721455:A:G	0.452842	1.03228	0.0499715	0.524954	0.03228	0.452842	9:21721455:A:G	NA	NA	NA	NA	NA	NA	9:21721455:A:G	NA	NA	NA	NA	NA	NA	9:21721455:A:G	0.303355	1.03762	0.0198376	0.0626615	0.03762	0.303355	9:21721455:A:G	0.148091	1.01309	0.020496	0.525869	0.01309	0.148091	9:21721455:A:G	0.480038	0.949803	0.0643528	0.423542	0.050197	0.480038	9:21721455:A:G	0.485535	1.02691	0.004785	2.88143e-08	0.02691	0.485535	9:21721455:A:G	0.367974	0.991265	0.0295511	0.766549	0.008735	0.367974	9:21721455:A:G	0.234905	1.02549	0.0626024	0.687581	0.02549	0.234905
9:21721585:C:A	9:21721585:C:A	0.478734	1.01785	0.00742357	0.0171546	0.01785	0.478734	9:21721585:C:A	0.483362	1.02482	0.00486451	4.65646e-07	0.02482	0.483362	9:21721585:C:A	0.202681	1.01868	0.0143212	0.196294	0.01868	0.202681	9:21721585:C:A	0.403221	1.04332	0.0160626	0.00828871	0.04332	0.403221	9:21721585:C:A	0.453055	1.03493	0.0499431	0.491783	0.03493	0.453055	9:21721585:C:A	0.457606	1.02461	0.0098232	0.0133182	0.02461	0.457606	9:21721585:C:A	0.379261	0.917423	0.0534213	0.106671	0.0825771	0.379261	9:21721585:C:A	0.303343	1.03765	0.0198377	0.0624545	0.03765	0.303343	9:21721585:C:A	0.14809	1.01308	0.0204961	0.525936	0.01308	0.14809	9:21721585:C:A	0.480019	0.949592	0.0643562	0.421577	0.050408	0.480019	9:21721585:C:A	0.48548	1.0269	0.00478528	2.89772e-08	0.0269	0.48548	9:21721585:C:A	0.367903	0.991384	0.0295526	0.769664	0.008616	0.367903	9:21721585:C:A	0.234852	1.02539	0.0626013	0.688817	0.02539	0.234852
9:21721714:G:A	9:21721714:G:A	0.478539	1.01793	0.00742091	0.0166322	0.01793	0.478539	9:21721714:G:A	0.483417	1.02482	0.00486421	4.65639e-07	0.02482	0.483417	9:21721714:G:A	0.202686	1.01867	0.014321	0.196529	0.01867	0.202686	9:21721714:G:A	0.403295	1.04343	0.0160616	0.00812645	0.04343	0.403295	9:21721714:G:A	0.453055	1.03493	0.0499431	0.491783	0.03493	0.453055	9:21721714:G:A	NA	NA	NA	NA	NA	NA	9:21721714:G:A	0.37927	0.917367	0.0534207	0.10642	0.0826329	0.37927	9:21721714:G:A	0.303355	1.03762	0.0198376	0.0626615	0.03762	0.303355	9:21721714:G:A	0.148091	1.01309	0.020496	0.525869	0.01309	0.148091	9:21721714:G:A	0.480038	0.949803	0.0643528	0.423542	0.050197	0.480038	9:21721714:G:A	0.485535	1.02691	0.004785	2.88143e-08	0.02691	0.485535	9:21721714:G:A	0.367974	0.991265	0.0295511	0.766549	0.008735	0.367974	9:21721714:G:A	0.234905	1.02549	0.0626024	0.687581	0.02549	0.234905
9:21721939:G:T	9:21721939:G:T	0.426748	0.971618	0.00750546	0.000124967	0.028382	0.426748	9:21721939:G:T	0.416681	0.973009	0.00493244	2.8996e-08	0.026991	0.416681	9:21721939:G:T	0.26969	0.995471	0.0129767	0.72651	0.004529	0.26969	9:21721939:G:T	0.397348	0.947207	0.0161007	0.000755385	0.052793	0.397348	9:21721939:G:T	0.249521	1.11709	0.0580132	0.0563	0.11709	0.249521	9:21721939:G:T	0.237628	0.978659	0.0115725	0.0623053	0.021341	0.237628	9:21721939:G:T	0.265788	0.920589	0.0583904	0.156471	0.079411	0.265788	9:21721939:G:T	0.334926	0.983684	0.0185461	0.375071	0.016316	0.334926	9:21721939:G:T	0.23531	0.997053	0.0168682	0.861089	0.002947	0.23531	9:21721939:G:T	0.423264	1.05239	0.0642339	0.42662	0.05239	0.423264	9:21721939:G:T	0.416697	0.971012	0.00485247	1.34389e-09	0.028988	0.416697	9:21721939:G:T	0.43621	0.981252	0.0276328	0.493405	0.018748	0.43621	9:21721939:G:T	0.484923	1.027	0.0510729	0.60191	0.027	0.484923
9:21722079:CA:C	9:21722079:CA:C	0.478495	1.01856	0.00742862	0.0132978	0.01856	0.478495	9:21722079:CA:C	0.486193	1.02534	0.00490713	3.41563e-07	0.02534	0.486193	9:21722079:CA:C	0.216755	1.02147	0.0144777	0.142293	0.02147	0.216755	9:21722079:CA:C	0.410373	1.04439	0.0162435	0.00750245	0.04439	0.410373	9:21722079:CA:C	0.453162	1.03576	0.0499614	0.481908	0.03576	0.453162	9:21722079:CA:C	0.457604	1.02458	0.00982144	0.0134119	0.02458	0.457604	9:21722079:CA:C	NA	NA	NA	NA	NA	NA	9:21722079:CA:C	0.31282	1.03639	0.0200431	0.0745313	0.03639	0.31282	9:21722079:CA:C	0.164328	1.0207	0.0206258	0.320535	0.0207	0.164328	9:21722079:CA:C	0.483641	0.951075	0.0648708	0.439365	0.048925	0.483641	9:21722079:CA:C	0.48827	1.02744	0.00482672	2.03731e-08	0.02744	0.48827	9:21722079:CA:C	0.377228	0.988662	0.0298037	0.702015	0.011338	0.377228	9:21722079:CA:C	0.251624	1.029	0.0631855	0.650997	0.029	0.251624
9:21722195:G:A	9:21722195:G:A	0.426888	0.971902	0.00750329	0.000145677	0.028098	0.426888	9:21722195:G:A	0.416723	0.972981	0.0049328	2.81208e-08	0.027019	0.416723	9:21722195:G:A	0.26937	0.995307	0.0129774	0.716971	0.004693	0.26937	9:21722195:G:A	0.397372	0.947167	0.0161012	0.000748449	0.052833	0.397372	9:21722195:G:A	0.249415	1.1166	0.0580357	0.0573866	0.1166	0.249415	9:21722195:G:A	0.237631	0.978857	0.0115662	0.0646593	0.021143	0.237631	9:21722195:G:A	0.266446	0.921761	0.0584542	0.163398	0.0782393	0.266446	9:21722195:G:A	0.334801	0.983825	0.0185465	0.379253	0.016175	0.334801	9:21722195:G:A	0.234908	0.996472	0.0168718	0.834093	0.003528	0.234908	9:21722195:G:A	0.423311	1.05238	0.0642416	0.426755	0.05238	0.423311	9:21722195:G:A	0.416737	0.970991	0.00485282	1.30951e-09	0.029009	0.416737	9:21722195:G:A	0.436219	0.98124	0.0276334	0.493138	0.01876	0.436219	9:21722195:G:A	0.484902	1.02703	0.0510712	0.601489	0.02703	0.484902
9:21722394:G:GTTAA	9:21722394:G:GTTAA	0.478434	1.01839	0.00742695	0.0141511	0.01839	0.478434	9:21722394:G:GTTAA	0.4862	1.02534	0.00490702	3.38519e-07	0.02534	0.4862	9:21722394:G:GTTAA	0.218274	1.02286	0.0144142	0.116795	0.02286	0.218274	9:21722394:G:GTTAA	0.410587	1.04415	0.0162427	0.00782215	0.04415	0.410587	9:21722394:G:GTTAA	0.453055	1.03493	0.0499431	0.491783	0.03493	0.453055	9:21722394:G:GTTAA	NA	NA	NA	NA	NA	NA	9:21722394:G:GTTAA	NA	NA	NA	NA	NA	NA	9:21722394:G:GTTAA	0.313747	1.03726	0.0199886	0.0672393	0.03726	0.313747	9:21722394:G:GTTAA	0.166162	1.02194	0.020467	0.289035	0.02194	0.166162	9:21722394:G:GTTAA	0.483669	0.951389	0.0648625	0.442327	0.048611	0.483669	9:21722394:G:GTTAA	0.488273	1.02744	0.00482664	2.02968e-08	0.02744	0.488273	9:21722394:G:GTTAA	0.377257	0.988642	0.0298042	0.701526	0.011358	0.377257	9:21722394:G:GTTAA	0.251677	1.02894	0.0631899	0.65164	0.02894	0.251677
9:21722453:T:C	9:21722453:T:C	0.478504	1.01808	0.00742054	0.0157603	0.01808	0.478504	9:21722453:T:C	0.483436	1.02483	0.00486429	4.58527e-07	0.02483	0.483436	9:21722453:T:C	0.204055	1.01943	0.0142988	0.178401	0.01943	0.204055	9:21722453:T:C	0.403858	1.04424	0.0160615	0.00703758	0.04424	0.403858	9:21722453:T:C	0.453055	1.03493	0.0499431	0.491783	0.03493	0.453055	9:21722453:T:C	NA	NA	NA	NA	NA	NA	9:21722453:T:C	NA	NA	NA	NA	NA	NA	9:21722453:T:C	0.304724	1.03917	0.0198025	0.052328	0.03917	0.304724	9:21722453:T:C	0.149746	1.01395	0.0204275	0.497777	0.01395	0.149746	9:21722453:T:C	0.480051	0.949928	0.0643529	0.424727	0.050072	0.480051	9:21722453:T:C	0.485544	1.02691	0.00478507	2.8748e-08	0.02691	0.485544	9:21722453:T:C	0.367983	0.991281	0.0295513	0.766968	0.008719	0.367983	9:21722453:T:C	0.234913	1.02548	0.0626034	0.687748	0.02548	0.234913
9:21722521:T:C	9:21722521:T:C	0.473853	1.01704	0.00748645	0.02403	0.01704	0.473853	9:21722521:T:C	0.483416	1.02482	0.00486459	4.67219e-07	0.02482	0.483416	9:21722521:T:C	0.203447	1.01887	0.0143082	0.191393	0.01887	0.203447	9:21722521:T:C	0.403347	1.0434	0.016063	0.00816559	0.0434	0.403347	9:21722521:T:C	0.453055	1.03493	0.0499431	0.491783	0.03493	0.453055	9:21722521:T:C	NA	NA	NA	NA	NA	NA	9:21722521:T:C	NA	NA	NA	NA	NA	NA	9:21722521:T:C	0.303729	1.03797	0.0198303	0.0602283	0.03797	0.303729	9:21722521:T:C	0.149033	1.01284	0.0204547	0.532832	0.01284	0.149033	9:21722521:T:C	0.480061	0.95007	0.0643609	0.426135	0.04993	0.480061	9:21722521:T:C	0.485535	1.02691	0.00478536	2.87434e-08	0.02691	0.485535	9:21722521:T:C	0.367961	0.99143	0.0295545	0.770891	0.00857	0.367961	9:21722521:T:C	0.234889	1.02561	0.0626051	0.686238	0.02561	0.234889
9:21722562:T:C	9:21722562:T:C	0.478911	1.0188	0.00743821	0.0122963	0.0188	0.478911	9:21722562:T:C	0.483439	1.02483	0.00486431	4.58286e-07	0.02483	0.483439	9:21722562:T:C	0.20408	1.01947	0.0142991	0.17742	0.01947	0.20408	9:21722562:T:C	0.403864	1.04424	0.0160617	0.0070397	0.04424	0.403864	9:21722562:T:C	0.453055	1.03493	0.0499431	0.491783	0.03493	0.453055	9:21722562:T:C	NA	NA	NA	NA	NA	NA	9:21722562:T:C	NA	NA	NA	NA	NA	NA	9:21722562:T:C	0.304741	1.03918	0.0198027	0.0522989	0.03918	0.304741	9:21722562:T:C	0.149775	1.01403	0.0204278	0.495366	0.01403	0.149775	9:21722562:T:C	0.480054	0.949932	0.0643533	0.424773	0.050068	0.480054	9:21722562:T:C	0.485548	1.02691	0.00478509	2.87357e-08	0.02691	0.485548	9:21722562:T:C	0.367988	0.991276	0.0295515	0.766842	0.008724	0.367988	9:21722562:T:C	0.23492	1.02549	0.0626038	0.687652	0.02549	0.23492
9:21723055:T:C	9:21723055:T:C	0.478418	1.01824	0.00742044	0.0148456	0.01824	0.478418	9:21723055:T:C	0.483417	1.02482	0.00486421	4.65639e-07	0.02482	0.483417	9:21723055:T:C	0.202686	1.01867	0.014321	0.196529	0.01867	0.202686	9:21723055:T:C	0.403295	1.04343	0.0160616	0.00812645	0.04343	0.403295	9:21723055:T:C	0.46072	1.02523	0.0505683	0.622254	0.02523	0.46072	9:21723055:T:C	0.459333	1.0247	0.00981708	0.0129329	0.0247	0.459333	9:21723055:T:C	0.380308	0.915924	0.053301	0.0994223	0.084076	0.380308	9:21723055:T:C	0.303355	1.03762	0.0198376	0.0626615	0.03762	0.303355	9:21723055:T:C	0.148091	1.01309	0.020496	0.525869	0.01309	0.148091	9:21723055:T:C	0.480038	0.949803	0.0643528	0.423542	0.050197	0.480038	9:21723055:T:C	0.485535	1.02691	0.004785	2.88143e-08	0.02691	0.485535	9:21723055:T:C	0.367974	0.991265	0.0295511	0.766549	0.008735	0.367974	9:21723055:T:C	0.234905	1.02549	0.0626024	0.687581	0.02549	0.234905
9:21723265:T:TA	9:21723265:T:TA	0.476855	1.01951	0.00743835	0.00939452	0.01951	0.476855	9:21723265:T:TA	0.486034	1.02533	0.00491043	3.5194e-07	0.02533	0.486034	9:21723265:T:TA	0.218829	1.02305	0.0144074	0.113689	0.02305	0.218829	9:21723265:T:TA	0.410462	1.04455	0.0162652	0.00736388	0.04455	0.410462	9:21723265:T:TA	0.460081	1.03232	0.0505568	0.529295	0.03232	0.460081	9:21723265:T:TA	0.459495	1.0247	0.00982437	0.0129923	0.0247	0.459495	9:21723265:T:TA	NA	NA	NA	NA	NA	NA	9:21723265:T:TA	0.314013	1.03559	0.0199957	0.0802815	0.03559	0.314013	9:21723265:T:TA	0.166892	1.02314	0.020431	0.262897	0.02314	0.166892	9:21723265:T:TA	0.48345	0.951563	0.0648924	0.444211	0.048437	0.48345	9:21723265:T:TA	0.488097	1.02744	0.00482992	2.09615e-08	0.02744	0.488097	9:21723265:T:TA	0.376937	0.990603	0.0298697	0.751937	0.009397	0.376937	9:21723265:T:TA	0.251655	1.03175	0.0634253	0.622098	0.03175	0.251655
9:21723301:G:C	9:21723301:G:C	0.426826	0.972076	0.00750393	0.000160518	0.027924	0.426826	9:21723301:G:C	0.41673	0.972987	0.00493253	2.82698e-08	0.027013	0.41673	9:21723301:G:C	0.269684	0.994926	0.012972	0.694956	0.005074	0.269684	9:21723301:G:C	0.397314	0.947097	0.0160994	0.000735116	0.052903	0.397314	9:21723301:G:C	0.26006	1.10431	0.0584273	0.0894605	0.10431	0.26006	9:21723301:G:C	0.237717	0.978773	0.0115662	0.0635883	0.021227	0.237717	9:21723301:G:C	0.265894	0.921693	0.0587278	0.164985	0.0783074	0.265894	9:21723301:G:C	0.334923	0.984437	0.0185409	0.397565	0.015563	0.334923	9:21723301:G:C	0.235306	0.995149	0.0168639	0.773054	0.004851	0.235306	9:21723301:G:C	0.423321	1.05245	0.0642393	0.426163	0.05245	0.423321	9:21723301:G:C	0.416745	0.970999	0.00485255	1.32072e-09	0.029001	0.416745	9:21723301:G:C	0.436101	0.981137	0.0276263	0.490632	0.018863	0.436101	9:21723301:G:C	0.484688	1.02704	0.0510498	0.601279	0.02704	0.484688
9:21723709:T:C	9:21723709:T:C	0.478383	1.01813	0.00742016	0.0154334	0.01813	0.478383	9:21723709:T:C	0.486179	1.02533	0.00490692	3.45051e-07	0.02533	0.486179	9:21723709:T:C	0.217963	1.02196	0.0144145	0.131849	0.02196	0.217963	9:21723709:T:C	0.410524	1.04402	0.0162413	0.00799566	0.04402	0.410524	9:21723709:T:C	0.46072	1.02523	0.0505683	0.622254	0.02523	0.46072	9:21723709:T:C	0.459431	1.02446	0.00981405	0.0137865	0.02446	0.459431	9:21723709:T:C	0.381898	0.915298	0.0533628	0.0972036	0.0847021	0.381898	9:21723709:T:C	0.313528	1.03639	0.0199923	0.0738237	0.03639	0.313528	9:21723709:T:C	0.1658	1.02053	0.02047	0.320845	0.02053	0.1658	9:21723709:T:C	0.483649	0.951393	0.0648613	0.442357	0.048607	0.483649	9:21723709:T:C	0.488255	1.02744	0.00482653	2.03301e-08	0.02744	0.488255	9:21723709:T:C	0.377221	0.988662	0.0298029	0.702002	0.011338	0.377221	9:21723709:T:C	0.251624	1.029	0.0631852	0.650996	0.029	0.251624
9:21725149:G:A	9:21725149:G:A	0.477782	1.01786	0.00741435	0.0169625	0.01786	0.477782	9:21725149:G:A	0.48345	1.02479	0.00486384	4.77805e-07	0.02479	0.48345	9:21725149:G:A	0.201794	1.01821	0.0143545	0.208614	0.01821	0.201794	9:21725149:G:A	0.403207	1.04369	0.0160612	0.00776128	0.04369	0.403207	9:21725149:G:A	0.460613	1.02448	0.0505594	0.632419	0.02448	0.460613	9:21725149:G:A	0.459357	1.02455	0.00980694	0.0133786	0.02455	0.459357	9:21725149:G:A	0.384534	0.908878	0.0534924	0.074077	0.0911224	0.384534	9:21725149:G:A	0.302853	1.03791	0.019863	0.0610101	0.03791	0.302853	9:21725149:G:A	0.146986	1.01276	0.020588	0.538019	0.01276	0.146986	9:21725149:G:A	0.48007	0.949656	0.0643457	0.4221	0.050344	0.48007	9:21725149:G:A	0.485569	1.02687	0.00478463	3.0031e-08	0.02687	0.485569	9:21725149:G:A	0.367998	0.991212	0.0295498	0.76515	0.008788	0.367998	9:21725149:G:A	0.2349	1.02546	0.0626012	0.687937	0.02546	0.2349
9:21725261:C:G	9:21725261:C:G	0.477829	1.01815	0.00741354	0.0152542	0.01815	0.477829	9:21725261:C:G	0.482909	1.02492	0.00486823	4.28995e-07	0.02492	0.482909	9:21725261:C:G	0.202589	1.01852	0.0143265	0.200261	0.01852	0.202589	9:21725261:C:G	0.402217	1.04386	0.0160772	0.00758171	0.04386	0.402217	9:21725261:C:G	0.460507	1.02438	0.0505625	0.633809	0.02438	0.460507	9:21725261:C:G	0.459384	1.02456	0.00980575	0.0133643	0.02456	0.459384	9:21725261:C:G	0.380219	0.915907	0.0533361	0.0995731	0.0840931	0.380219	9:21725261:C:G	0.302987	1.03749	0.0198489	0.0636857	0.03749	0.302987	9:21725261:C:G	0.148073	1.01286	0.0204967	0.532957	0.01286	0.148073	9:21725261:C:G	0.479718	0.950294	0.0643908	0.428488	0.049706	0.479718	9:21725261:C:G	0.484931	1.02693	0.00478905	2.87715e-08	0.02693	0.484931	9:21725261:C:G	0.367639	0.99436	0.0295282	0.848096	0.00564	0.367639	9:21725261:C:G	0.236289	1.01985	0.0624644	0.752994	0.01985	0.236289
9:21725310:GA:G	9:21725310:GA:G	0.49142	1.01839	0.00767112	0.0175398	0.01839	0.49142	9:21725310:GA:G	0.451572	0.97163	0.00507158	1.38785e-08	0.02837	0.451572	9:21725310:GA:G	0.460121	1.01784	0.0135327	0.1913	0.01784	0.460121	9:21725310:GA:G	0.496275	0.940524	0.0170093	0.00031217	0.059476	0.496275	9:21725310:GA:G	0.328401	1.04421	0.0537476	0.420876	0.04421	0.328401	9:21725310:GA:G	NA	NA	NA	NA	NA	NA	9:21725310:GA:G	NA	NA	NA	NA	NA	NA	9:21725310:GA:G	0.481933	1.04336	0.0193414	0.0281877	0.04336	0.481933	9:21725310:GA:G	0.445977	1.00289	0.0173416	0.867618	0.00289	0.445977	9:21725310:GA:G	0.456081	1.06146	0.0664904	0.369665	0.06146	0.456081	9:21725310:GA:G	0.449909	0.969233	0.00498785	3.72409e-10	0.030767	0.449909	9:21725310:GA:G	0.460075	1.00992	0.0308467	0.748897	0.00992	0.460075	9:21725310:GA:G	0.352815	0.980289	0.0639476	0.755567	0.019711	0.352815
9:21725335:G:C	9:21725335:G:C	0.427877	0.972104	0.00749319	0.000159544	0.027896	0.427877	9:21725335:G:C	0.419299	0.972922	0.00493187	2.60339e-08	0.027078	0.419299	9:21725335:G:C	0.292541	0.990841	0.0126801	0.468071	0.009159	0.292541	9:21725335:G:C	0.402481	0.948509	0.016086	0.00101493	0.051491	0.402481	9:21725335:G:C	0.263466	1.096	0.0579831	0.113906	0.096	0.263466	9:21725335:G:C	0.327172	0.976329	0.0106151	0.0240224	0.023671	0.327172	9:21725335:G:C	0.270539	0.91702	0.0597671	0.147229	0.0829798	0.270539	9:21725335:G:C	0.350352	0.987721	0.0183047	0.499698	0.012279	0.350352	9:21725335:G:C	0.262516	0.987935	0.0162638	0.45545	0.012065	0.262516	9:21725335:G:C	0.425528	1.05239	0.0642177	0.426541	0.05239	0.425528	9:21725335:G:C	0.419151	0.970932	0.00485169	1.20132e-09	0.029068	0.419151	9:21725335:G:C	0.439182	0.982024	0.0276711	0.512115	0.017976	0.439182	9:21725335:G:C	0.486678	1.02913	0.0512709	0.575464	0.02913	0.486678
9:21725430:G:T	9:21725430:G:T	0.478738	1.01698	0.00741933	0.0232257	0.01698	0.478738	9:21725430:G:T	0.483656	1.02484	0.00486405	4.55007e-07	0.02484	0.483656	9:21725430:G:T	0.214568	1.01371	0.0141328	0.33527	0.01371	0.214568	9:21725430:G:T	0.404846	1.04334	0.016059	0.00824489	0.04334	0.404846	9:21725430:G:T	0.458378	1.02341	0.0504737	0.646649	0.02341	0.458378	9:21725430:G:T	0.459793	1.02457	0.00980946	0.0133293	0.02457	0.459793	9:21725430:G:T	0.379317	0.915866	0.0533204	0.0993018	0.0841341	0.379317	9:21725430:G:T	0.310362	1.03573	0.0196501	0.0740047	0.03573	0.310362	9:21725430:G:T	0.162652	1.00495	0.0199003	0.803936	0.00495	0.162652	9:21725430:G:T	0.48019	0.950263	0.0643444	0.427853	0.049737	0.48019	9:21725430:G:T	0.485692	1.02685	0.00478486	3.07439e-08	0.02685	0.485692	9:21725430:G:T	0.368852	0.993733	0.029514	0.831331	0.006267	0.368852	9:21725430:G:T	0.236568	1.02034	0.0624611	0.747151	0.02034	0.236568
9:21725512:C:G	9:21725512:C:G	0.477645	1.01804	0.00741015	0.015831	0.01804	0.477645	9:21725512:C:G	0.483509	1.02478	0.0048639	4.84678e-07	0.02478	0.483509	9:21725512:C:G	0.202715	1.01864	0.0143181	0.197182	0.01864	0.202715	9:21725512:C:G	0.403789	1.04356	0.0160548	0.0079197	0.04356	0.403789	9:21725512:C:G	0.460507	1.02438	0.0505625	0.633809	0.02438	0.460507	9:21725512:C:G	0.460132	1.02446	0.00980897	0.0137372	0.02446	0.460132	9:21725512:C:G	0.378683	0.915726	0.0534614	0.0996065	0.0842742	0.378683	9:21725512:C:G	0.303485	1.03757	0.0198355	0.0629572	0.03757	0.303485	9:21725512:C:G	0.14811	1.01317	0.0204896	0.523125	0.01317	0.14811	9:21725512:C:G	0.480122	0.950074	0.0643415	0.426038	0.049926	0.480122	9:21725512:C:G	0.485622	1.02684	0.00478467	3.11724e-08	0.02684	0.485622	9:21725512:C:G	0.368725	0.993695	0.0295127	0.830314	0.006305	0.368725	9:21725512:C:G	0.236411	1.01959	0.062456	0.756036	0.01959	0.236411
9:21725649:A:G	9:21725649:A:G	0.477276	1.01734	0.00741296	0.020376	0.01734	0.477276	9:21725649:A:G	0.483624	1.02474	0.00486491	5.04893e-07	0.02474	0.483624	9:21725649:A:G	0.202682	1.0185	0.0143186	0.200448	0.0185	0.202682	9:21725649:A:G	0.403813	1.04349	0.0160556	0.0080159	0.04349	0.403813	9:21725649:A:G	0.460507	1.02438	0.0505625	0.633809	0.02438	0.460507	9:21725649:A:G	0.459761	1.02471	0.00980307	0.012775	0.02471	0.459761	9:21725649:A:G	0.376879	0.916582	0.053776	0.105285	0.0834183	0.376879	9:21725649:A:G	0.303541	1.03736	0.0198386	0.064444	0.03736	0.303541	9:21725649:A:G	0.148033	1.01308	0.0204902	0.525923	0.01308	0.148033	9:21725649:A:G	0.48023	0.949998	0.0643591	0.425435	0.050002	0.48023	9:21725649:A:G	0.485732	1.02683	0.00478566	3.17181e-08	0.02683	0.485732	9:21725649:A:G	0.368789	0.993944	0.0295134	0.836937	0.006056	0.368789	9:21725649:A:G	0.236357	1.0199	0.0624485	0.752339	0.0199	0.236357
9:21725687:C:T	9:21725687:C:T	0.0894605	0.932557	0.0134488	2.08113e-07	0.067443	0.0894605	9:21725687:C:T	0.0837176	0.939126	0.00957525	5.41214e-11	0.060874	0.0837176	9:21725687:C:T	0.0139137	0.956683	0.0501698	0.377412	0.043317	0.0139137	9:21725687:C:T	0.0331613	0.959762	0.04838	0.395935	0.040238	0.0331613	9:21725687:C:T	0.00798382	1.01807	0.277853	0.948618	0.01807	0.00798382	9:21725687:C:T	NA	NA	NA	NA	NA	NA	9:21725687:C:T	NA	NA	NA	NA	NA	NA	9:21725687:C:T	0.0346216	0.960065	0.0504927	0.419595	0.039935	0.0346216	9:21725687:C:T	NA	NA	NA	NA	NA	NA	9:21725687:C:T	0.085352	0.900145	0.125614	0.402324	0.099855	0.085352	9:21725687:C:T	0.0830746	0.94219	0.00944252	2.85646e-10	0.05781	0.0830746	9:21725687:C:T	0.0262201	0.886646	0.096922	0.214494	0.113354	0.0262201	9:21725687:C:T	NA	NA	NA	NA	NA	NA
9:21725765:C:G	9:21725765:C:G	0.477558	1.01766	0.00740958	0.0181483	0.01766	0.477558	9:21725765:C:G	0.483488	1.02475	0.00486386	4.98343e-07	0.02475	0.483488	9:21725765:C:G	0.202603	1.01851	0.0143255	0.200452	0.01851	0.202603	9:21725765:C:G	0.403694	1.04343	0.0160573	0.00811037	0.04343	0.403694	9:21725765:C:G	0.460507	1.02438	0.0505625	0.633809	0.02438	0.460507	9:21725765:C:G	0.459753	1.0247	0.00980182	0.0127991	0.0247	0.459753	9:21725765:C:G	0.379623	0.91439	0.0532849	0.0930309	0.0856103	0.379623	9:21725765:C:G	0.303372	1.0375	0.0198464	0.0635858	0.0375	0.303372	9:21725765:C:G	0.147964	1.01291	0.0205105	0.531635	0.01291	0.147964	9:21725765:C:G	0.480082	0.949665	0.0643417	0.422157	0.050335	0.480082	9:21725765:C:G	0.485598	1.02682	0.00478464	3.1692e-08	0.02682	0.485598	9:21725765:C:G	0.368749	0.99406	0.029511	0.840019	0.00594	0.368749	9:21725765:C:G	0.236364	1.01995	0.0624484	0.751801	0.01995	0.236364
9:21725962:T:C	9:21725962:T:C	0.477548	1.01754	0.00740835	0.0189538	0.01754	0.477548	9:21725962:T:C	0.484224	1.02479	0.00485693	4.63493e-07	0.02479	0.484224	9:21725962:T:C	0.210622	1.01742	0.0140078	0.217666	0.01742	0.210622	9:21725962:T:C	0.404926	1.04276	0.0160251	0.00898453	0.04276	0.404926	9:21725962:T:C	0.459762	1.02235	0.0505603	0.661933	0.02235	0.459762	9:21725962:T:C	0.459756	1.0247	0.00980078	0.0127914	0.0247	0.459756	9:21725962:T:C	0.380291	0.916742	0.0534645	0.103965	0.0832583	0.380291	9:21725962:T:C	0.308097	1.03862	0.0195989	0.0532133	0.03862	0.308097	9:21725962:T:C	0.157563	1.0089	0.0196934	0.652862	0.0089	0.157563	9:21725962:T:C	0.48084	0.949602	0.0642418	0.420845	0.050398	0.48084	9:21725962:T:C	0.486327	1.02681	0.00477781	3.05665e-08	0.02681	0.486327	9:21725962:T:C	0.369249	0.994005	0.0294737	0.838341	0.005995	0.369249	9:21725962:T:C	0.236497	1.01987	0.0624201	0.752597	0.01987	0.236497
9:21726306:G:A	9:21726306:G:A	0.477593	1.0175	0.00740808	0.0191666	0.0175	0.477593	9:21726306:G:A	0.484332	1.02476	0.00485572	4.73969e-07	0.02476	0.484332	9:21726306:G:A	0.210577	1.01751	0.0140058	0.215185	0.01751	0.210577	9:21726306:G:A	0.404989	1.04276	0.0160216	0.00896412	0.04276	0.404989	9:21726306:G:A	0.459655	1.02208	0.050568	0.665767	0.02208	0.459655	9:21726306:G:A	0.459771	1.02468	0.00979807	0.0128528	0.02468	0.459771	9:21726306:G:A	0.380063	0.914207	0.0532305	0.0919724	0.0857926	0.380063	9:21726306:G:A	0.308096	1.03874	0.0195952	0.0523986	0.03874	0.308096	9:21726306:G:A	0.157491	1.00901	0.019693	0.648648	0.00901	0.157491	9:21726306:G:A	0.480942	0.949585	0.0642241	0.420555	0.050415	0.480942	9:21726306:G:A	0.486434	1.02679	0.00477664	3.11387e-08	0.02679	0.486434	9:21726306:G:A	0.369312	0.994009	0.0294685	0.838413	0.005991	0.369312	9:21726306:G:A	0.23652	1.01985	0.0624135	0.75287	0.01985	0.23652
9:21726490:A:G	9:21726490:A:G	0.477579	1.01715	0.00740782	0.0217426	0.01715	0.477579	9:21726490:A:G	0.484331	1.02476	0.00485573	4.73833e-07	0.02476	0.484331	9:21726490:A:G	0.210512	1.01749	0.0140071	0.215823	0.01749	0.210512	9:21726490:A:G	0.404985	1.04275	0.0160217	0.00897635	0.04275	0.404985	9:21726490:A:G	0.459655	1.02208	0.050568	0.665767	0.02208	0.459655	9:21726490:A:G	0.459779	1.02466	0.00979584	0.012881	0.02466	0.459779	9:21726490:A:G	0.380302	0.914179	0.0531952	0.0916458	0.0858207	0.380302	9:21726490:A:G	0.308064	1.03885	0.0195963	0.0517877	0.03885	0.308064	9:21726490:A:G	0.157412	1.00888	0.019697	0.653481	0.00888	0.157412	9:21726490:A:G	0.480936	0.949467	0.0642245	0.419442	0.050533	0.480936	9:21726490:A:G	0.486433	1.02679	0.00477664	3.11741e-08	0.02679	0.486433	9:21726490:A:G	0.369312	0.994005	0.0294685	0.838308	0.005995	0.369312	9:21726490:A:G	0.23652	1.01985	0.0624135	0.75287	0.01985	0.23652
9:21726571:C:G	9:21726571:C:G	0.477751	1.01653	0.00742535	0.0272493	0.01653	0.477751	9:21726571:C:G	0.488885	1.02561	0.00491532	2.68308e-07	0.02561	0.488885	9:21726571:C:G	0.230384	1.01879	0.014063	0.185591	0.01879	0.230384	9:21726571:C:G	0.414693	1.0421	0.0162645	0.0112217	0.0421	0.414693	9:21726571:C:G	0.459442	1.01827	0.0505591	0.720281	0.01827	0.459442	9:21726571:C:G	0.459841	1.02459	0.00980346	0.0132176	0.02459	0.459841	9:21726571:C:G	NA	NA	NA	NA	NA	NA	9:21726571:C:G	0.322537	1.03544	0.0197234	0.0774395	0.03544	0.322537	9:21726571:C:G	0.180281	1.01592	0.0195406	0.418906	0.01592	0.180281	9:21726571:C:G	0.486156	0.953281	0.0649653	0.461443	0.046719	0.486156	9:21726571:C:G	0.490886	1.0276	0.00483484	1.79498e-08	0.0276	0.490886	9:21726571:C:G	0.380808	0.988987	0.0298354	0.710514	0.011013	0.380808	9:21726571:C:G	0.256697	1.02485	0.0632766	0.698042	0.02485	0.256697
9:21726572:A:G	9:21726572:A:G	0.477751	1.01653	0.00742535	0.0272493	0.01653	0.477751	9:21726572:A:G	0.488885	1.02561	0.00491532	2.68308e-07	0.02561	0.488885	9:21726572:A:G	0.230384	1.01879	0.014063	0.185591	0.01879	0.230384	9:21726572:A:G	0.414693	1.0421	0.0162645	0.0112217	0.0421	0.414693	9:21726572:A:G	0.459442	1.01827	0.0505591	0.720281	0.01827	0.459442	9:21726572:A:G	0.45984	1.02458	0.00980317	0.0132479	0.02458	0.45984	9:21726572:A:G	0.380101	0.914147	0.0532268	0.0917095	0.0858533	0.380101	9:21726572:A:G	0.322537	1.03544	0.0197234	0.0774395	0.03544	0.322537	9:21726572:A:G	0.180281	1.01592	0.0195406	0.418906	0.01592	0.180281	9:21726572:A:G	0.486156	0.953281	0.0649653	0.461443	0.046719	0.486156	9:21726572:A:G	0.490886	1.0276	0.00483484	1.79498e-08	0.0276	0.490886	9:21726572:A:G	0.380808	0.988987	0.0298354	0.710514	0.011013	0.380808	9:21726572:A:G	0.256697	1.02485	0.0632766	0.698042	0.02485	0.256697
9:21726573:T:A	9:21726573:T:A	0.477751	1.01653	0.00742535	0.0272493	0.01653	0.477751	9:21726573:T:A	0.488885	1.02561	0.00491532	2.68308e-07	0.02561	0.488885	9:21726573:T:A	0.230384	1.01879	0.014063	0.185591	0.01879	0.230384	9:21726573:T:A	0.414693	1.0421	0.0162645	0.0112217	0.0421	0.414693	9:21726573:T:A	0.459442	1.01827	0.0505591	0.720281	0.01827	0.459442	9:21726573:T:A	0.459842	1.02458	0.00980287	0.013258	0.02458	0.459842	9:21726573:T:A	0.380091	0.914161	0.0532272	0.0917669	0.0858394	0.380091	9:21726573:T:A	0.322537	1.03544	0.0197234	0.0774395	0.03544	0.322537	9:21726573:T:A	0.180281	1.01592	0.0195406	0.418906	0.01592	0.180281	9:21726573:T:A	0.486156	0.953281	0.0649653	0.461443	0.046719	0.486156	9:21726573:T:A	0.490886	1.0276	0.00483484	1.79498e-08	0.0276	0.490886	9:21726573:T:A	0.380808	0.988987	0.0298354	0.710514	0.011013	0.380808	9:21726573:T:A	0.256697	1.02485	0.0632766	0.698042	0.02485	0.256697
9:21726628:T:TCAAA	9:21726628:T:TCAAA	0.477996	1.0173	0.0074159	0.0207521	0.0173	0.477996	9:21726628:T:TCAAA	0.487469	1.02526	0.00489537	3.46823e-07	0.02526	0.487469	9:21726628:T:TCAAA	0.226493	1.01933	0.0140852	0.174121	0.01933	0.226493	9:21726628:T:TCAAA	0.412546	1.04295	0.0161947	0.00941092	0.04295	0.412546	9:21726628:T:TCAAA	0.459655	1.02208	0.050568	0.665767	0.02208	0.459655	9:21726628:T:TCAAA	0.460007	1.02451	0.00979661	0.0134366	0.02451	0.460007	9:21726628:T:TCAAA	NA	NA	NA	NA	NA	NA	9:21726628:T:TCAAA	0.318929	1.03538	0.0197303	0.0780694	0.03538	0.318929	9:21726628:T:TCAAA	0.17592	1.01458	0.0196538	0.461513	0.01458	0.17592	9:21726628:T:TCAAA	0.485008	0.952307	0.0646832	0.449954	0.047693	0.485008	9:21726628:T:TCAAA	0.489517	1.02735	0.00481517	2.10958e-08	0.02735	0.489517	9:21726628:T:TCAAA	0.37867	0.99031	0.0297154	0.743141	0.00969	0.37867	9:21726628:T:TCAAA	0.253318	1.02576	0.062976	0.686285	0.02576	0.253318
9:21726664:A:T	9:21726664:A:T	0.47758	1.01718	0.00740764	0.0214579	0.01718	0.47758	9:21726664:A:T	0.484398	1.02476	0.00485529	4.72397e-07	0.02476	0.484398	9:21726664:A:T	0.210868	1.01722	0.0140019	0.222624	0.01722	0.210868	9:21726664:A:T	0.405066	1.04261	0.0160207	0.00920245	0.04261	0.405066	9:21726664:A:T	0.459655	1.02208	0.050568	0.665767	0.02208	0.459655	9:21726664:A:T	0.459792	1.02464	0.00979344	0.0129423	0.02464	0.459792	9:21726664:A:T	0.38025	0.914162	0.0531983	0.0915947	0.0858384	0.38025	9:21726664:A:T	0.308362	1.03801	0.0195872	0.056855	0.03801	0.308362	9:21726664:A:T	0.157828	1.00864	0.0196828	0.662015	0.00864	0.157828	9:21726664:A:T	0.481076	0.950064	0.0642166	0.425042	0.049936	0.481076	9:21726664:A:T	0.486495	1.02681	0.00477622	3.04093e-08	0.02681	0.486495	9:21726664:A:T	0.369346	0.994005	0.0294674	0.838299	0.005995	0.369346	9:21726664:A:T	0.236543	1.01983	0.0624145	0.753108	0.01983	0.236543
9:21726778:G:A	9:21726778:G:A	0.47758	1.01717	0.00740764	0.021535	0.01717	0.47758	9:21726778:G:A	0.484398	1.02476	0.00485529	4.72397e-07	0.02476	0.484398	9:21726778:G:A	0.210868	1.01722	0.0140019	0.222624	0.01722	0.210868	9:21726778:G:A	0.405066	1.04261	0.0160207	0.00920245	0.04261	0.405066	9:21726778:G:A	0.459655	1.02208	0.050568	0.665767	0.02208	0.459655	9:21726778:G:A	0.45976	1.0246	0.00979279	0.0130785	0.0246	0.45976	9:21726778:G:A	0.379989	0.914198	0.0532355	0.0919658	0.085802	0.379989	9:21726778:G:A	0.308362	1.03801	0.0195872	0.056855	0.03801	0.308362	9:21726778:G:A	0.157828	1.00864	0.0196828	0.662015	0.00864	0.157828	9:21726778:G:A	0.481076	0.950064	0.0642166	0.425042	0.049936	0.481076	9:21726778:G:A	0.486495	1.02681	0.00477622	3.04093e-08	0.02681	0.486495	9:21726778:G:A	0.369346	0.994005	0.0294674	0.838299	0.005995	0.369346	9:21726778:G:A	0.236543	1.01983	0.0624145	0.753108	0.01983	0.236543
9:21726819:C:A	9:21726819:C:A	0.47758	1.01717	0.00740764	0.021535	0.01717	0.47758	9:21726819:C:A	0.484398	1.02476	0.00485529	4.72397e-07	0.02476	0.484398	9:21726819:C:A	0.210868	1.01722	0.0140019	0.222624	0.01722	0.210868	9:21726819:C:A	0.405066	1.04261	0.0160207	0.00920245	0.04261	0.405066	9:21726819:C:A	0.459655	1.02208	0.050568	0.665767	0.02208	0.459655	9:21726819:C:A	0.459794	1.02463	0.00979113	0.0129675	0.02463	0.459794	9:21726819:C:A	0.380162	0.914205	0.0532109	0.0918445	0.0857947	0.380162	9:21726819:C:A	0.308362	1.03801	0.0195872	0.056855	0.03801	0.308362	9:21726819:C:A	0.157828	1.00864	0.0196828	0.662015	0.00864	0.157828	9:21726819:C:A	0.481076	0.950064	0.0642166	0.425042	0.049936	0.481076	9:21726819:C:A	0.486495	1.02681	0.00477622	3.04093e-08	0.02681	0.486495	9:21726819:C:A	0.369346	0.994005	0.0294674	0.838299	0.005995	0.369346	9:21726819:C:A	0.236543	1.01983	0.0624145	0.753108	0.01983	0.236543
9:21727208:A:C	9:21727208:A:C	0.477561	1.01712	0.00740725	0.0219451	0.01712	0.477561	9:21727208:A:C	0.483697	1.025	0.00486007	3.76082e-07	0.025	0.483697	9:21727208:A:C	0.210702	1.01732	0.0140112	0.220242	0.01732	0.210702	9:21727208:A:C	0.404626	1.04232	0.0160326	0.00972348	0.04232	0.404626	9:21727208:A:C	0.459655	1.02208	0.050568	0.665767	0.02208	0.459655	9:21727208:A:C	0.459782	1.02459	0.0097872	0.0130574	0.02459	0.459782	9:21727208:A:C	0.374654	0.91394	0.0536606	0.0935356	0.0860604	0.374654	9:21727208:A:C	0.308034	1.03905	0.0195989	0.0506502	0.03905	0.308034	9:21727208:A:C	0.157782	1.00863	0.0196885	0.662504	0.00863	0.157782	9:21727208:A:C	0.480205	0.946331	0.0643222	0.391109	0.053669	0.480205	9:21727208:A:C	0.485785	1.02692	0.0047809	2.74778e-08	0.02692	0.485785	9:21727208:A:C	0.36901	0.994809	0.0294861	0.859899	0.005191	0.36901	9:21727208:A:C	0.236536	1.01983	0.062416	0.753037	0.01983	0.236536
9:21727225:A:G	9:21727225:A:G	0.477565	1.0171	0.00740727	0.0220692	0.0171	0.477565	9:21727225:A:G	0.483697	1.025	0.00486007	3.76082e-07	0.025	0.483697	9:21727225:A:G	0.210702	1.01732	0.0140112	0.220242	0.01732	0.210702	9:21727225:A:G	0.404626	1.04232	0.0160326	0.00972348	0.04232	0.404626	9:21727225:A:G	0.459655	1.02208	0.050568	0.665767	0.02208	0.459655	9:21727225:A:G	0.459782	1.02458	0.00978657	0.0130985	0.02458	0.459782	9:21727225:A:G	0.374654	0.91394	0.0536606	0.0935356	0.0860604	0.374654	9:21727225:A:G	0.308034	1.03905	0.0195989	0.0506502	0.03905	0.308034	9:21727225:A:G	0.157782	1.00863	0.0196885	0.662504	0.00863	0.157782	9:21727225:A:G	0.480205	0.946331	0.0643222	0.391109	0.053669	0.480205	9:21727225:A:G	0.485785	1.02692	0.0047809	2.74778e-08	0.02692	0.485785	9:21727225:A:G	0.36901	0.994809	0.0294861	0.859899	0.005191	0.36901	9:21727225:A:G	0.236536	1.01983	0.062416	0.753037	0.01983	0.236536
9:21727352:G:A	9:21727352:G:A	0.477794	1.01693	0.00741002	0.0234403	0.01693	0.477794	9:21727352:G:A	0.483533	1.02494	0.0048618	4.06325e-07	0.02494	0.483533	9:21727352:G:A	0.210564	1.01729	0.0140176	0.221335	0.01729	0.210564	9:21727352:G:A	0.403391	1.04282	0.016049	0.00899522	0.04282	0.403391	9:21727352:G:A	0.460081	1.02039	0.0505499	0.689724	0.02039	0.460081	9:21727352:G:A	0.459595	1.02456	0.00978891	0.0132014	0.02456	0.459595	9:21727352:G:A	0.374543	0.913861	0.0536758	0.0933161	0.0861388	0.374543	9:21727352:G:A	0.307727	1.03855	0.019611	0.0537741	0.03855	0.307727	9:21727352:G:A	0.157603	1.0088	0.0197043	0.656653	0.0088	0.157603	9:21727352:G:A	0.480302	0.949727	0.0643117	0.422527	0.050273	0.480302	9:21727352:G:A	0.485543	1.02686	0.00478271	2.98951e-08	0.02686	0.485543	9:21727352:G:A	0.368189	0.994694	0.0294911	0.856849	0.005306	0.368189	9:21727352:G:A	0.236463	1.0198	0.0624294	0.753494	0.0198	0.236463
9:21727369:G:A	9:21727369:G:A	0.477812	1.01695	0.00740964	0.023321	0.01695	0.477812	9:21727369:G:A	0.483721	1.02491	0.00485998	4.14062e-07	0.02491	0.483721	9:21727369:G:A	0.210369	1.01743	0.0140141	0.217509	0.01743	0.210369	9:21727369:G:A	0.40345	1.04293	0.0160448	0.00879838	0.04293	0.40345	9:21727369:G:A	0.459655	1.02208	0.050568	0.665767	0.02208	0.459655	9:21727369:G:A	0.459793	1.02458	0.00978454	0.0130677	0.02458	0.459793	9:21727369:G:A	0.374198	0.914144	0.0538281	0.0953819	0.0858561	0.374198	9:21727369:G:A	0.307616	1.03885	0.0196074	0.0519086	0.03885	0.307616	9:21727369:G:A	0.157354	1.00874	0.0197028	0.658783	0.00874	0.157354	9:21727369:G:A	0.480486	0.950844	0.0642764	0.432923	0.049156	0.480486	9:21727369:G:A	0.48573	1.02686	0.00478094	2.96479e-08	0.02686	0.48573	9:21727369:G:A	0.368264	0.994753	0.0294848	0.858402	0.005247	0.368264	9:21727369:G:A	0.236504	1.01989	0.0624166	0.752351	0.01989	0.236504
9:21727693:G:A	9:21727693:G:A	0.478373	1.01745	0.00741575	0.0196489	0.01745	0.478373	9:21727693:G:A	0.492091	1.02507	0.00473366	1.68844e-07	0.02507	0.492091	9:21727693:G:A	0.20912	1.01268	0.013364	0.345683	0.01268	0.20912	9:21727693:G:A	0.406385	1.04269	0.0156174	0.00742856	0.04269	0.406385	9:21727693:G:A	0.459762	1.02367	0.0505811	0.643746	0.02367	0.459762	9:21727693:G:A	0.460244	1.02454	0.00978579	0.0132463	0.02454	0.460244	9:21727693:G:A	0.374178	0.914268	0.0537349	0.0953078	0.0857323	0.374178	9:21727693:G:A	0.309688	1.03109	0.0189134	0.105442	0.03109	0.309688	9:21727693:G:A	0.154369	1.00547	0.0185534	0.768638	0.00547	0.154369	9:21727693:G:A	0.487725	0.953896	0.0625428	0.450438	0.046104	0.487725	9:21727693:G:A	0.494134	1.02657	0.00465758	1.78951e-08	0.02657	0.494134	9:21727693:G:A	0.366721	1.00569	0.028975	0.844692	0.00569	0.366721	9:21727693:G:A	0.220979	0.994072	0.0622815	0.923942	0.005928	0.220979
9:21727702:G:A	9:21727702:G:A	0.476724	1.0169	0.00742036	0.0238903	0.0169	0.476724	9:21727702:G:A	0.491528	1.0252	0.00473838	1.50279e-07	0.0252	0.491528	9:21727702:G:A	0.209641	1.01091	0.0133688	0.416784	0.01091	0.209641	9:21727702:G:A	0.405896	1.04185	0.0156366	0.00873768	0.04185	0.405896	9:21727702:G:A	0.459762	1.02367	0.0505811	0.643746	0.02367	0.459762	9:21727702:G:A	0.460236	1.02454	0.0097854	0.0132232	0.02454	0.460236	9:21727702:G:A	0.374654	0.91394	0.0536606	0.0935356	0.0860604	0.374654	9:21727702:G:A	0.309613	1.03156	0.018927	0.100622	0.03156	0.309613	9:21727702:G:A	0.155143	1.00116	0.0185501	0.950161	0.00116	0.155143	9:21727702:G:A	0.487336	0.953664	0.0625871	0.448428	0.046336	0.487336	9:21727702:G:A	0.493563	1.02666	0.00466221	1.65759e-08	0.02666	0.493563	9:21727702:G:A	0.366395	1.00501	0.0289984	0.863111	0.00501	0.366395	9:21727702:G:A	0.220969	0.994081	0.0622896	0.924076	0.005919	0.220969
9:21727713:C:T	9:21727713:C:T	NA	NA	NA	NA	NA	NA	9:21727713:C:T	0.487227	1.02527	0.0048965	3.44941e-07	0.02527	0.487227	9:21727713:C:T	0.225484	1.0201	0.0140883	0.157705	0.0201	0.225484	9:21727713:C:T	0.412251	1.04289	0.0161963	0.009509	0.04289	0.412251	9:21727713:C:T	0.459762	1.02367	0.0505811	0.643746	0.02367	0.459762	9:21727713:C:T	NA	NA	NA	NA	NA	NA	9:21727713:C:T	NA	NA	NA	NA	NA	NA	9:21727713:C:T	0.318167	1.03631	0.0197408	0.070791	0.03631	0.318167	9:21727713:C:T	0.174747	1.01557	0.0196652	0.432212	0.01557	0.174747	9:21727713:C:T	0.484666	0.952723	0.064701	0.454135	0.047277	0.484666	9:21727713:C:T	0.489286	1.02729	0.00481629	2.26055e-08	0.02729	0.489286	9:21727713:C:T	0.378481	0.990377	0.0297189	0.74489	0.009623	0.378481	9:21727713:C:T	0.253145	1.02585	0.0629653	0.685228	0.02585	0.253145
9:21727718:C:T	9:21727718:C:T	0.428342	0.972878	0.00750401	0.000248086	0.027122	0.428342	9:21727718:C:T	0.414385	0.972816	0.00481641	1.05178e-08	0.027184	0.414385	9:21727718:C:T	0.215333	0.995543	0.0132699	0.736395	0.004457	0.215333	9:21727718:C:T	0.390636	0.950071	0.0157178	0.00111954	0.049929	0.390636	9:21727718:C:T	0.255056	1.11911	0.0589132	0.0561082	0.11911	0.255056	9:21727718:C:T	0.323038	0.972946	0.010591	0.00960857	0.027054	0.323038	9:21727718:C:T	0.268022	0.913354	0.0596463	0.128641	0.0866458	0.268022	9:21727718:C:T	0.3016	0.999322	0.0185669	0.970855	0.000678	0.3016	9:21727718:C:T	0.169704	0.985071	0.0179544	0.402166	0.014929	0.169704	9:21727718:C:T	0.419091	1.05986	0.0628867	0.355209	0.05986	0.419091	9:21727718:C:T	0.414575	0.971608	0.00473895	1.21809e-09	0.028392	0.414575	9:21727718:C:T	0.436352	0.972853	0.0269792	0.30767	0.027147	0.436352	9:21727718:C:T	0.487313	1.0513	0.0497855	0.314981	0.0513	0.487313
9:21727799:C:T	9:21727799:C:T	0.477608	1.01716	0.00740788	0.0216213	0.01716	0.477608	9:21727799:C:T	0.492443	1.02502	0.00473114	1.75378e-07	0.02502	0.492443	9:21727799:C:T	0.209421	1.01248	0.0133591	0.353008	0.01248	0.209421	9:21727799:C:T	0.406639	1.04282	0.0156103	0.00723295	0.04282	0.406639	9:21727799:C:T	0.459655	1.02208	0.050568	0.665767	0.02208	0.459655	9:21727799:C:T	0.460268	1.02453	0.00978345	0.0132388	0.02453	0.460268	9:21727799:C:T	0.374604	0.913897	0.0536637	0.093384	0.0861031	0.374604	9:21727799:C:T	0.31009	1.03002	0.0189026	0.117648	0.03002	0.31009	9:21727799:C:T	0.154641	1.00551	0.018548	0.76712	0.00551	0.154641	9:21727799:C:T	0.48817	0.954363	0.0625002	0.45484	0.045637	0.48817	9:21727799:C:T	0.494477	1.02658	0.00465514	1.75431e-08	0.02658	0.494477	9:21727799:C:T	0.366887	1.00569	0.0289654	0.844659	0.00569	0.366887	9:21727799:C:T	0.221008	0.994058	0.0622774	0.923762	0.005942	0.221008
9:21727963:T:C	9:21727963:T:C	0.47762	1.01715	0.00740781	0.0217184	0.01715	0.47762	9:21727963:T:C	0.492625	1.02503	0.00473272	1.74558e-07	0.02503	0.492625	9:21727963:T:C	0.210186	1.01237	0.0133649	0.357635	0.01237	0.210186	9:21727963:T:C	0.406849	1.04273	0.015615	0.00737547	0.04273	0.406849	9:21727963:T:C	0.459655	1.02208	0.050568	0.665767	0.02208	0.459655	9:21727963:T:C	0.460384	1.02445	0.00977971	0.0134941	0.02445	0.460384	9:21727963:T:C	0.371655	0.907989	0.0540833	0.0743085	0.092011	0.371655	9:21727963:T:C	0.310567	1.03032	0.0189073	0.114126	0.03032	0.310567	9:21727963:T:C	0.155558	1.00474	0.0185533	0.798742	0.00474	0.155558	9:21727963:T:C	0.488328	0.954181	0.0625197	0.453143	0.045819	0.488328	9:21727963:T:C	0.494659	1.02659	0.0046567	1.74887e-08	0.02659	0.494659	9:21727963:T:C	0.367018	1.00553	0.0289744	0.848971	0.00553	0.367018	9:21727963:T:C	0.221032	0.994067	0.062279	0.92388	0.005933	0.221032
9:21728051:T:C	9:21728051:T:C	0.477592	1.01726	0.00741042	0.0209239	0.01726	0.477592	9:21728051:T:C	0.492443	1.02502	0.00473114	1.75378e-07	0.02502	0.492443	9:21728051:T:C	0.209421	1.01248	0.0133591	0.353008	0.01248	0.209421	9:21728051:T:C	0.406639	1.04282	0.0156103	0.00723295	0.04282	0.406639	9:21728051:T:C	0.459762	1.02163	0.0506018	0.672392	0.02163	0.459762	9:21728051:T:C	0.459255	1.02475	0.00978551	0.0124655	0.02475	0.459255	9:21728051:T:C	NA	NA	NA	NA	NA	NA	9:21728051:T:C	0.31009	1.03002	0.0189026	0.117648	0.03002	0.31009	9:21728051:T:C	0.154641	1.00551	0.018548	0.76712	0.00551	0.154641	9:21728051:T:C	0.48817	0.954363	0.0625002	0.45484	0.045637	0.48817	9:21728051:T:C	0.494477	1.02658	0.00465514	1.75431e-08	0.02658	0.494477	9:21728051:T:C	0.366887	1.00569	0.0289654	0.844659	0.00569	0.366887	9:21728051:T:C	0.221008	0.994058	0.0622774	0.923762	0.005942	0.221008
9:21728291:C:T	9:21728291:C:T	0.477633	1.0173	0.00740784	0.0205865	0.0173	0.477633	9:21728291:C:T	0.492718	1.02507	0.0047336	1.68274e-07	0.02507	0.492718	9:21728291:C:T	0.209485	1.0126	0.01336	0.34849	0.0126	0.209485	9:21728291:C:T	0.407078	1.04229	0.015621	0.00801752	0.04229	0.407078	9:21728291:C:T	0.459655	1.02208	0.050568	0.665767	0.02208	0.459655	9:21728291:C:T	0.459873	1.02449	0.00977328	0.0133067	0.02449	0.459873	9:21728291:C:T	0.373862	0.915154	0.0538387	0.0995936	0.0848461	0.373862	9:21728291:C:T	0.310252	1.03045	0.0189089	0.112672	0.03045	0.310252	9:21728291:C:T	0.154661	1.0055	0.0185484	0.767435	0.0055	0.154661	9:21728291:C:T	0.488516	0.954755	0.062538	0.459084	0.045245	0.488516	9:21728291:C:T	0.494773	1.02659	0.0046577	1.76519e-08	0.02659	0.494773	9:21728291:C:T	0.36725	1.00511	0.0289866	0.860496	0.00511	0.36725	9:21728291:C:T	0.221021	0.994062	0.0622787	0.923811	0.005938	0.221021
9:21728390:T:C	9:21728390:T:C	0.427935	0.972935	0.00748651	0.000247319	0.027065	0.427935	9:21728390:T:C	0.414791	0.972928	0.00481503	1.19868e-08	0.027072	0.414791	9:21728390:T:C	0.27165	0.996817	0.0121974	0.793784	0.003183	0.27165	9:21728390:T:C	0.397727	0.951711	0.0156606	0.00157549	0.048289	0.397727	9:21728390:T:C	0.259634	1.10281	0.058468	0.0941775	0.10281	0.259634	9:21728390:T:C	0.32331	0.972924	0.0105735	0.00942946	0.027076	0.32331	9:21728390:T:C	0.268816	0.913789	0.0595298	0.129908	0.086211	0.268816	9:21728390:T:C	0.337256	0.995143	0.0176953	0.7832	0.004857	0.337256	9:21728390:T:C	0.238113	0.994421	0.0156159	0.720163	0.005579	0.238113	9:21728390:T:C	0.419791	1.05545	0.0628887	0.39082	0.05545	0.419791	9:21728390:T:C	0.414717	0.971543	0.00473815	1.10851e-09	0.028457	0.414717	9:21728390:T:C	0.43666	0.972105	0.026991	0.294551	0.027895	0.43666	9:21728390:T:C	0.487754	1.05095	0.0498148	0.318435	0.05095	0.487754
9:21728406:G:A	9:21728406:G:A	0.477653	1.01719	0.00740887	0.0214328	0.01719	0.477653	9:21728406:G:A	0.492432	1.02501	0.00473122	1.7703e-07	0.02501	0.492432	9:21728406:G:A	0.209419	1.01249	0.0133592	0.352726	0.01249	0.209419	9:21728406:G:A	0.406632	1.04282	0.0156105	0.00723303	0.04282	0.406632	9:21728406:G:A	0.459655	1.02208	0.050568	0.665767	0.02208	0.459655	9:21728406:G:A	0.459843	1.02447	0.00976969	0.0133251	0.02447	0.459843	9:21728406:G:A	0.375182	0.913997	0.0537377	0.0942347	0.0860035	0.375182	9:21728406:G:A	0.310084	1.02997	0.0189029	0.118253	0.02997	0.310084	9:21728406:G:A	0.154641	1.00551	0.0185481	0.767172	0.00551	0.154641	9:21728406:G:A	0.488163	0.954382	0.0625014	0.455037	0.045618	0.488163	9:21728406:G:A	0.494467	1.02657	0.0046552	1.76408e-08	0.02657	0.494467	9:21728406:G:A	0.366881	1.00569	0.0289659	0.844603	0.00569	0.366881	9:21728406:G:A	0.221005	0.994018	0.0622783	0.923251	0.005982	0.221005
9:21728450:A:C	9:21728450:A:C	0.427703	0.972696	0.00748771	0.000217948	0.027304	0.427703	9:21728450:A:C	0.411133	0.972984	0.00482003	1.33086e-08	0.027016	0.411133	9:21728450:A:C	0.170155	0.991673	0.0144705	0.563367	0.008327	0.170155	9:21728450:A:C	0.384056	0.949493	0.0157723	0.00101642	0.050507	0.384056	9:21728450:A:C	0.250479	1.11181	0.0592043	0.0734182	0.11181	0.250479	9:21728450:A:C	0.323222	0.972966	0.0105722	0.00953351	0.027034	0.323222	9:21728450:A:C	0.267308	0.915805	0.0598258	0.141524	0.0841953	0.267308	9:21728450:A:C	0.274636	1.00942	0.0193791	0.628539	0.00942	0.274636	9:21728450:A:C	0.115215	0.963344	0.0212346	0.0786361	0.036656	0.115215	9:21728450:A:C	0.415717	1.05727	0.0629061	0.376004	0.05727	0.415717	9:21728450:A:C	0.411405	0.971623	0.00474252	1.27929e-09	0.028377	0.411405	9:21728450:A:C	0.43493	0.974028	0.0270176	0.330064	0.025972	0.43493	9:21728450:A:C	0.487475	1.05086	0.049895	0.320067	0.05086	0.487475
9:21728683:T:C	9:21728683:T:C	0.477621	1.01714	0.00740785	0.0217909	0.01714	0.477621	9:21728683:T:C	0.49097	1.02496	0.00474551	2.03757e-07	0.02496	0.49097	9:21728683:T:C	0.215496	1.01366	0.0134953	0.314698	0.01366	0.215496	9:21728683:T:C	0.406169	1.04322	0.0156712	0.00693405	0.04322	0.406169	9:21728683:T:C	0.459549	1.0224	0.0505385	0.661189	0.0224	0.459549	9:21728683:T:C	0.45987	1.02444	0.00976575	0.013426	0.02444	0.45987	9:21728683:T:C	0.375213	0.914742	0.0537443	0.0972963	0.0852585	0.375213	9:21728683:T:C	0.312874	1.03079	0.0189995	0.110507	0.03079	0.312874	9:21728683:T:C	0.162475	1.01095	0.018729	0.561035	0.01095	0.162475	9:21728683:T:C	0.485798	0.94731	0.0627577	0.388407	0.05269	0.485798	9:21728683:T:C	0.492923	1.02628	0.00466913	2.77286e-08	0.02628	0.492923	9:21728683:T:C	0.366402	1.00561	0.0290332	0.847326	0.00561	0.366402	9:21728683:T:C	0.221716	0.993302	0.06234	0.914147	0.006698	0.221716
9:21729090:C:T	9:21729090:C:T	0.188321	0.951966	0.00973143	4.22572e-07	0.048034	0.188321	9:21729090:C:T	0.176522	0.959043	0.00649457	1.20106e-10	0.040957	0.176522	9:21729090:C:T	0.0307539	0.961839	0.0323533	0.229127	0.038161	0.0307539	9:21729090:C:T	0.0915918	0.974548	0.0278169	0.354011	0.025452	0.0915918	9:21729090:C:T	0.0974026	1.09535	0.0866789	0.293374	0.09535	0.0974026	9:21729090:C:T	NA	NA	NA	NA	NA	NA	9:21729090:C:T	NA	NA	NA	NA	NA	NA	9:21729090:C:T	0.0779972	0.953735	0.0331469	0.152986	0.046265	0.0779972	9:21729090:C:T	NA	NA	NA	NA	NA	NA	9:21729090:C:T	0.175944	0.928719	0.0854604	0.386872	0.071281	0.175944	9:21729090:C:T	0.176704	0.961631	0.00638255	8.79492e-10	0.038369	0.176704	9:21729090:C:T	0.0736276	0.893588	0.0565965	0.0468193	0.106412	0.0736276	9:21729090:C:T	NA	NA	NA	NA	NA	NA
9:21729327:C:G	9:21729327:C:G	0.477702	1.01689	0.00740886	0.023794	0.01689	0.477702	9:21729327:C:G	0.490621	1.02472	0.00474403	2.64426e-07	0.02472	0.490621	9:21729327:C:G	0.209538	1.01324	0.0133795	0.325673	0.01324	0.209538	9:21729327:C:G	0.405665	1.04414	0.0156672	0.00583936	0.04414	0.405665	9:21729327:C:G	0.459549	1.02103	0.0505888	0.680742	0.02103	0.459549	9:21729327:C:G	0.459839	1.02447	0.00976777	0.0133337	0.02447	0.459839	9:21729327:C:G	0.371475	0.914048	0.054058	0.09641	0.0859519	0.371475	9:21729327:C:G	0.309419	1.03108	0.0189404	0.106155	0.03108	0.309419	9:21729327:C:G	0.155139	1.00552	0.0185564	0.766874	0.00552	0.155139	9:21729327:C:G	0.486234	0.955679	0.0626933	0.469622	0.044321	0.486234	9:21729327:C:G	0.492557	1.02631	0.00466774	2.63583e-08	0.02631	0.492557	9:21729327:C:G	0.367332	1.00912	0.0290341	0.754624	0.00912	0.367332	9:21729327:C:G	0.224759	0.993807	0.0624266	0.92073	0.006193	0.224759
9:21729366:C:G	9:21729366:C:G	0.477655	1.017	0.0074083	0.0228444	0.017	0.477655	9:21729366:C:G	0.490674	1.02474	0.0047429	2.55592e-07	0.02474	0.490674	9:21729366:C:G	0.209669	1.01321	0.0133601	0.325881	0.01321	0.209669	9:21729366:C:G	0.40463	1.04287	0.0156421	0.00728946	0.04287	0.40463	9:21729366:C:G	0.459549	1.02103	0.0505888	0.680742	0.02103	0.459549	9:21729366:C:G	0.459835	1.02446	0.00976793	0.0133451	0.02446	0.459835	9:21729366:C:G	0.372012	0.915439	0.0539709	0.101627	0.0845607	0.372012	9:21729366:C:G	0.309369	1.02973	0.0189233	0.121554	0.02973	0.309369	9:21729366:C:G	0.155335	1.00618	0.0185101	0.739065	0.00618	0.155335	9:21729366:C:G	0.486297	0.955636	0.062686	0.469132	0.044364	0.486297	9:21729366:C:G	0.492616	1.02631	0.00466663	2.63694e-08	0.02631	0.492616	9:21729366:C:G	0.365524	1.00699	0.0289902	0.810151	0.00699	0.365524	9:21729366:C:G	0.220993	0.994099	0.0622819	0.92429	0.005901	0.220993
9:21729383:G:A	9:21729383:G:A	0.477706	1.017	0.0074085	0.0228669	0.017	0.477706	9:21729383:G:A	0.49073	1.02472	0.00474226	2.61468e-07	0.02472	0.49073	9:21729383:G:A	0.209492	1.01299	0.0133631	0.334278	0.01299	0.209492	9:21729383:G:A	0.404651	1.04292	0.0156407	0.0072121	0.04292	0.404651	9:21729383:G:A	0.459549	1.02103	0.0505888	0.680742	0.02103	0.459549	9:21729383:G:A	0.460196	1.02451	0.00977251	0.0132135	0.02451	0.460196	9:21729383:G:A	0.372041	0.914306	0.0539509	0.096797	0.085694	0.372041	9:21729383:G:A	0.309314	1.02993	0.0189216	0.119067	0.02993	0.309314	9:21729383:G:A	0.155096	1.00569	0.0185235	0.759394	0.00569	0.155096	9:21729383:G:A	0.486351	0.955631	0.0626729	0.468988	0.044369	0.486351	9:21729383:G:A	0.492671	1.02628	0.00466601	2.69629e-08	0.02628	0.492671	9:21729383:G:A	0.36555	1.00698	0.0289881	0.810272	0.00698	0.36555	9:21729383:G:A	0.220998	0.994096	0.0622803	0.92425	0.005904	0.220998
9:21729852:A:G	9:21729852:A:G	0.427702	0.972905	0.0074882	0.000244175	0.027095	0.427702	9:21729852:A:G	0.412763	0.973368	0.00482443	2.20451e-08	0.026632	0.412763	9:21729852:A:G	0.178271	0.996534	0.0141932	0.806729	0.003466	0.178271	9:21729852:A:G	0.386306	0.950579	0.0157604	0.00130035	0.049421	0.386306	9:21729852:A:G	0.251437	1.09976	0.059111	0.107686	0.09976	0.251437	9:21729852:A:G	0.323605	0.973135	0.0105616	0.00992576	0.026865	0.323605	9:21729852:A:G	0.270037	0.915459	0.0595395	0.137928	0.0845412	0.270037	9:21729852:A:G	0.281344	1.00652	0.0191624	0.734564	0.00652	0.281344	9:21729852:A:G	0.124662	0.977885	0.0204288	0.273648	0.022115	0.124662	9:21729852:A:G	0.418425	1.06662	0.0629555	0.305643	0.06662	0.418425	9:21729852:A:G	0.413015	0.972138	0.00474706	2.63916e-09	0.027862	0.413015	9:21729852:A:G	0.434843	0.972129	0.0269879	0.294928	0.027871	0.434843	9:21729852:A:G	0.485797	1.05218	0.0497702	0.306799	0.05218	0.485797
9:21729895:T:C	9:21729895:T:C	0.477573	1.01706	0.00740804	0.0224061	0.01706	0.477573	9:21729895:T:C	0.491261	1.02462	0.00473862	2.84761e-07	0.02462	0.491261	9:21729895:T:C	0.2093	1.01299	0.0133632	0.333988	0.01299	0.2093	9:21729895:T:C	0.40601	1.04263	0.0156261	0.00755236	0.04263	0.40601	9:21729895:T:C	0.459549	1.02103	0.0505888	0.680742	0.02103	0.459549	9:21729895:T:C	0.459855	1.02443	0.00976869	0.0134765	0.02443	0.459855	9:21729895:T:C	0.373668	0.914233	0.053679	0.0948227	0.0857673	0.373668	9:21729895:T:C	0.309524	1.03046	0.018918	0.112684	0.03046	0.309524	9:21729895:T:C	0.154781	1.00531	0.018533	0.775044	0.00531	0.154781	9:21729895:T:C	0.4867	0.955364	0.06263	0.465943	0.044636	0.4867	9:21729895:T:C	0.493299	1.02622	0.00466237	2.82521e-08	0.02622	0.493299	9:21729895:T:C	0.366372	1.00633	0.0289954	0.827838	0.00633	0.366372	9:21729895:T:C	0.220671	0.993816	0.0623636	0.920765	0.006184	0.220671
9:21730410:C:T	9:21730410:C:T	0.429254	0.972971	0.00750115	0.000259219	0.027029	0.429254	9:21730410:C:T	0.411136	0.973061	0.00481823	1.44601e-08	0.026939	0.411136	9:21730410:C:T	0.169782	0.991805	0.0144701	0.569594	0.008195	0.169782	9:21730410:C:T	0.383498	0.949425	0.0157571	0.000988917	0.050575	0.383498	9:21730410:C:T	0.250266	1.11216	0.0592064	0.0725729	0.11216	0.250266	9:21730410:C:T	0.323641	0.97315	0.0105606	0.0099603	0.02685	0.323641	9:21730410:C:T	0.267674	0.914331	0.0594909	0.132199	0.0856691	0.267674	9:21730410:C:T	0.27441	1.00938	0.0193741	0.630056	0.00938	0.27441	9:21730410:C:T	0.114769	0.963776	0.0212419	0.0823933	0.036224	0.114769	9:21730410:C:T	0.415756	1.0575	0.0628872	0.374013	0.0575	0.415756	9:21730410:C:T	0.411408	0.971711	0.00474077	1.42008e-09	0.028289	0.411408	9:21730410:C:T	0.433946	0.972807	0.0269691	0.306659	0.027193	0.433946	9:21730410:C:T	0.485669	1.05224	0.0497656	0.306194	0.05224	0.485669
9:21730818:T:C	9:21730818:T:C	0.477515	1.01713	0.00740781	0.0218465	0.01713	0.477515	9:21730818:T:C	0.491174	1.02461	0.00474111	2.91497e-07	0.02461	0.491174	9:21730818:T:C	0.199948	1.01393	0.0136712	0.311622	0.01393	0.199948	9:21730818:T:C	0.405237	1.04394	0.015638	0.00596226	0.04394	0.405237	9:21730818:T:C	0.460507	1.02532	0.0505994	0.621242	0.02532	0.460507	9:21730818:T:C	0.460047	1.02469	0.00977732	0.0126152	0.02469	0.460047	9:21730818:T:C	0.379606	0.907638	0.0538948	0.0721583	0.0923615	0.379606	9:21730818:T:C	0.304347	1.0294	0.0191639	0.130574	0.0294	0.304347	9:21730818:T:C	0.143406	1.01002	0.019305	0.605484	0.01002	0.143406	9:21730818:T:C	0.486919	0.954404	0.0626891	0.456607	0.045596	0.486919	9:21730818:T:C	0.493234	1.02624	0.00466485	2.82771e-08	0.02624	0.493234	9:21730818:T:C	0.366352	1.00623	0.0289995	0.830289	0.00623	0.366352	9:21730818:T:C	0.220974	0.994094	0.0622805	0.924231	0.005906	0.220974
9:21730902:A:T	9:21730902:A:T	0.224975	1.03385	0.00885914	0.000171438	0.03385	0.224975	9:21730902:A:T	0.227216	1.02873	0.0056155	4.55342e-07	0.02873	0.227216	9:21730902:A:T	0.0737245	1.0374	0.0198484	0.0643199	0.0374	0.0737245	9:21730902:A:T	0.174424	1.05295	0.0198071	0.00919085	0.05295	0.174424	9:21730902:A:T	0.242708	1.044	0.0581675	0.459138	0.044	0.242708	9:21730902:A:T	0.414457	1.02737	0.0100536	0.00724541	0.02737	0.414457	9:21730902:A:T	NA	NA	NA	NA	NA	NA	9:21730902:A:T	0.130596	1.00777	0.0246676	0.753784	0.00777	0.130596	9:21730902:A:T	0.0431094	1.07014	0.0306468	0.0269736	0.07014	0.0431094	9:21730902:A:T	0.220971	1.03616	0.0738607	0.630573	0.03616	0.220971	9:21730902:A:T	0.226493	1.03173	0.00552992	1.6149e-08	0.03173	0.226493	9:21730902:A:T	0.159538	1.00769	0.0365916	0.83414	0.00769	0.159538	9:21730902:A:T	0.0994157	1.11756	0.0803639	0.166641	0.11756	0.0994157
9:21731081:A:T	9:21731081:A:T	0.477539	1.01707	0.00740788	0.0222887	0.01707	0.477539	9:21731081:A:T	0.490444	1.02518	0.0047418	1.57204e-07	0.02518	0.490444	9:21731081:A:T	0.20883	1.01236	0.0133632	0.358054	0.01236	0.20883	9:21731081:A:T	0.405781	1.04242	0.0156361	0.00788142	0.04242	0.405781	9:21731081:A:T	0.459549	1.02103	0.0505888	0.680742	0.02103	0.459549	9:21731081:A:T	0.459936	1.02438	0.00977319	0.0137108	0.02438	0.459936	9:21731081:A:T	0.372389	0.915192	0.0538889	0.100068	0.0848082	0.372389	9:21731081:A:T	0.308927	1.02935	0.0189277	0.126463	0.02935	0.308927	9:21731081:A:T	0.154397	1.00559	0.0185231	0.763269	0.00559	0.154397	9:21731081:A:T	0.486302	0.95287	0.0625958	0.440563	0.04713	0.486302	9:21731081:A:T	0.492498	1.0267	0.00466554	1.62121e-08	0.0267	0.492498	9:21731081:A:T	0.366074	1.00369	0.0290177	0.899083	0.00369	0.366074	9:21731081:A:T	0.221075	0.994115	0.062285	0.924504	0.005885	0.221075
9:21731447:A:G	9:21731447:A:G	0.477591	1.01726	0.00740807	0.0209116	0.01726	0.477591	9:21731447:A:G	0.491781	1.02459	0.00473519	2.89362e-07	0.02459	0.491781	9:21731447:A:G	0.209252	1.01274	0.0133401	0.342634	0.01274	0.209252	9:21731447:A:G	0.406445	1.04282	0.0156101	0.00723707	0.04282	0.406445	9:21731447:A:G	0.459549	1.02103	0.0505888	0.680742	0.02103	0.459549	9:21731447:A:G	0.459821	1.02443	0.00977198	0.0135059	0.02443	0.459821	9:21731447:A:G	0.373627	0.915298	0.0540429	0.101488	0.0847015	0.373627	9:21731447:A:G	0.309683	1.02956	0.0189011	0.12321	0.02956	0.309683	9:21731447:A:G	0.154594	1.00588	0.0184907	0.751038	0.00588	0.154594	9:21731447:A:G	0.487545	0.954729	0.0625882	0.459175	0.045271	0.487545	9:21731447:A:G	0.493833	1.02619	0.00465901	2.88417e-08	0.02619	0.493833	9:21731447:A:G	0.366726	1.00616	0.0289666	0.832182	0.00616	0.366726	9:21731447:A:G	0.220975	0.994081	0.0622761	0.92405	0.005919	0.220975
9:21731529:A:T	9:21731529:A:T	0.477413	1.01691	0.00740685	0.0236132	0.01691	0.477413	9:21731529:A:T	0.493001	1.02495	0.00472439	1.83484e-07	0.02495	0.493001	9:21731529:A:T	0.215447	1.01456	0.0133302	0.278252	0.01456	0.215447	9:21731529:A:T	0.409465	1.04271	0.0156398	0.00749839	0.04271	0.409465	9:21731529:A:T	0.459549	1.02103	0.0505888	0.680742	0.02103	0.459549	9:21731529:A:T	NA	NA	NA	NA	NA	NA	9:21731529:A:T	NA	NA	NA	NA	NA	NA	9:21731529:A:T	0.314089	1.02935	0.0188785	0.125467	0.02935	0.314089	9:21731529:A:T	0.161756	1.01	0.0184351	0.589496	0.01	0.161756	9:21731529:A:T	0.488677	0.954792	0.062396	0.458439	0.045208	0.488677	9:21731529:A:T	0.495024	1.02648	0.00464814	1.88947e-08	0.02648	0.495024	9:21731529:A:T	0.370339	1.0053	0.0290386	0.855465	0.0053	0.370339	9:21731529:A:T	0.226893	0.993297	0.0627978	0.914716	0.006703	0.226893
9:21731542:TA:T	9:21731542:TA:T	0.463043	1.02039	0.00749249	0.00706639	0.02039	0.463043	9:21731542:TA:T	0.481269	1.027	0.00477389	2.40581e-08	0.027	0.481269	9:21731542:TA:T	0.213202	1.01777	0.0136954	0.198372	0.01777	0.213202	9:21731542:TA:T	0.392566	1.04234	0.0159803	0.00946854	0.04234	0.392566	9:21731542:TA:T	0.465191	1.01711	0.050396	0.736344	0.01711	0.465191	9:21731542:TA:T	NA	NA	NA	NA	NA	NA	9:21731542:TA:T	NA	NA	NA	NA	NA	NA	9:21731542:TA:T	0.308486	1.028	0.0191928	0.150197	0.028	0.308486	9:21731542:TA:T	0.161882	1.01893	0.0190146	0.324098	0.01893	0.161882	9:21731542:TA:T	0.479025	0.979309	0.062801	0.739191	0.020691	0.479025	9:21731542:TA:T	0.483257	1.02808	0.004696	3.67788e-09	0.02808	0.483257	9:21731542:TA:T	0.345303	1.00715	0.0304719	0.815151	0.00715	0.345303	9:21731542:TA:T	0.189877	0.998754	0.0698523	0.985755	0.001246	0.189877
9:21731544:TA:T	9:21731544:TA:T	0.463043	1.02039	0.00749249	0.00706639	0.02039	0.463043	9:21731544:TA:T	0.481269	1.027	0.00477389	2.40581e-08	0.027	0.481269	9:21731544:TA:T	0.213202	1.01777	0.0136954	0.198372	0.01777	0.213202	9:21731544:TA:T	0.392566	1.04234	0.0159803	0.00946854	0.04234	0.392566	9:21731544:TA:T	0.465191	1.01711	0.050396	0.736344	0.01711	0.465191	9:21731544:TA:T	NA	NA	NA	NA	NA	NA	9:21731544:TA:T	NA	NA	NA	NA	NA	NA	9:21731544:TA:T	0.308486	1.028	0.0191928	0.150197	0.028	0.308486	9:21731544:TA:T	0.161882	1.01893	0.0190146	0.324098	0.01893	0.161882	9:21731544:TA:T	0.479025	0.979309	0.062801	0.739191	0.020691	0.479025	9:21731544:TA:T	0.483257	1.02808	0.004696	3.67788e-09	0.02808	0.483257	9:21731544:TA:T	0.345303	1.00715	0.0304719	0.815151	0.00715	0.345303	9:21731544:TA:T	0.189877	0.998754	0.0698523	0.985755	0.001246	0.189877
9:21731546:TA:T	9:21731546:TA:T	0.463043	1.02039	0.00749249	0.00706639	0.02039	0.463043	9:21731546:TA:T	0.481269	1.027	0.00477389	2.40581e-08	0.027	0.481269	9:21731546:TA:T	0.213202	1.01777	0.0136954	0.198372	0.01777	0.213202	9:21731546:TA:T	0.392566	1.04234	0.0159803	0.00946854	0.04234	0.392566	9:21731546:TA:T	0.465191	1.01711	0.050396	0.736344	0.01711	0.465191	9:21731546:TA:T	NA	NA	NA	NA	NA	NA	9:21731546:TA:T	NA	NA	NA	NA	NA	NA	9:21731546:TA:T	0.308486	1.028	0.0191928	0.150197	0.028	0.308486	9:21731546:TA:T	0.161882	1.01893	0.0190146	0.324098	0.01893	0.161882	9:21731546:TA:T	0.479025	0.979309	0.062801	0.739191	0.020691	0.479025	9:21731546:TA:T	0.483257	1.02808	0.004696	3.67788e-09	0.02808	0.483257	9:21731546:TA:T	0.345303	1.00715	0.0304719	0.815151	0.00715	0.345303	9:21731546:TA:T	0.189877	0.998754	0.0698523	0.985755	0.001246	0.189877
9:21731586:C:T	9:21731586:C:T	0.477438	1.01703	0.00740704	0.0226226	0.01703	0.477438	9:21731586:C:T	0.49316	1.02489	0.00472481	1.96367e-07	0.02489	0.49316	9:21731586:C:T	0.218998	1.01308	0.0133003	0.328695	0.01308	0.218998	9:21731586:C:T	0.411028	1.04195	0.0156391	0.00859133	0.04195	0.411028	9:21731586:C:T	0.458697	1.02804	0.0505528	0.58442	0.02804	0.458697	9:21731586:C:T	0.459862	1.02427	0.00977813	0.0141986	0.02427	0.459862	9:21731586:C:T	NA	NA	NA	NA	NA	NA	9:21731586:C:T	0.317367	1.02583	0.0188127	0.175206	0.02583	0.317367	9:21731586:C:T	0.166202	1.00861	0.0183324	0.640196	0.00861	0.166202	9:21731586:C:T	0.48893	0.953235	0.0623777	0.442608	0.046765	0.48893	9:21731586:C:T	0.495166	1.02644	0.00464848	1.986e-08	0.02644	0.495166	9:21731586:C:T	0.370501	1.00492	0.0290422	0.865792	0.00492	0.370501	9:21731586:C:T	0.226979	0.993262	0.062804	0.914276	0.006738	0.226979
9:21731694:C:T	9:21731694:C:T	0.477436	1.01679	0.00740697	0.0245976	0.01679	0.477436	9:21731694:C:T	0.492981	1.02495	0.00472458	1.83074e-07	0.02495	0.492981	9:21731694:C:T	0.215443	1.01456	0.0133304	0.278196	0.01456	0.215443	9:21731694:C:T	0.40945	1.0427	0.0156405	0.00750755	0.0427	0.40945	9:21731694:C:T	0.459549	1.02103	0.0505888	0.680742	0.02103	0.459549	9:21731694:C:T	0.458175	1.02529	0.00978844	0.0107213	0.02529	0.458175	9:21731694:C:T	NA	NA	NA	NA	NA	NA	9:21731694:C:T	0.314081	1.02934	0.0188789	0.125529	0.02934	0.314081	9:21731694:C:T	0.161756	1.01	0.0184351	0.589482	0.01	0.161756	9:21731694:C:T	0.488652	0.954836	0.0623993	0.458906	0.045164	0.488652	9:21731694:C:T	0.495004	1.02648	0.00464833	1.8873e-08	0.02648	0.495004	9:21731694:C:T	0.370327	1.00534	0.0290395	0.854357	0.00534	0.370327	9:21731694:C:T	0.226893	0.993297	0.0627978	0.914716	0.006703	0.226893
9:21731867:G:C	9:21731867:G:C	0.477438	1.01677	0.00740694	0.0247081	0.01677	0.477438	9:21731867:G:C	0.493067	1.02494	0.00472374	1.84631e-07	0.02494	0.493067	9:21731867:G:C	0.215468	1.01456	0.0133287	0.278226	0.01456	0.215468	9:21731867:G:C	0.409519	1.04272	0.0156377	0.00746904	0.04272	0.409519	9:21731867:G:C	0.459549	1.02103	0.0505888	0.680742	0.02103	0.459549	9:21731867:G:C	0.459386	1.02427	0.00977311	0.0141502	0.02427	0.459386	9:21731867:G:C	NA	NA	NA	NA	NA	NA	9:21731867:G:C	0.314125	1.02934	0.0188762	0.125578	0.02934	0.314125	9:21731867:G:C	0.16177	1.01001	0.0184333	0.589031	0.01001	0.16177	9:21731867:G:C	0.488737	0.954691	0.0623876	0.457347	0.045309	0.488737	9:21731867:G:C	0.49509	1.02647	0.00464751	1.89909e-08	0.02647	0.49509	9:21731867:G:C	0.370378	1.0052	0.0290362	0.858202	0.0052	0.370378	9:21731867:G:C	0.226894	0.993303	0.0627976	0.914792	0.006697	0.226894
9:21731900:GA:G	9:21731900:GA:G	0.495591	1.01699	0.00760504	0.0267507	0.01699	0.495591	9:21731900:GA:G	0.493228	1.02497	0.00472526	1.79753e-07	0.02497	0.493228	9:21731900:GA:G	0.215545	1.01457	0.0133302	0.277799	0.01457	0.215545	9:21731900:GA:G	0.409633	1.04272	0.0156408	0.00747631	0.04272	0.409633	9:21731900:GA:G	0.459549	1.02103	0.0505888	0.680742	0.02103	0.459549	9:21731900:GA:G	0.45955	1.0242	0.00977533	0.0144468	0.0242	0.45955	9:21731900:GA:G	NA	NA	NA	NA	NA	NA	9:21731900:GA:G	0.314233	1.02937	0.0188808	0.125199	0.02937	0.314233	9:21731900:GA:G	0.161831	1.01002	0.0184345	0.588499	0.01002	0.161831	9:21731900:GA:G	0.488884	0.954748	0.0624049	0.458055	0.045252	0.488884	9:21731900:GA:G	0.495247	1.02649	0.00464898	1.85757e-08	0.02649	0.495247	9:21731900:GA:G	0.370484	1.00518	0.0290418	0.858931	0.00518	0.370484	9:21731900:GA:G	0.22697	0.993358	0.0628036	0.91549	0.006642	0.22697
9:21732359:C:A	9:21732359:C:A	0.427682	0.972953	0.00748739	0.000250173	0.027047	0.427682	9:21732359:C:A	0.411179	0.973071	0.00481788	1.46213e-08	0.026929	0.411179	9:21732359:C:A	0.170088	0.991997	0.014457	0.578364	0.008003	0.170088	9:21732359:C:A	0.38357	0.949326	0.0157559	0.000964934	0.050674	0.38357	9:21732359:C:A	0.250266	1.11216	0.0592064	0.0725729	0.11216	0.250266	9:21732359:C:A	0.324416	0.973445	0.0105479	0.010722	0.026555	0.324416	9:21732359:C:A	0.267316	0.914062	0.0596116	0.131714	0.0859383	0.267316	9:21732359:C:A	0.27461	1.00991	0.0193643	0.610702	0.00991	0.27461	9:21732359:C:A	0.115129	0.963574	0.0212074	0.0801795	0.036426	0.115129	9:21732359:C:A	0.415802	1.05744	0.0628833	0.374444	0.05744	0.415802	9:21732359:C:A	0.41145	0.97172	0.00474045	1.43289e-09	0.02828	0.41145	9:21732359:C:A	0.434002	0.972708	0.0269675	0.304852	0.027292	0.434002	9:21732359:C:A	0.485689	1.05224	0.0497651	0.306165	0.05224	0.485689
9:21732466:C:T	9:21732466:C:T	0.477567	1.01695	0.00740768	0.0232629	0.01695	0.477567	9:21732466:C:T	0.491866	1.02459	0.00473434	2.87607e-07	0.02459	0.491866	9:21732466:C:T	0.208886	1.01264	0.0133531	0.34682	0.01264	0.208886	9:21732466:C:T	0.406446	1.04307	0.0156088	0.00690577	0.04307	0.406446	9:21732466:C:T	0.459549	1.02103	0.0505888	0.680742	0.02103	0.459549	9:21732466:C:T	0.457936	1.02318	0.00977542	0.0190813	0.02318	0.457936	9:21732466:C:T	NA	NA	NA	NA	NA	NA	9:21732466:C:T	0.3095	1.02995	0.0189094	0.118641	0.02995	0.3095	9:21732466:C:T	0.154128	1.00579	0.0185251	0.755498	0.00579	0.154128	9:21732466:C:T	0.487649	0.954443	0.0625808	0.456222	0.045557	0.487649	9:21732466:C:T	0.493918	1.02619	0.00465818	2.86708e-08	0.02619	0.493918	9:21732466:C:T	0.366771	1.00631	0.0289633	0.828041	0.00631	0.366771	9:21732466:C:T	0.220983	0.994065	0.0622735	0.923841	0.005935	0.220983
9:21732544:C:A	9:21732544:C:A	0.477664	1.01734	0.00740746	0.020269	0.01734	0.477664	9:21732544:C:A	0.49115	1.02461	0.0047409	2.92447e-07	0.02461	0.49115	9:21732544:C:A	0.199995	1.014	0.0136714	0.30925	0.014	0.199995	9:21732544:C:A	0.405204	1.04403	0.0156374	0.00586081	0.04403	0.405204	9:21732544:C:A	0.460507	1.02532	0.0505994	0.621242	0.02532	0.460507	9:21732544:C:A	0.458399	1.02312	0.00978119	0.0194378	0.02312	0.458399	9:21732544:C:A	0.380624	0.907939	0.0539156	0.0732472	0.0920613	0.380624	9:21732544:C:A	0.30436	1.02943	0.0191634	0.130167	0.02943	0.30436	9:21732544:C:A	0.143467	1.01014	0.019305	0.601087	0.01014	0.143467	9:21732544:C:A	0.486889	0.954438	0.0626869	0.456942	0.045562	0.486889	9:21732544:C:A	0.49321	1.02623	0.00466464	2.83494e-08	0.02623	0.49321	9:21732544:C:A	0.366312	1.00637	0.0289974	0.826736	0.00637	0.366312	9:21732544:C:A	0.22097	0.99408	0.0622802	0.924044	0.00592	0.22097
9:21732912:G:A	9:21732912:G:A	0.477602	1.01731	0.00740843	0.0205032	0.01731	0.477602	9:21732912:G:A	0.491861	1.02459	0.00473438	2.86513e-07	0.02459	0.491861	9:21732912:G:A	0.20925	1.0127	0.0133405	0.344104	0.0127	0.20925	9:21732912:G:A	0.406476	1.04291	0.0156087	0.00711151	0.04291	0.406476	9:21732912:G:A	0.459549	1.02103	0.0505888	0.680742	0.02103	0.459549	9:21732912:G:A	0.45793	1.02318	0.00977558	0.0190958	0.02318	0.45793	9:21732912:G:A	0.374803	0.913997	0.0536393	0.0936353	0.0860026	0.374803	9:21732912:G:A	0.309705	1.02967	0.0189007	0.121914	0.02967	0.309705	9:21732912:G:A	0.154573	1.00583	0.0184937	0.753441	0.00583	0.154573	9:21732912:G:A	0.487656	0.954493	0.0625792	0.456719	0.045507	0.487656	9:21732912:G:A	0.493913	1.02619	0.00465822	2.85644e-08	0.02619	0.493913	9:21732912:G:A	0.366769	1.0063	0.0289634	0.828238	0.0063	0.366769	9:21732912:G:A	0.220983	0.994065	0.0622735	0.923841	0.005935	0.220983
9:21732999:C:G	9:21732999:C:G	0.477556	1.01735	0.00740843	0.0202136	0.01735	0.477556	9:21732999:C:G	0.491788	1.0246	0.00473509	2.86198e-07	0.0246	0.491788	9:21732999:C:G	0.209256	1.01255	0.01334	0.349885	0.01255	0.209256	9:21732999:C:G	0.406437	1.04285	0.0156105	0.0071946	0.04285	0.406437	9:21732999:C:G	0.459549	1.02103	0.0505888	0.680742	0.02103	0.459549	9:21732999:C:G	0.457924	1.02318	0.00977572	0.0190603	0.02318	0.457924	9:21732999:C:G	0.372784	0.913848	0.0540129	0.0953263	0.0861516	0.372784	9:21732999:C:G	0.309679	1.02924	0.0189011	0.12733	0.02924	0.309679	9:21732999:C:G	0.154601	1.00588	0.0184898	0.75105	0.00588	0.154601	9:21732999:C:G	0.487579	0.953865	0.0625877	0.450444	0.046135	0.487579	9:21732999:C:G	0.493843	1.02619	0.00465888	2.86617e-08	0.02619	0.493843	9:21732999:C:G	0.366718	1.00627	0.0289671	0.829172	0.00627	0.366718	9:21732999:C:G	0.220977	0.994072	0.0622745	0.923943	0.005928	0.220977
9:21733008:T:C	9:21733008:T:C	0.477554	1.01731	0.00740838	0.0205601	0.01731	0.477554	9:21733008:T:C	0.49187	1.02459	0.0047343	2.87733e-07	0.02459	0.49187	9:21733008:T:C	0.209275	1.0127	0.0133387	0.344105	0.0127	0.209275	9:21733008:T:C	0.406498	1.04286	0.0156081	0.00717158	0.04286	0.406498	9:21733008:T:C	0.459549	1.02103	0.0505888	0.680742	0.02103	0.459549	9:21733008:T:C	0.457923	1.02318	0.00977573	0.0190846	0.02318	0.457923	9:21733008:T:C	0.373251	0.913837	0.0540615	0.0955771	0.0861634	0.373251	9:21733008:T:C	0.309734	1.02958	0.0188984	0.12298	0.02958	0.309734	9:21733008:T:C	0.154601	1.00588	0.0184897	0.751126	0.00588	0.154601	9:21733008:T:C	0.487665	0.954487	0.0625782	0.456657	0.045513	0.487665	9:21733008:T:C	0.493923	1.02619	0.00465815	2.8681e-08	0.02619	0.493923	9:21733008:T:C	0.366774	1.00631	0.0289631	0.827959	0.00631	0.366774	9:21733008:T:C	0.220983	0.994065	0.0622735	0.923841	0.005935	0.220983
9:21733113:G:T	9:21733113:G:T	0.480215	1.01908	0.00743372	0.0110192	0.01908	0.480215	9:21733113:G:T	0.492181	1.02468	0.00473651	2.64158e-07	0.02468	0.492181	9:21733113:G:T	0.209358	1.01254	0.0133396	0.350335	0.01254	0.209358	9:21733113:G:T	0.406757	1.04288	0.0156105	0.00714918	0.04288	0.406757	9:21733113:G:T	0.458271	1.02128	0.0505045	0.676764	0.02128	0.458271	9:21733113:G:T	0.457934	1.02318	0.00977583	0.0190685	0.02318	0.457934	9:21733113:G:T	0.371977	0.912222	0.0540661	0.0892714	0.087778	0.371977	9:21733113:G:T	0.309929	1.02935	0.0189048	0.125964	0.02935	0.309929	9:21733113:G:T	0.154629	1.00585	0.0184899	0.752364	0.00585	0.154629	9:21733113:G:T	0.488141	0.953241	0.0626254	0.444466	0.046759	0.488141	9:21733113:G:T	0.494236	1.02624	0.00466032	2.72873e-08	0.02624	0.494236	9:21733113:G:T	0.366975	1.00562	0.0289744	0.846558	0.00562	0.366975	9:21733113:G:T	0.221003	0.99412	0.0622745	0.924555	0.00588	0.221003
9:21733204:C:G	9:21733204:C:G	0.477519	1.01718	0.00740918	0.0215083	0.01718	0.477519	9:21733204:C:G	0.490556	1.02436	0.00474454	3.93482e-07	0.02436	0.490556	9:21733204:C:G	0.199819	1.01357	0.01368	0.324329	0.01357	0.199819	9:21733204:C:G	0.404766	1.04355	0.01565	0.00645111	0.04355	0.404766	9:21733204:C:G	0.460613	1.02559	0.0505917	0.617522	0.02559	0.460613	9:21733204:C:G	0.457899	1.02317	0.00977599	0.0191011	0.02317	0.457899	9:21733204:C:G	0.377501	0.908223	0.0543321	0.0764288	0.0917769	0.377501	9:21733204:C:G	0.303984	1.02988	0.0191755	0.124731	0.02988	0.303984	9:21733204:C:G	0.143419	1.01003	0.0193055	0.605011	0.01003	0.143419	9:21733204:C:G	0.485819	0.946605	0.0627831	0.382114	0.053395	0.485819	9:21733204:C:G	0.492599	1.02586	0.00466829	4.53454e-08	0.02586	0.492599	9:21733204:C:G	0.365986	1.00633	0.0290119	0.827718	0.00633	0.365986	9:21733204:C:G	0.221001	0.994141	0.0622831	0.924833	0.005859	0.221001
9:21733500:G:C	9:21733500:G:C	0.477646	1.01721	0.00740803	0.0212873	0.01721	0.477646	9:21733500:G:C	0.493021	1.02493	0.00472416	1.85396e-07	0.02493	0.493021	9:21733500:G:C	0.215325	1.01437	0.0133373	0.284851	0.01437	0.215325	9:21733500:G:C	0.409475	1.04273	0.0156393	0.00746386	0.04273	0.409475	9:21733500:G:C	0.459549	1.02103	0.0505888	0.680742	0.02103	0.459549	9:21733500:G:C	0.4585	1.02314	0.00977934	0.0193365	0.02314	0.4585	9:21733500:G:C	NA	NA	NA	NA	NA	NA	9:21733500:G:C	0.314032	1.0294	0.018883	0.124842	0.0294	0.314032	9:21733500:G:C	0.161603	1.00957	0.0184532	0.605844	0.00957	0.161603	9:21733500:G:C	0.488694	0.954827	0.0623928	0.458774	0.045173	0.488694	9:21733500:G:C	0.495044	1.02647	0.00464792	1.90439e-08	0.02647	0.495044	9:21733500:G:C	0.370343	1.00515	0.0290387	0.859519	0.00515	0.370343	9:21733500:G:C	0.226893	0.993296	0.0627978	0.9147	0.006704	0.226893
9:21733706:G:A	9:21733706:G:A	0.477655	1.01734	0.00740748	0.020294	0.01734	0.477655	9:21733706:G:A	0.491751	1.02456	0.00473536	3.00452e-07	0.02456	0.491751	9:21733706:G:A	0.209254	1.01276	0.0133399	0.341896	0.01276	0.209254	9:21733706:G:A	0.406417	1.04282	0.015611	0.00723422	0.04282	0.406417	9:21733706:G:A	0.459549	1.02103	0.0505888	0.680742	0.02103	0.459549	9:21733706:G:A	0.457917	1.02318	0.00977569	0.0190684	0.02318	0.457917	9:21733706:G:A	0.374471	0.913745	0.0536893	0.0929369	0.0862549	0.374471	9:21733706:G:A	0.309689	1.02962	0.0189007	0.122514	0.02962	0.309689	9:21733706:G:A	0.154594	1.00589	0.0184906	0.750664	0.00589	0.154594	9:21733706:G:A	0.48757	0.954838	0.0625852	0.460266	0.045162	0.48757	9:21733706:G:A	0.493804	1.02616	0.00465916	2.97871e-08	0.02616	0.493804	9:21733706:G:A	0.366711	1.00644	0.0289675	0.824681	0.00644	0.366711	9:21733706:G:A	0.220982	0.994067	0.0622737	0.923874	0.005933	0.220982
9:21733889:A:G	9:21733889:A:G	0.477649	1.01731	0.00740765	0.0205166	0.01731	0.477649	9:21733889:A:G	0.491849	1.02459	0.00473452	2.87372e-07	0.02459	0.491849	9:21733889:A:G	0.209256	1.01268	0.0133398	0.34474	0.01268	0.209256	9:21733889:A:G	0.406471	1.04284	0.015609	0.00720238	0.04284	0.406471	9:21733889:A:G	0.459549	1.02103	0.0505888	0.680742	0.02103	0.459549	9:21733889:A:G	0.457913	1.02318	0.00977566	0.019079	0.02318	0.457913	9:21733889:A:G	0.37514	0.913903	0.0536786	0.0935009	0.0860967	0.37514	9:21733889:A:G	0.30972	1.02952	0.0188994	0.12372	0.02952	0.30972	9:21733889:A:G	0.15458	1.00591	0.0184917	0.74999	0.00591	0.15458	9:21733889:A:G	0.487645	0.954475	0.0625813	0.456554	0.045525	0.487645	9:21733889:A:G	0.4939	1.0262	0.00465836	2.84258e-08	0.0262	0.4939	9:21733889:A:G	0.366758	1.00612	0.0289645	0.833215	0.00612	0.366758	9:21733889:A:G	0.220981	0.994069	0.0622742	0.923895	0.005931	0.220981
9:21734348:G:A	9:21734348:G:A	0.47752	1.01736	0.00740761	0.0201795	0.01736	0.47752	9:21734348:G:A	0.492012	1.02459	0.00473562	2.90524e-07	0.02459	0.492012	9:21734348:G:A	0.209337	1.01262	0.013339	0.347087	0.01262	0.209337	9:21734348:G:A	0.407514	1.0424	0.0156244	0.00786135	0.0424	0.407514	9:21734348:G:A	0.459549	1.02103	0.0505888	0.680742	0.02103	0.459549	9:21734348:G:A	0.457908	1.02318	0.00977557	0.0190703	0.02318	0.457908	9:21734348:G:A	0.374535	0.914029	0.0536096	0.0935819	0.0859705	0.374535	9:21734348:G:A	0.309926	1.02934	0.018904	0.126086	0.02934	0.309926	9:21734348:G:A	0.154615	1.00588	0.0184899	0.751176	0.00588	0.154615	9:21734348:G:A	0.487797	0.954423	0.0625938	0.456122	0.045577	0.487797	9:21734348:G:A	0.494064	1.02618	0.00465945	2.90572e-08	0.02618	0.494064	9:21734348:G:A	0.368313	1.00586	0.0289943	0.840239	0.00586	0.368313	9:21734348:G:A	0.225014	0.988971	0.0623332	0.858788	0.011029	0.225014
9:21734366:C:A	9:21734366:C:A	0.477623	1.01728	0.00740819	0.0207758	0.01728	0.477623	9:21734366:C:A	0.491852	1.02459	0.00473701	2.91605e-07	0.02459	0.491852	9:21734366:C:A	0.208988	1.01228	0.0133537	0.360837	0.01228	0.208988	9:21734366:C:A	0.407365	1.04245	0.0156294	0.00782098	0.04245	0.407365	9:21734366:C:A	0.459549	1.02103	0.0505888	0.680742	0.02103	0.459549	9:21734366:C:A	0.457908	1.02318	0.00977558	0.0190607	0.02318	0.457908	9:21734366:C:A	0.374748	0.913907	0.0536824	0.0935374	0.0860934	0.374748	9:21734366:C:A	0.309677	1.02898	0.0189183	0.130992	0.02898	0.309677	9:21734366:C:A	0.154222	1.00556	0.018521	0.764644	0.00556	0.154222	9:21734366:C:A	0.487648	0.954566	0.062611	0.457693	0.045434	0.487648	9:21734366:C:A	0.493903	1.02619	0.00466082	2.91773e-08	0.02619	0.493903	9:21734366:C:A	0.368195	1.00587	0.029002	0.839991	0.00587	0.368195	9:21734366:C:A	0.22501	0.98897	0.0623344	0.858781	0.01103	0.22501
9:21734449:G:C	9:21734449:G:C	0.477623	1.01728	0.00740819	0.0207758	0.01728	0.477623	9:21734449:G:C	0.491711	1.02459	0.00473568	2.88804e-07	0.02459	0.491711	9:21734449:G:C	0.208927	1.01236	0.0133534	0.357781	0.01236	0.208927	9:21734449:G:C	0.406349	1.0429	0.0156131	0.00713411	0.0429	0.406349	9:21734449:G:C	0.459549	1.02103	0.0505888	0.680742	0.02103	0.459549	9:21734449:G:C	0.457906	1.02318	0.00977555	0.0190777	0.02318	0.457906	9:21734449:G:C	0.375371	0.913544	0.0536769	0.0920688	0.0864555	0.375371	9:21734449:G:C	0.309485	1.02922	0.0189126	0.127792	0.02922	0.309485	9:21734449:G:C	0.154209	1.00556	0.0185208	0.76459	0.00556	0.154209	9:21734449:G:C	0.487516	0.954631	0.0625953	0.458239	0.045369	0.487516	9:21734449:G:C	0.493762	1.02619	0.00465952	2.87997e-08	0.02619	0.493762	9:21734449:G:C	0.366657	1.00632	0.0289709	0.827715	0.00632	0.366657	9:21734449:G:C	0.220979	0.994065	0.0622747	0.923848	0.005935	0.220979
9:21734480:G:C	9:21734480:G:C	0.47764	1.01736	0.00740771	0.0201341	0.01736	0.47764	9:21734480:G:C	0.491588	1.02451	0.0047368	3.17776e-07	0.02451	0.491588	9:21734480:G:C	0.208906	1.01237	0.0133548	0.357376	0.01237	0.208906	9:21734480:G:C	0.406267	1.04296	0.0156161	0.00707112	0.04296	0.406267	9:21734480:G:C	0.459549	1.02103	0.0505888	0.680742	0.02103	0.459549	9:21734480:G:C	0.457928	1.02313	0.00977569	0.0193177	0.02313	0.457928	9:21734480:G:C	0.37468	0.914019	0.0536182	0.093591	0.0859814	0.37468	9:21734480:G:C	0.309425	1.02927	0.018916	0.127212	0.02927	0.309425	9:21734480:G:C	0.154201	1.00557	0.0185217	0.76415	0.00557	0.154201	9:21734480:G:C	0.487452	0.954666	0.0626029	0.458647	0.045334	0.487452	9:21734480:G:C	0.493641	1.02612	0.00466061	3.15886e-08	0.02612	0.493641	9:21734480:G:C	0.366601	1.00648	0.0289742	0.823532	0.00648	0.366601	9:21734480:G:C	0.220976	0.994057	0.0622757	0.923745	0.005943	0.220976
9:21734802:A:G	9:21734802:A:G	0.477646	1.01739	0.00740758	0.019935	0.01739	0.477646	9:21734802:A:G	0.493267	1.02508	0.00472857	1.61759e-07	0.02508	0.493267	9:21734802:A:G	0.228618	1.0132	0.0132283	0.321469	0.0132	0.228618	9:21734802:A:G	0.410983	1.04312	0.0156658	0.00704654	0.04312	0.410983	9:21734802:A:G	0.458803	1.02048	0.0505748	0.688526	0.02048	0.458803	9:21734802:A:G	NA	NA	NA	NA	NA	NA	9:21734802:A:G	NA	NA	NA	NA	NA	NA	9:21734802:A:G	0.321778	1.02851	0.0187821	0.134445	0.02851	0.321778	9:21734802:A:G	0.17773	1.00996	0.0180895	0.583815	0.00996	0.17773	9:21734802:A:G	0.488848	0.954668	0.0624532	0.457585	0.045332	0.488848	9:21734802:A:G	0.495217	1.02653	0.00465196	1.82425e-08	0.02653	0.495217	9:21734802:A:G	0.371088	1.00468	0.0290784	0.872346	0.00468	0.371088	9:21734802:A:G	0.228115	0.991819	0.062915	0.896112	0.008181	0.228115
9:21734833:G:A	9:21734833:G:A	0.477646	1.01739	0.00740758	0.019935	0.01739	0.477646	9:21734833:G:A	0.492042	1.02445	0.00473928	3.45387e-07	0.02445	0.492042	9:21734833:G:A	0.209019	1.0126	0.0133555	0.348499	0.0126	0.209019	9:21734833:G:A	0.406925	1.04438	0.0156232	0.0054471	0.04438	0.406925	9:21734833:G:A	0.459549	1.02103	0.0505888	0.680742	0.02103	0.459549	9:21734833:G:A	0.458242	1.02341	0.00977934	0.0179764	0.02341	0.458242	9:21734833:G:A	0.374647	0.914122	0.0536227	0.0940319	0.0858781	0.374647	9:21734833:G:A	0.309653	1.0302	0.0189229	0.115905	0.0302	0.309653	9:21734833:G:A	0.154252	1.00556	0.0185228	0.76485	0.00556	0.154252	9:21734833:G:A	0.487909	0.958218	0.0626351	0.495611	0.041782	0.487909	9:21734833:G:A	0.494126	1.02616	0.00466316	3.07222e-08	0.02616	0.494126	9:21734833:G:A	0.367147	1.00681	0.028994	0.814986	0.00681	0.367147	9:21734833:G:A	0.220999	0.994298	0.0622755	0.926835	0.005702	0.220999
9:21734836:C:T	9:21734836:C:T	0.477646	1.01739	0.00740758	0.019935	0.01739	0.477646	9:21734836:C:T	0.492042	1.02445	0.00473928	3.45387e-07	0.02445	0.492042	9:21734836:C:T	0.209019	1.0126	0.0133555	0.348499	0.0126	0.209019	9:21734836:C:T	0.406925	1.04438	0.0156232	0.0054471	0.04438	0.406925	9:21734836:C:T	0.459549	1.02103	0.0505888	0.680742	0.02103	0.459549	9:21734836:C:T	0.458242	1.02341	0.00977932	0.0179863	0.02341	0.458242	9:21734836:C:T	0.374647	0.914122	0.0536227	0.0940319	0.0858781	0.374647	9:21734836:C:T	0.309653	1.0302	0.0189229	0.115905	0.0302	0.309653	9:21734836:C:T	0.154252	1.00556	0.0185228	0.76485	0.00556	0.154252	9:21734836:C:T	0.487909	0.958218	0.0626351	0.495611	0.041782	0.487909	9:21734836:C:T	0.494126	1.02616	0.00466316	3.07222e-08	0.02616	0.494126	9:21734836:C:T	0.367147	1.00681	0.028994	0.814986	0.00681	0.367147	9:21734836:C:T	0.220999	0.994298	0.0622755	0.926835	0.005702	0.220999
9:21735763:G:A	9:21735763:G:A	0.427353	0.972589	0.00749053	0.000206801	0.027411	0.427353	9:21735763:G:A	0.407328	0.972942	0.0048529	1.5822e-08	0.027058	0.407328	9:21735763:G:A	0.112274	1.00415	0.0176344	0.814197	0.00415	0.112274	9:21735763:G:A	0.375799	0.949472	0.0158991	0.00110968	0.050528	0.375799	9:21735763:G:A	0.240898	1.1312	0.060347	0.0410614	0.1312	0.240898	9:21735763:G:A	0.325801	0.974613	0.0105263	0.0145705	0.025387	0.325801	9:21735763:G:A	0.267011	0.912578	0.0597672	0.125861	0.0874217	0.267011	9:21735763:G:A	0.237307	0.996817	0.0214618	0.881908	0.003183	0.237307	9:21735763:G:A	0.0460607	1.01879	0.0353472	0.598352	0.01879	0.0460607	9:21735763:G:A	0.411019	1.05589	0.0634065	0.391094	0.05589	0.411019	9:21735763:G:A	0.407963	0.971399	0.00477334	1.20768e-09	0.028601	0.407963	9:21735763:G:A	0.431864	0.972378	0.027074	0.300855	0.027622	0.431864	9:21735763:G:A	0.484646	1.0516	0.0498522	0.312868	0.0516	0.484646
9:21735813:G:A	9:21735813:G:A	0.143517	1.04093	0.010759	0.000192418	0.04093	0.143517	9:21735813:G:A	0.159434	1.03821	0.00690824	5.67619e-08	0.03821	0.159434	9:21735813:G:A	0.058931	1.03528	0.0228629	0.129389	0.03528	0.058931	9:21735813:G:A	0.120424	1.07409	0.0244747	0.00349886	0.07409	0.120424	9:21735813:G:A	0.175005	1.01348	0.0650649	0.836899	0.01348	0.175005	9:21735813:G:A	0.389042	1.02287	0.0101878	0.0264805	0.02287	0.389042	9:21735813:G:A	NA	NA	NA	NA	NA	NA	9:21735813:G:A	0.0955757	1.00186	0.0295492	0.949828	0.00186	0.0955757	9:21735813:G:A	0.0392233	1.06637	0.0326386	0.048972	0.06637	0.0392233	9:21735813:G:A	0.151397	1.07085	0.0906024	0.449918	0.07085	0.151397	9:21735813:G:A	0.158825	1.04251	0.00680479	9.50523e-10	0.04251	0.158825	9:21735813:G:A	0.103383	1.02193	0.047338	0.646709	0.02193	0.103383	9:21735813:G:A	0.0429826	1.13671	0.1297	0.323166	0.13671	0.0429826
9:21735856:G:T	9:21735856:G:T	0.477698	1.01737	0.00740824	0.0200633	0.01737	0.477698	9:21735856:G:T	0.491642	1.0246	0.00473625	2.87667e-07	0.0246	0.491642	9:21735856:G:T	0.208914	1.01236	0.0133541	0.35752	0.01236	0.208914	9:21735856:G:T	0.406263	1.04294	0.0156165	0.00709435	0.04294	0.406263	9:21735856:G:T	0.459762	1.02094	0.0506057	0.68219	0.02094	0.459762	9:21735856:G:T	0.457954	1.02332	0.0097745	0.0183379	0.02332	0.457954	9:21735856:G:T	0.374657	0.913985	0.0536168	0.0934469	0.0860154	0.374657	9:21735856:G:T	0.309451	1.0292	0.0189145	0.128032	0.0292	0.309451	9:21735856:G:T	0.154207	1.00556	0.0185209	0.764665	0.00556	0.154207	9:21735856:G:T	0.487465	0.954729	0.0626	0.459264	0.045271	0.487465	9:21735856:G:T	0.493692	1.0262	0.00466007	2.85431e-08	0.0262	0.493692	9:21735856:G:T	0.366584	1.00647	0.0289769	0.823924	0.00647	0.366584	9:21735856:G:T	0.220956	0.994027	0.0622818	0.923372	0.005973	0.220956
9:21735881:T:C	9:21735881:T:C	0.477697	1.01739	0.00740816	0.0199834	0.01739	0.477697	9:21735881:T:C	0.491642	1.0246	0.00473625	2.87667e-07	0.0246	0.491642	9:21735881:T:C	0.208914	1.01236	0.0133541	0.35752	0.01236	0.208914	9:21735881:T:C	0.406263	1.04294	0.0156165	0.00709435	0.04294	0.406263	9:21735881:T:C	0.459762	1.02094	0.0506057	0.68219	0.02094	0.459762	9:21735881:T:C	0.457953	1.02332	0.00977435	0.0183638	0.02332	0.457953	9:21735881:T:C	0.374954	0.913956	0.0536482	0.0935263	0.0860436	0.374954	9:21735881:T:C	0.309451	1.0292	0.0189145	0.128032	0.0292	0.309451	9:21735881:T:C	0.154207	1.00556	0.0185209	0.764665	0.00556	0.154207	9:21735881:T:C	0.487465	0.954729	0.0626	0.459264	0.045271	0.487465	9:21735881:T:C	0.493692	1.0262	0.00466007	2.85431e-08	0.0262	0.493692	9:21735881:T:C	0.366584	1.00647	0.0289769	0.823924	0.00647	0.366584	9:21735881:T:C	0.220956	0.994027	0.0622818	0.923372	0.005973	0.220956
9:21736017:C:T	9:21736017:C:T	0.477261	1.01669	0.0074112	0.0255039	0.01669	0.477261	9:21736017:C:T	0.492924	1.02518	0.00473069	1.46908e-07	0.02518	0.492924	9:21736017:C:T	0.228131	1.01327	0.0132423	0.319452	0.01327	0.228131	9:21736017:C:T	0.410262	1.04363	0.0156787	0.00645601	0.04363	0.410262	9:21736017:C:T	0.459123	1.02204	0.0506074	0.666572	0.02204	0.459123	9:21736017:C:T	0.457897	1.02331	0.00977539	0.0184077	0.02331	0.457897	9:21736017:C:T	0.374552	0.914308	0.0536953	0.0952255	0.0856924	0.374552	9:21736017:C:T	0.321252	1.02868	0.0188018	0.132609	0.02868	0.321252	9:21736017:C:T	0.177187	1.01022	0.0181155	0.574769	0.01022	0.177187	9:21736017:C:T	0.488574	0.95577	0.0624833	0.469067	0.04423	0.488574	9:21736017:C:T	0.494862	1.02663	0.00465413	1.62366e-08	0.02663	0.494862	9:21736017:C:T	0.370421	1.00487	0.0291021	0.867351	0.00487	0.370421	9:21736017:C:T	0.227643	0.991941	0.0629413	0.897708	0.008059	0.227643
9:21736020:T:A	9:21736020:T:A	0.477156	1.01653	0.0074095	0.0268955	0.01653	0.477156	9:21736020:T:A	0.490874	1.02488	0.00474203	2.19888e-07	0.02488	0.490874	9:21736020:T:A	0.209115	1.0129	0.0133804	0.338157	0.0129	0.209115	9:21736020:T:A	0.404178	1.04377	0.0156542	0.00620554	0.04377	0.404178	9:21736020:T:A	0.459868	1.0226	0.0506215	0.658875	0.0226	0.459868	9:21736020:T:A	0.457869	1.02333	0.00977578	0.0183173	0.02333	0.457869	9:21736020:T:A	0.374615	0.914212	0.0536949	0.094837	0.0857881	0.374615	9:21736020:T:A	0.309036	1.02902	0.0189452	0.131076	0.02902	0.309036	9:21736020:T:A	0.154608	1.00675	0.0185562	0.717066	0.00675	0.154608	9:21736020:T:A	0.486844	0.95587	0.0626867	0.471536	0.04413	0.486844	9:21736020:T:A	0.492804	1.02644	0.00466595	2.23494e-08	0.02644	0.492804	9:21736020:T:A	0.365063	1.00653	0.0290214	0.82242	0.00653	0.365063	9:21736020:T:A	0.220581	0.99506	0.062367	0.936708	0.00494	0.220581
9:21736034:G:A	9:21736034:G:A	0.479023	1.01614	0.00742321	0.0309792	0.01614	0.479023	9:21736034:G:A	0.490874	1.02488	0.00474203	2.19888e-07	0.02488	0.490874	9:21736034:G:A	0.209115	1.0129	0.0133804	0.338157	0.0129	0.209115	9:21736034:G:A	0.404178	1.04377	0.0156542	0.00620554	0.04377	0.404178	9:21736034:G:A	0.459868	1.0226	0.0506215	0.658875	0.0226	0.459868	9:21736034:G:A	0.457869	1.02333	0.00977574	0.0183206	0.02333	0.457869	9:21736034:G:A	0.374976	0.914007	0.0536499	0.0937394	0.0859928	0.374976	9:21736034:G:A	0.309036	1.02902	0.0189452	0.131076	0.02902	0.309036	9:21736034:G:A	0.154608	1.00675	0.0185562	0.717066	0.00675	0.154608	9:21736034:G:A	0.486844	0.95587	0.0626867	0.471536	0.04413	0.486844	9:21736034:G:A	0.492804	1.02644	0.00466595	2.23494e-08	0.02644	0.492804	9:21736034:G:A	0.365063	1.00653	0.0290214	0.82242	0.00653	0.365063	9:21736034:G:A	0.220581	0.99506	0.062367	0.936708	0.00494	0.220581
9:21736052:C:T	9:21736052:C:T	0.478826	1.01626	0.00741983	0.0297647	0.01626	0.478826	9:21736052:C:T	0.490963	1.02481	0.00474128	2.36742e-07	0.02481	0.490963	9:21736052:C:T	0.209179	1.01296	0.0133759	0.3357	0.01296	0.209179	9:21736052:C:T	0.4044	1.04369	0.0156461	0.00627663	0.04369	0.4044	9:21736052:C:T	0.459868	1.0226	0.0506215	0.658875	0.0226	0.459868	9:21736052:C:T	0.457869	1.02333	0.0097757	0.0183158	0.02333	0.457869	9:21736052:C:T	0.374982	0.914	0.0536496	0.0937094	0.086	0.374982	9:21736052:C:T	0.30913	1.02902	0.0189395	0.130963	0.02902	0.30913	9:21736052:C:T	0.154657	1.00675	0.0185494	0.716906	0.00675	0.154657	9:21736052:C:T	0.486908	0.955994	0.0626792	0.472756	0.044006	0.486908	9:21736052:C:T	0.492893	1.02639	0.0046652	2.36803e-08	0.02639	0.492893	9:21736052:C:T	0.365285	1.00745	0.0290005	0.797886	0.00745	0.365285	9:21736052:C:T	0.221029	0.994139	0.0622798	0.924801	0.005861	0.221029
9:21736274:A:G	9:21736274:A:G	0.477635	1.01745	0.00740761	0.0195439	0.01745	0.477635	9:21736274:A:G	0.492069	1.02466	0.00473721	2.70073e-07	0.02466	0.492069	9:21736274:A:G	0.209016	1.01247	0.0133537	0.353236	0.01247	0.209016	9:21736274:A:G	0.406513	1.04263	0.0156168	0.00751705	0.04263	0.406513	9:21736274:A:G	0.459549	1.02103	0.0505888	0.680742	0.02103	0.459549	9:21736274:A:G	0.458011	1.02328	0.0097727	0.0185398	0.02328	0.458011	9:21736274:A:G	0.375201	0.913717	0.0536536	0.092609	0.0862829	0.375201	9:21736274:A:G	0.30967	1.02917	0.0189175	0.128574	0.02917	0.30967	9:21736274:A:G	0.154238	1.00552	0.0185215	0.766193	0.00552	0.154238	9:21736274:A:G	0.487777	0.954692	0.0626252	0.459068	0.045308	0.487777	9:21736274:A:G	0.49411	1.02624	0.00466102	2.72694e-08	0.02624	0.49411	9:21736274:A:G	0.366752	1.00596	0.0289766	0.837466	0.00596	0.366752	9:21736274:A:G	0.221005	0.99387	0.0622717	0.921345	0.00613	0.221005
9:21737149:C:T	9:21737149:C:T	0.477524	1.01746	0.00740713	0.0194444	0.01746	0.477524	9:21737149:C:T	0.49173	1.02463	0.00473561	2.78545e-07	0.02463	0.49173	9:21737149:C:T	0.20915	1.01253	0.0133416	0.350787	0.01253	0.20915	9:21737149:C:T	0.406361	1.043	0.0156125	0.00700097	0.043	0.406361	9:21737149:C:T	0.459549	1.02103	0.0505888	0.680742	0.02103	0.459549	9:21737149:C:T	0.458026	1.02323	0.00977175	0.0187783	0.02323	0.458026	9:21737149:C:T	0.374661	0.915293	0.0538272	0.100102	0.0847072	0.374661	9:21737149:C:T	0.309603	1.02919	0.0189045	0.12805	0.02919	0.309603	9:21737149:C:T	0.154486	1.00589	0.0184912	0.750738	0.00589	0.154486	9:21737149:C:T	0.487558	0.95453	0.0625899	0.457172	0.04547	0.487558	9:21737149:C:T	0.493784	1.02622	0.0046594	2.79286e-08	0.02622	0.493784	9:21737149:C:T	0.366648	1.00634	0.0289732	0.827247	0.00634	0.366648	9:21737149:C:T	0.220881	0.99386	0.0623082	0.92126	0.00614	0.220881
9:21737822:A:G	9:21737822:A:G	0.427805	0.972601	0.00748759	0.000206998	0.027399	0.427805	9:21737822:A:G	0.412181	0.973353	0.00481749	2.06683e-08	0.026647	0.412181	9:21737822:A:G	0.178388	0.996747	0.0141613	0.818036	0.003253	0.178388	9:21737822:A:G	0.386078	0.950476	0.0157408	0.00125187	0.049524	0.386078	9:21737822:A:G	0.251544	1.09748	0.0591008	0.11552	0.09748	0.251544	9:21737822:A:G	0.341705	0.973654	0.0102979	0.00952322	0.026346	0.341705	9:21737822:A:G	0.270395	0.911844	0.0594273	0.120441	0.0881557	0.270395	9:21737822:A:G	0.2812	1.00769	0.0191235	0.688907	0.00769	0.2812	9:21737822:A:G	0.124939	0.977348	0.0203596	0.260418	0.022652	0.124939	9:21737822:A:G	0.417283	1.06681	0.0628817	0.303707	0.06681	0.417283	9:21737822:A:G	0.412403	0.972135	0.00474031	2.4964e-09	0.027865	0.412403	9:21737822:A:G	0.43484	0.97212	0.0269646	0.294347	0.02788	0.43484	9:21737822:A:G	0.486363	1.05131	0.0497201	0.314248	0.05131	0.486363
9:21737916:A:G	9:21737916:A:G	0.477565	1.01745	0.00740901	0.0195721	0.01745	0.477565	9:21737916:A:G	0.490674	1.02453	0.00474789	3.31735e-07	0.02453	0.490674	9:21737916:A:G	0.214403	1.0137	0.0134773	0.31277	0.0137	0.214403	9:21737916:A:G	0.406101	1.04336	0.015667	0.00674691	0.04336	0.406101	9:21737916:A:G	0.459762	1.0236	0.0505879	0.644686	0.0236	0.459762	9:21737916:A:G	0.458017	1.0232	0.00977078	0.0188902	0.0232	0.458017	9:21737916:A:G	0.376925	0.916755	0.0537841	0.106094	0.0832452	0.376925	9:21737916:A:G	0.312053	1.02876	0.0190045	0.135646	0.02876	0.312053	9:21737916:A:G	0.161225	1.01161	0.0186826	0.536537	0.01161	0.161225	9:21737916:A:G	0.485963	0.946644	0.0628311	0.382832	0.053356	0.485963	9:21737916:A:G	0.492657	1.0259	0.00467147	4.40755e-08	0.0259	0.492657	9:21737916:A:G	0.366326	1.00617	0.0290363	0.832211	0.00617	0.366326	9:21737916:A:G	0.221687	0.99339	0.0623386	0.915277	0.00661	0.221687
9:21738133:T:A	9:21738133:T:A	0.477801	1.01712	0.00741092	0.0220091	0.01712	0.477801	9:21738133:T:A	0.491408	1.02437	0.0047421	3.81127e-07	0.02437	0.491408	9:21738133:T:A	0.208866	1.01202	0.0133627	0.371155	0.01202	0.208866	9:21738133:T:A	0.406108	1.04229	0.0156311	0.00804957	0.04229	0.406108	9:21738133:T:A	0.459549	1.02103	0.0505888	0.680742	0.02103	0.459549	9:21738133:T:A	0.458007	1.02325	0.00977136	0.0186867	0.02325	0.458007	9:21738133:T:A	0.375435	0.913834	0.0537012	0.0933616	0.0861663	0.375435	9:21738133:T:A	0.309264	1.02971	0.0189302	0.122012	0.02971	0.309264	9:21738133:T:A	0.154251	1.00563	0.0185216	0.761966	0.00563	0.154251	9:21738133:T:A	0.486709	0.946769	0.0627221	0.383148	0.053231	0.486709	9:21738133:T:A	0.493446	1.02584	0.00466595	4.56618e-08	0.02584	0.493446	9:21738133:T:A	0.366512	1.00596	0.0289986	0.837734	0.00596	0.366512	9:21738133:T:A	0.221017	0.994065	0.0622778	0.923858	0.005935	0.221017
9:21738437:C:G	9:21738437:C:G	0.477481	1.01744	0.00740808	0.0195773	0.01744	0.477481	9:21738437:C:G	0.490443	1.02441	0.00474637	3.75575e-07	0.02441	0.490443	9:21738437:C:G	0.199528	1.01322	0.0136929	0.337642	0.01322	0.199528	9:21738437:C:G	0.404682	1.04355	0.0156557	0.00647423	0.04355	0.404682	9:21738437:C:G	0.446987	1.03397	0.0501017	0.504891	0.03397	0.446987	9:21738437:C:G	NA	NA	NA	NA	NA	NA	9:21738437:C:G	0.377354	0.912318	0.0534034	0.0857311	0.0876816	0.377354	9:21738437:C:G	0.303802	1.02954	0.0191886	0.129192	0.02954	0.303802	9:21738437:C:G	0.143085	1.00966	0.0193334	0.619033	0.00966	0.143085	9:21738437:C:G	0.485716	0.946689	0.0628037	0.383033	0.053311	0.485716	9:21738437:C:G	0.492487	1.02591	0.00467011	4.33727e-08	0.02591	0.492487	9:21738437:C:G	0.365923	1.00631	0.0290217	0.828356	0.00631	0.365923	9:21738437:C:G	0.221043	0.994236	0.0622861	0.926053	0.005764	0.221043
9:21739592:G:C	9:21739592:G:C	0.47813	1.0173	0.00741664	0.020731	0.0173	0.47813	9:21739592:G:C	0.492599	1.02487	0.00473908	2.17841e-07	0.02487	0.492599	9:21739592:G:C	0.210411	1.01203	0.0133412	0.370057	0.01203	0.210411	9:21739592:G:C	0.407427	1.04152	0.0156192	0.00919413	0.04152	0.407427	9:21739592:G:C	0.441346	1.03662	0.050086	0.472693	0.03662	0.441346	9:21739592:G:C	0.458087	1.02339	0.0097725	0.0179899	0.02339	0.458087	9:21739592:G:C	0.372253	0.917113	0.0528133	0.101357	0.082887	0.372253	9:21739592:G:C	0.312236	1.02872	0.0188515	0.133052	0.02872	0.312236	9:21739592:G:C	0.155932	1.00533	0.0184757	0.773476	0.00533	0.155932	9:21739592:G:C	0.488069	0.955027	0.0626299	0.462512	0.044973	0.488069	9:21739592:G:C	0.494519	1.02633	0.00466261	2.48835e-08	0.02633	0.494519	9:21739592:G:C	0.367234	1.00612	0.028982	0.833316	0.00612	0.367234	9:21739592:G:C	0.221194	0.994526	0.0622651	0.929756	0.005474	0.221194
9:21741050:C:G	9:21741050:C:G	0.47784	1.01677	0.00740412	0.0246542	0.01677	0.47784	9:21741050:C:G	0.492982	1.02467	0.00473678	2.6792e-07	0.02467	0.492982	9:21741050:C:G	0.228361	1.01216	0.0128467	0.346737	0.01216	0.228361	9:21741050:C:G	0.409112	1.04094	0.0156108	0.0101539	0.04094	0.409112	9:21741050:C:G	0.438897	1.04111	0.0501297	0.421634	0.04111	0.438897	9:21741050:C:G	0.486156	1.02017	0.00983399	0.0423179	0.02017	0.486156	9:21741050:C:G	0.370708	0.917523	0.0530531	0.104702	0.0824767	0.370708	9:21741050:C:G	0.321047	1.03423	0.0185395	0.0694863	0.03423	0.321047	9:21741050:C:G	0.177511	1.0024	0.0172934	0.889968	0.0024	0.177511	9:21741050:C:G	0.488271	0.950008	0.062629	0.412862	0.049992	0.488271	9:21741050:C:G	0.494986	1.026	0.00466074	3.646e-08	0.026	0.494986	9:21741050:C:G	0.367582	1.00514	0.0289832	0.859654	0.00514	0.367582	9:21741050:C:G	0.221338	0.992924	0.0622883	0.909233	0.007076	0.221338
9:21741129:A:AC	9:21741129:A:AC	0.482577	1.01599	0.00746823	0.0336533	0.01599	0.482577	9:21741129:A:AC	0.494652	1.02497	0.00473345	1.89335e-07	0.02497	0.494652	9:21741129:A:AC	0.234853	1.01246	0.0128727	0.336221	0.01246	0.234853	9:21741129:A:AC	0.412724	1.04152	0.0156513	0.00934754	0.04152	0.412724	9:21741129:A:AC	0.438578	1.04324	0.0501309	0.398482	0.04324	0.438578	9:21741129:A:AC	0.485985	1.02041	0.00983614	0.039989	0.02041	0.485985	9:21741129:A:AC	NA	NA	NA	NA	NA	NA	9:21741129:A:AC	0.325983	1.03209	0.0185569	0.0887682	0.03209	0.325983	9:21741129:A:AC	0.184877	1.00319	0.017317	0.854118	0.00319	0.184877	9:21741129:A:AC	0.490329	0.957394	0.0625206	0.486165	0.042606	0.490329	9:21741129:A:AC	0.496638	1.02643	0.00465704	2.12907e-08	0.02643	0.496638	9:21741129:A:AC	0.371696	1.00465	0.0290804	0.873239	0.00465	0.371696	9:21741129:A:AC	0.227607	0.993146	0.0628394	0.912851	0.006854	0.227607
9:21741166:A:AT	9:21741166:A:AT	0.497338	1.01799	0.00760767	0.0191081	0.01799	0.497338	9:21741166:A:AT	0.496594	1.02521	0.00474809	1.58112e-07	0.02521	0.496594	9:21741166:A:AT	0.255114	1.01326	0.0128035	0.303404	0.01326	0.255114	9:21741166:A:AT	0.416829	1.0396	0.0157177	0.0134824	0.0396	0.416829	9:21741166:A:AT	0.4373	1.04179	0.0501631	0.414438	0.04179	0.4373	9:21741166:A:AT	NA	NA	NA	NA	NA	NA	9:21741166:A:AT	NA	NA	NA	NA	NA	NA	9:21741166:A:AT	0.338227	1.03418	0.0185112	0.0694632	0.03418	0.338227	9:21741166:A:AT	0.20907	1.00193	0.0170254	0.909898	0.00193	0.20907	9:21741166:A:AT	0.492538	0.96222	0.0627011	0.539066	0.03778	0.492538	9:21741166:A:AT	0.498517	1.02663	0.00467133	1.84256e-08	0.02663	0.498517	9:21741166:A:AT	0.374867	1.00362	0.0291995	0.901635	0.00362	0.374867	9:21741166:A:AT	0.23142	0.992071	0.0630822	0.899583	0.007929	0.23142
9:21741197:C:T	9:21741197:C:T	0.480188	1.01515	0.00741865	0.042725	0.01515	0.480188	9:21741197:C:T	0.493582	1.02493	0.00473318	1.97706e-07	0.02493	0.493582	9:21741197:C:T	0.228571	1.01247	0.0128408	0.334469	0.01247	0.228571	9:21741197:C:T	0.409575	1.04143	0.0155988	0.00926268	0.04143	0.409575	9:21741197:C:T	0.438897	1.04111	0.0501297	0.421634	0.04111	0.438897	9:21741197:C:T	0.48617	1.02017	0.00983395	0.042243	0.02017	0.48617	9:21741197:C:T	0.369897	0.917999	0.0530172	0.106571	0.082001	0.369897	9:21741197:C:T	0.321443	1.0338	0.0185283	0.0727741	0.0338	0.321443	9:21741197:C:T	0.177601	1.00236	0.017295	0.891653	0.00236	0.177601	9:21741197:C:T	0.489345	0.957817	0.062535	0.4907	0.042183	0.489345	9:21741197:C:T	0.495603	1.02638	0.00465711	2.26838e-08	0.02638	0.495603	9:21741197:C:T	0.367938	1.00517	0.0289697	0.8588	0.00517	0.367938	9:21741197:C:T	0.221355	0.992937	0.062289	0.909396	0.007063	0.221355
9:21741662:C:A	9:21741662:C:A	0.477799	1.01664	0.00740405	0.0257973	0.01664	0.477799	9:21741662:C:A	0.492646	1.02458	0.00474078	3.01301e-07	0.02458	0.492646	9:21741662:C:A	0.210107	1.01286	0.0133337	0.337908	0.01286	0.210107	9:21741662:C:A	0.407464	1.04196	0.0156246	0.00852621	0.04196	0.407464	9:21741662:C:A	0.441133	1.03708	0.0500979	0.46736	0.03708	0.441133	9:21741662:C:A	0.487049	1.01964	0.00983486	0.0479726	0.01964	0.487049	9:21741662:C:A	0.37546	0.912397	0.0532527	0.0851421	0.0876028	0.37546	9:21741662:C:A	0.310684	1.02951	0.0189091	0.124062	0.02951	0.310684	9:21741662:C:A	0.155418	1.00638	0.0184647	0.730723	0.00638	0.155418	9:21741662:C:A	0.488473	0.955482	0.0626567	0.467348	0.044518	0.488473	9:21741662:C:A	0.494701	1.02618	0.00466459	3.01586e-08	0.02618	0.494701	9:21741662:C:A	0.367657	1.00542	0.0289935	0.852184	0.00542	0.367657	9:21741662:C:A	0.221358	0.992797	0.062295	0.907617	0.007203	0.221358
9:21741797:T:C	9:21741797:T:C	0.47781	1.01664	0.00740392	0.0257997	0.01664	0.47781	9:21741797:T:C	0.493575	1.02493	0.00473312	1.97518e-07	0.02493	0.493575	9:21741797:T:C	0.22849	1.01248	0.0128396	0.334224	0.01248	0.22849	9:21741797:T:C	0.409556	1.0414	0.0155984	0.00930299	0.0414	0.409556	9:21741797:T:C	0.438897	1.04111	0.0501297	0.421634	0.04111	0.438897	9:21741797:T:C	0.486234	1.02015	0.00983362	0.0424534	0.02015	0.486234	9:21741797:T:C	0.370123	0.917892	0.0529879	0.105901	0.0821082	0.370123	9:21741797:T:C	0.321396	1.03379	0.0185278	0.0729099	0.03379	0.321396	9:21741797:T:C	0.177504	1.00239	0.0172931	0.890047	0.00239	0.177504	9:21741797:T:C	0.489342	0.957818	0.0625345	0.490713	0.042182	0.489342	9:21741797:T:C	0.495595	1.02637	0.00465705	2.27201e-08	0.02637	0.495595	9:21741797:T:C	0.367925	1.00517	0.0289691	0.858824	0.00517	0.367925	9:21741797:T:C	0.221337	0.992923	0.0622879	0.909222	0.007077	0.221337
9:21741985:C:T	9:21741985:C:T	0.477812	1.01666	0.00740374	0.0256795	0.01666	0.477812	9:21741985:C:T	0.493657	1.02491	0.0047338	2.02581e-07	0.02491	0.493657	9:21741985:C:T	0.228559	1.01248	0.0128406	0.333935	0.01248	0.228559	9:21741985:C:T	0.409631	1.04139	0.0155997	0.00931929	0.04139	0.409631	9:21741985:C:T	0.438897	1.04111	0.0501297	0.421634	0.04111	0.438897	9:21741985:C:T	0.487079	1.01965	0.0098348	0.0478594	0.01965	0.487079	9:21741985:C:T	0.369264	0.917909	0.0531022	0.106733	0.0820906	0.369264	9:21741985:C:T	0.321489	1.0338	0.0185306	0.0728568	0.0338	0.321489	9:21741985:C:T	0.177562	1.00239	0.0172941	0.890183	0.00239	0.177562	9:21741985:C:T	0.489418	0.957831	0.0625424	0.490901	0.042169	0.489418	9:21741985:C:T	0.495674	1.02636	0.00465768	2.31002e-08	0.02636	0.495674	9:21741985:C:T	0.367996	1.00522	0.0289726	0.857455	0.00522	0.367996	9:21741985:C:T	0.221377	0.992888	0.0622897	0.908775	0.007112	0.221377
9:21741993:A:C	9:21741993:A:C	0.477757	1.0167	0.00740419	0.0253096	0.0167	0.477757	9:21741993:A:C	0.492986	1.02464	0.00473683	2.75257e-07	0.02464	0.492986	9:21741993:A:C	0.228261	1.0121	0.0128452	0.348951	0.0121	0.228261	9:21741993:A:C	0.409169	1.04152	0.0156103	0.00916696	0.04152	0.409169	9:21741993:A:C	0.438897	1.04111	0.0501297	0.421634	0.04111	0.438897	9:21741993:A:C	0.485746	1.02022	0.00983394	0.0418169	0.02022	0.485746	9:21741993:A:C	0.369763	0.917657	0.0531489	0.10592	0.082343	0.369763	9:21741993:A:C	0.321005	1.03413	0.0185385	0.0702517	0.03413	0.321005	9:21741993:A:C	0.177396	1.00229	0.0172912	0.894925	0.00229	0.177396	9:21741993:A:C	0.488268	0.950013	0.0626281	0.412907	0.049987	0.488268	9:21741993:A:C	0.494994	1.026	0.00466079	3.65134e-08	0.026	0.494994	9:21741993:A:C	0.367625	1.00576	0.0289828	0.842783	0.00576	0.367625	9:21741993:A:C	0.221326	0.99296	0.0622876	0.909698	0.00704	0.221326
9:21742432:T:G	9:21742432:T:G	0.427464	0.973221	0.00748391	0.000286778	0.026779	0.427464	9:21742432:T:G	0.411619	0.973392	0.00482295	2.24857e-08	0.026608	0.411619	9:21742432:T:G	0.17749	0.99647	0.0141864	0.803167	0.00353	0.17749	9:21742432:T:G	0.385826	0.951873	0.0157389	0.00172525	0.048127	0.385826	9:21742432:T:G	0.233553	1.12456	0.0592611	0.0476024	0.12456	0.233553	9:21742432:T:G	0.313764	0.975334	0.0106549	0.0190751	0.024666	0.313764	9:21742432:T:G	0.2649	0.910383	0.059098	0.112126	0.0896167	0.2649	9:21742432:T:G	0.280394	1.00734	0.019151	0.702676	0.00734	0.280394	9:21742432:T:G	0.123983	0.97659	0.0204146	0.245903	0.02341	0.123983	9:21742432:T:G	0.41667	1.06573	0.0629543	0.311944	0.06573	0.41667	9:21742432:T:G	0.411833	0.972173	0.00474576	2.7373e-09	0.027827	0.411833	9:21742432:T:G	0.435248	0.974121	0.0269324	0.330292	0.025879	0.435248	9:21742432:T:G	0.487641	1.0546	0.0495122	0.282952	0.0546	0.487641
9:21742746:T:A	9:21742746:T:A	0.477803	1.01663	0.00740379	0.0258867	0.01663	0.477803	9:21742746:T:A	0.493482	1.02491	0.00473225	1.99782e-07	0.02491	0.493482	9:21742746:T:A	0.228342	1.0124	0.0128375	0.337227	0.0124	0.228342	9:21742746:T:A	0.408719	1.04148	0.0155828	0.00909419	0.04148	0.408719	9:21742746:T:A	0.438897	1.04111	0.0501297	0.421634	0.04111	0.438897	9:21742746:T:A	0.485615	1.02046	0.00983534	0.03947	0.02046	0.485615	9:21742746:T:A	0.370218	0.918063	0.0530078	0.106796	0.0819367	0.370218	9:21742746:T:A	0.321195	1.03367	0.0185217	0.0737684	0.03367	0.321195	9:21742746:T:A	0.177376	1.00239	0.0172908	0.890223	0.00239	0.177376	9:21742746:T:A	0.489252	0.957916	0.0625256	0.491678	0.042084	0.489252	9:21742746:T:A	0.495504	1.02636	0.0046562	2.28993e-08	0.02636	0.495504	9:21742746:T:A	0.366393	1.00497	0.0289404	0.864055	0.00497	0.366393	9:21742746:T:A	0.218624	0.994397	0.062141	0.927951	0.005603	0.218624
9:21742816:T:G	9:21742816:T:G	0.4778	1.01664	0.0074038	0.0257887	0.01664	0.4778	9:21742816:T:G	0.491706	1.02458	0.00474301	3.05997e-07	0.02458	0.491706	9:21742816:T:G	0.228003	1.01247	0.0128524	0.335087	0.01247	0.228003	9:21742816:T:G	0.407774	1.04109	0.0156111	0.00990172	0.04109	0.407774	9:21742816:T:G	0.43911	1.042	0.05012	0.411721	0.042	0.43911	9:21742816:T:G	0.485557	1.02043	0.00983647	0.0397379	0.02043	0.485557	9:21742816:T:G	0.370972	0.917839	0.0530796	0.10627	0.0821611	0.370972	9:21742816:T:G	0.320336	1.03455	0.0185502	0.0670878	0.03455	0.320336	9:21742816:T:G	0.177372	1.00239	0.0172913	0.889998	0.00239	0.177372	9:21742816:T:G	0.487014	0.951049	0.0626983	0.423423	0.048951	0.487014	9:21742816:T:G	0.49372	1.02593	0.00466686	4.12083e-08	0.02593	0.49372	9:21742816:T:G	0.36564	1.00499	0.0289783	0.863639	0.00499	0.36564	9:21742816:T:G	0.218619	0.994419	0.0621418	0.928236	0.005581	0.218619
9:21743382:AC:A	9:21743382:AC:A	0.480677	1.01471	0.00743789	0.0495417	0.01471	0.480677	9:21743382:AC:A	0.494656	1.02492	0.00473599	2.03177e-07	0.02492	0.494656	9:21743382:AC:A	0.2365	1.01265	0.0128673	0.328714	0.01265	0.2365	9:21743382:AC:A	0.412056	1.04165	0.0156401	0.00907191	0.04165	0.412056	9:21743382:AC:A	0.438791	1.04182	0.0501435	0.41396	0.04182	0.438791	9:21743382:AC:A	0.486618	1.01981	0.00983857	0.0461221	0.01981	0.486618	9:21743382:AC:A	NA	NA	NA	NA	NA	NA	9:21743382:AC:A	0.326698	1.03277	0.018545	0.0820577	0.03277	0.326698	9:21743382:AC:A	0.18692	1.00304	0.0172916	0.86074	0.00304	0.18692	9:21743382:AC:A	0.490337	0.957659	0.0625606	0.489221	0.042341	0.490337	9:21743382:AC:A	0.496642	1.02639	0.00465956	2.25551e-08	0.02639	0.496642	9:21743382:AC:A	0.370272	1.0051	0.0290587	0.861084	0.0051	0.370272	9:21743382:AC:A	0.224786	0.994146	0.0626482	0.925334	0.005854	0.224786
9:21743393:C:A	9:21743393:C:A	0.477812	1.01589	0.00740627	0.0332606	0.01589	0.477812	9:21743393:C:A	0.492337	1.02458	0.0047428	3.05947e-07	0.02458	0.492337	9:21743393:C:A	0.206378	1.01209	0.0134868	0.372899	0.01209	0.206378	9:21743393:C:A	0.406303	1.04252	0.0156243	0.0077026	0.04252	0.406303	9:21743393:C:A	0.441558	1.03537	0.0500924	0.487785	0.03537	0.441558	9:21743393:C:A	0.486458	1.01996	0.00983604	0.0445243	0.01996	0.486458	9:21743393:C:A	0.372847	0.91443	0.0535952	0.0951034	0.0855699	0.372847	9:21743393:C:A	0.308604	1.02917	0.0190191	0.130629	0.02917	0.308604	9:21743393:C:A	0.150931	1.00613	0.0188315	0.745447	0.00613	0.150931	9:21743393:C:A	0.488097	0.955639	0.0626953	0.469221	0.044361	0.488097	9:21743393:C:A	0.494392	1.02619	0.00466656	3.02237e-08	0.02619	0.494392	9:21743393:C:A	0.366161	1.00499	0.0289866	0.863616	0.00499	0.366161	9:21743393:C:A	0.218987	0.993865	0.0621705	0.921145	0.006135	0.218987
9:21743650:G:A	9:21743650:G:A	0.477788	1.01659	0.00740332	0.0262107	0.01659	0.477788	9:21743650:G:A	0.493559	1.02488	0.004733	2.08616e-07	0.02488	0.493559	9:21743650:G:A	0.228405	1.01245	0.0128388	0.3353	0.01245	0.228405	9:21743650:G:A	0.408779	1.04145	0.0155849	0.00915801	0.04145	0.408779	9:21743650:G:A	0.438791	1.04182	0.0501435	0.41396	0.04182	0.438791	9:21743650:G:A	0.487297	1.01971	0.00983891	0.0472809	0.01971	0.487297	9:21743650:G:A	0.368119	0.920829	0.0531975	0.121031	0.0791708	0.368119	9:21743650:G:A	0.321273	1.03374	0.0185251	0.0732308	0.03374	0.321273	9:21743650:G:A	0.177436	1.0024	0.0172917	0.889765	0.0024	0.177436	9:21743650:G:A	0.489314	0.9579	0.0625359	0.491586	0.0421	0.489314	9:21743650:G:A	0.495576	1.02634	0.00465689	2.35353e-08	0.02634	0.495576	9:21743650:G:A	0.366454	1.005	0.0289447	0.863139	0.005	0.366454	9:21743650:G:A	0.218656	0.994382	0.0621451	0.927766	0.005618	0.218656
9:21744302:AC:A	9:21744302:AC:A	0.477565	1.01604	0.00740796	0.0316783	0.01604	0.477565	9:21744302:AC:A	0.493855	1.02481	0.00473759	2.31623e-07	0.02481	0.493855	9:21744302:AC:A	0.233831	1.01211	0.0128849	0.350116	0.01211	0.233831	9:21744302:AC:A	0.411536	1.04155	0.0156398	0.00924576	0.04155	0.411536	9:21744302:AC:A	0.438897	1.04111	0.0501297	0.421634	0.04111	0.438897	9:21744302:AC:A	0.486503	1.02004	0.0098358	0.0436737	0.02004	0.486503	9:21744302:AC:A	NA	NA	NA	NA	NA	NA	9:21744302:AC:A	0.324985	1.0315	0.0185714	0.0948943	0.0315	0.324985	9:21744302:AC:A	0.183843	1.00338	0.017335	0.84567	0.00338	0.183843	9:21744302:AC:A	0.489583	0.96015	0.0625965	0.515914	0.03985	0.489583	9:21744302:AC:A	0.495858	1.02627	0.00466111	2.64048e-08	0.02627	0.495858	9:21744302:AC:A	0.369907	1.0054	0.0290478	0.853008	0.0054	0.369907	9:21744302:AC:A	0.224512	0.994078	0.0626457	0.924461	0.005922	0.224512
9:21744392:G:A	9:21744392:G:A	0.477784	1.01655	0.00740335	0.0266259	0.01655	0.477784	9:21744392:G:A	0.493585	1.02487	0.00473282	2.09706e-07	0.02487	0.493585	9:21744392:G:A	0.228438	1.01241	0.0128387	0.336882	0.01241	0.228438	9:21744392:G:A	0.408807	1.04152	0.015584	0.0090399	0.04152	0.408807	9:21744392:G:A	0.438897	1.04111	0.0501297	0.421634	0.04111	0.438897	9:21744392:G:A	0.486513	1.02004	0.00983556	0.0436482	0.02004	0.486513	9:21744392:G:A	0.370319	0.918313	0.0530093	0.107926	0.081687	0.370319	9:21744392:G:A	0.321313	1.03368	0.0185245	0.0737536	0.03368	0.321313	9:21744392:G:A	0.177463	1.0024	0.0172922	0.88984	0.0024	0.177463	9:21744392:G:A	0.489335	0.957928	0.0625333	0.491862	0.042072	0.489335	9:21744392:G:A	0.495602	1.02634	0.00465671	2.3657e-08	0.02634	0.495602	9:21744392:G:A	0.366476	1.00508	0.0289436	0.860912	0.00508	0.366476	9:21744392:G:A	0.21868	0.994607	0.0621409	0.930656	0.005393	0.21868
9:21744789:T:G	9:21744789:T:G	0.427628	0.973141	0.0074822	0.000273846	0.026859	0.427628	9:21744789:T:G	0.411248	0.973098	0.00482039	1.53723e-08	0.026902	0.411248	9:21744789:T:G	0.1788	0.995118	0.0141692	0.729811	0.004882	0.1788	9:21744789:T:G	0.38612	0.950245	0.0157317	0.0011783	0.049755	0.38612	9:21744789:T:G	0.233873	1.12387	0.0592595	0.0487641	0.12387	0.233873	9:21744789:T:G	0.31259	0.975287	0.0106742	0.0190653	0.024713	0.31259	9:21744789:T:G	0.264233	0.908506	0.0590393	0.104108	0.0914944	0.264233	9:21744789:T:G	0.281094	1.00656	0.0191313	0.732364	0.00656	0.281094	9:21744789:T:G	0.125694	0.975374	0.0203438	0.220325	0.024626	0.125694	9:21744789:T:G	0.41581	1.0567	0.0629315	0.380867	0.0567	0.41581	9:21744789:T:G	0.411441	0.97177	0.00474318	1.56671e-09	0.02823	0.411441	9:21744789:T:G	0.435665	0.972499	0.0269285	0.300407	0.027501	0.435665	9:21744789:T:G	0.489365	1.0496	0.0495515	0.328601	0.0496	0.489365
9:21744802:C:T	9:21744802:C:T	0.477666	1.01652	0.0074054	0.0269184	0.01652	0.477666	9:21744802:C:T	0.493609	1.02488	0.00473294	2.08048e-07	0.02488	0.493609	9:21744802:C:T	0.230297	1.01429	0.0128101	0.268073	0.01429	0.230297	9:21744802:C:T	0.409008	1.04152	0.0155847	0.00904744	0.04152	0.409008	9:21744802:C:T	0.438897	1.04111	0.0501297	0.421634	0.04111	0.438897	9:21744802:C:T	0.486465	1.01994	0.00983625	0.0446984	0.01994	0.486465	9:21744802:C:T	0.369783	0.916234	0.053065	0.0992289	0.0837657	0.369783	9:21744802:C:T	0.322289	1.03262	0.0185003	0.0827473	0.03262	0.322289	9:21744802:C:T	0.17976	1.00665	0.0172133	0.700077	0.00665	0.17976	9:21744802:C:T	0.489349	0.957859	0.0625359	0.49115	0.042141	0.489349	9:21744802:C:T	0.49562	1.02635	0.00465684	2.34906e-08	0.02635	0.49562	9:21744802:C:T	0.366595	1.00485	0.0289448	0.867182	0.00485	0.366595	9:21744802:C:T	0.218769	0.994713	0.0621473	0.932021	0.005287	0.218769
9:21745004:T:G	9:21745004:T:G	0.477774	1.01655	0.00740345	0.0266248	0.01655	0.477774	9:21745004:T:G	0.4935	1.02489	0.0047321	2.04146e-07	0.02489	0.4935	9:21745004:T:G	0.228346	1.01239	0.0128373	0.337536	0.01239	0.228346	9:21745004:T:G	0.408725	1.04148	0.0155826	0.00909654	0.04148	0.408725	9:21745004:T:G	0.438897	1.04111	0.0501297	0.421634	0.04111	0.438897	9:21745004:T:G	0.485693	1.02057	0.00983367	0.0383965	0.02057	0.485693	9:21745004:T:G	0.370231	0.918	0.0530064	0.106506	0.0819997	0.370231	9:21745004:T:G	0.321204	1.03365	0.0185213	0.0739795	0.03365	0.321204	9:21745004:T:G	0.177378	1.00239	0.0172906	0.890029	0.00239	0.177378	9:21745004:T:G	0.489258	0.957901	0.0625249	0.491518	0.042099	0.489258	9:21745004:T:G	0.49552	1.02635	0.00465605	2.32466e-08	0.02635	0.49552	9:21745004:T:G	0.366398	1.00497	0.0289401	0.86399	0.00497	0.366398	9:21745004:T:G	0.218625	0.994394	0.0621406	0.927916	0.005606	0.218625
9:21745114:T:C	9:21745114:T:C	0.477787	1.01664	0.00740353	0.0257956	0.01664	0.477787	9:21745114:T:C	0.493587	1.0249	0.00473289	2.02994e-07	0.0249	0.493587	9:21745114:T:C	0.228397	1.01228	0.0128382	0.34164	0.01228	0.228397	9:21745114:T:C	0.409624	1.04074	0.0155988	0.0104718	0.04074	0.409624	9:21745114:T:C	0.438897	1.04111	0.0501297	0.421634	0.04111	0.438897	9:21745114:T:C	NA	NA	NA	NA	NA	NA	9:21745114:T:C	0.369399	0.917432	0.0530894	0.104538	0.0825681	0.369399	9:21745114:T:C	0.321377	1.0333	0.0185287	0.0770686	0.0333	0.321377	9:21745114:T:C	0.177384	1.00241	0.0172907	0.889391	0.00241	0.177384	9:21745114:T:C	0.489341	0.957837	0.0625338	0.490908	0.042163	0.489341	9:21745114:T:C	0.495602	1.02635	0.00465678	2.33595e-08	0.02635	0.495602	9:21745114:T:C	0.36823	1.00368	0.0289738	0.899154	0.00368	0.36823	9:21745114:T:C	0.221089	0.992348	0.0622827	0.901843	0.007652	0.221089
9:21745120:T:A	9:21745120:T:A	0.477782	1.01655	0.00740333	0.0265999	0.01655	0.477782	9:21745120:T:A	0.493587	1.0249	0.00473289	2.02994e-07	0.0249	0.493587	9:21745120:T:A	0.228397	1.01228	0.0128382	0.34164	0.01228	0.228397	9:21745120:T:A	0.409624	1.04074	0.0155988	0.0104718	0.04074	0.409624	9:21745120:T:A	0.438897	1.04111	0.0501297	0.421634	0.04111	0.438897	9:21745120:T:A	0.485695	1.02057	0.00983359	0.0383544	0.02057	0.485695	9:21745120:T:A	0.369402	0.917431	0.0530895	0.104534	0.0825692	0.369402	9:21745120:T:A	0.321377	1.0333	0.0185287	0.0770686	0.0333	0.321377	9:21745120:T:A	0.177384	1.00241	0.0172907	0.889391	0.00241	0.177384	9:21745120:T:A	0.489341	0.957837	0.0625338	0.490908	0.042163	0.489341	9:21745120:T:A	0.495602	1.02635	0.00465678	2.33595e-08	0.02635	0.495602	9:21745120:T:A	0.36823	1.00368	0.0289738	0.899154	0.00368	0.36823	9:21745120:T:A	0.221089	0.992348	0.0622827	0.901843	0.007652	0.221089
9:21745412:G:A	9:21745412:G:A	0.477782	1.01655	0.00740333	0.0265999	0.01655	0.477782	9:21745412:G:A	0.494017	1.02492	0.00473466	2.01246e-07	0.02492	0.494017	9:21745412:G:A	0.229257	1.0128	0.0128387	0.321869	0.0128	0.229257	9:21745412:G:A	0.408996	1.04159	0.0155867	0.00894363	0.04159	0.408996	9:21745412:G:A	0.438897	1.04111	0.0501297	0.421634	0.04111	0.438897	9:21745412:G:A	0.485709	1.02058	0.00983319	0.0382857	0.02058	0.485709	9:21745412:G:A	0.370918	0.917357	0.0530815	0.104156	0.0826435	0.370918	9:21745412:G:A	0.321791	1.03355	0.0185261	0.0748668	0.03355	0.321791	9:21745412:G:A	0.178434	1.00306	0.0172842	0.859585	0.00306	0.178434	9:21745412:G:A	0.489678	0.957781	0.0625692	0.490566	0.042219	0.489678	9:21745412:G:A	0.496032	1.0264	0.00465856	2.21512e-08	0.0264	0.496032	9:21745412:G:A	0.366527	1.00497	0.0289456	0.864022	0.00497	0.366527	9:21745412:G:A	0.218684	0.994382	0.0621445	0.927763	0.005618	0.218684
9:21745756:T:C	9:21745756:T:C	0.389799	1.02169	0.00764332	0.00499998	0.02169	0.389799	9:21745756:T:C	0.398287	1.02775	0.004932	2.85262e-08	0.02775	0.398287	9:21745756:T:C	0.123135	1.02948	0.0175507	0.0977834	0.02948	0.123135	9:21745756:T:C	0.299211	1.049	0.0170373	0.00499232	0.049	0.299211	9:21745756:T:C	0.377581	1.04816	0.0513321	0.359464	0.04816	0.377581	9:21745756:T:C	0.399703	1.02292	0.00991362	0.0222747	0.02292	0.399703	9:21745756:T:C	0.528659	0.955529	0.055802	0.414958	0.0444706	0.471341	9:21745756:T:C	0.22104	1.02312	0.0219906	0.298666	0.02312	0.22104	9:21745756:T:C	0.0686944	1.06315	0.030188	0.042502	0.06315	0.0686944	9:21745756:T:C	0.399543	1.02434	0.0646577	0.709996	0.02434	0.399543	9:21745756:T:C	0.399944	1.02862	0.00484989	5.96236e-09	0.02862	0.399944	9:21745756:T:C	0.257285	1.03381	0.0330408	0.314176	0.03381	0.257285	9:21745756:T:C	0.115406	1.10114	0.0803422	0.230469	0.10114	0.115406
9:21745990:T:C	9:21745990:T:C	0.477773	1.01659	0.00740298	0.0262043	0.01659	0.477773	9:21745990:T:C	0.492805	1.0249	0.00472607	1.94995e-07	0.0249	0.492805	9:21745990:T:C	0.227869	1.01234	0.0128308	0.339168	0.01234	0.227869	9:21745990:T:C	0.40792	1.04214	0.015565	0.00800952	0.04214	0.40792	9:21745990:T:C	0.438897	1.04111	0.0501297	0.421634	0.04111	0.438897	9:21745990:T:C	0.457711	1.02411	0.00977153	0.0147794	0.02411	0.457711	9:21745990:T:C	0.372089	0.91786	0.0527496	0.104192	0.0821403	0.372089	9:21745990:T:C	0.320549	1.03321	0.0185038	0.0774737	0.03321	0.320549	9:21745990:T:C	0.176969	1.00242	0.0172837	0.888583	0.00242	0.176969	9:21745990:T:C	0.488541	0.956947	0.0624481	0.481	0.043053	0.488541	9:21745990:T:C	0.494816	1.02635	0.00465003	2.21908e-08	0.02635	0.494816	9:21745990:T:C	0.365659	1.00573	0.0289065	0.843213	0.00573	0.365659	9:21745990:T:C	0.218397	0.994657	0.0621211	0.931273	0.005343	0.218397
9:21746107:C:A	9:21746107:C:A	0.477757	1.01652	0.00740291	0.0268556	0.01652	0.477757	9:21746107:C:A	0.49374	1.025	0.0047248	1.73922e-07	0.025	0.49374	9:21746107:C:A	0.22858	1.01198	0.0127986	0.352262	0.01198	0.22858	9:21746107:C:A	0.40931	1.04191	0.0155668	0.00835286	0.04191	0.40931	9:21746107:C:A	0.438684	1.04355	0.050138	0.395189	0.04355	0.438684	9:21746107:C:A	0.457955	1.02423	0.00977563	0.0143294	0.02423	0.457955	9:21746107:C:A	0.37208	0.917908	0.0527466	0.104386	0.0820919	0.37208	9:21746107:C:A	0.321328	1.03283	0.0184773	0.0803847	0.03283	0.321328	9:21746107:C:A	0.177637	1.00181	0.0172226	0.91654	0.00181	0.177637	9:21746107:C:A	0.48933	0.9563	0.0624127	0.474035	0.0437	0.48933	9:21746107:C:A	0.495749	1.02643	0.00464874	2.01269e-08	0.02643	0.495749	9:21746107:C:A	0.367653	1.00664	0.0289198	0.818974	0.00664	0.367653	9:21746107:C:A	0.221118	0.993188	0.062264	0.912582	0.006812	0.221118
9:21746274:C:G	9:21746274:C:G	0.392517	1.02379	0.00759635	0.00196473	0.02379	0.392517	9:21746274:C:G	0.398906	1.02736	0.00492758	4.28797e-08	0.02736	0.398906	9:21746274:C:G	0.125376	1.03391	0.0173206	0.0541766	0.03391	0.125376	9:21746274:C:G	0.300256	1.05004	0.0170219	0.00412205	0.05004	0.300256	9:21746274:C:G	0.377794	1.04698	0.0513761	0.371584	0.04698	0.377794	9:21746274:C:G	0.400178	1.02314	0.00991997	0.0210984	0.02314	0.400178	9:21746274:C:G	0.526625	0.958758	0.0557129	0.449679	0.0412417	0.473375	9:21746274:C:G	0.223387	1.02693	0.0218119	0.223077	0.02693	0.223387	9:21746274:C:G	0.0714684	1.06994	0.0291573	0.0204204	0.06994	0.0714684	9:21746274:C:G	0.399618	1.0227	0.0647188	0.728745	0.0227	0.399618	9:21746274:C:G	0.400528	1.02818	0.00484586	9.70435e-09	0.02818	0.400528	9:21746274:C:G	0.256986	1.03579	0.0330817	0.287781	0.03579	0.256986	9:21746274:C:G	0.115454	1.10136	0.0803022	0.229236	0.10136	0.115454
9:21746396:T:C	9:21746396:T:C	0.477748	1.01651	0.00740279	0.0269449	0.01651	0.477748	9:21746396:T:C	0.493288	1.02484	0.00472168	2.03105e-07	0.02484	0.493288	9:21746396:T:C	0.229592	1.01222	0.0127825	0.341995	0.01222	0.229592	9:21746396:T:C	0.408517	1.04164	0.0155473	0.00869572	0.04164	0.408517	9:21746396:T:C	0.438578	1.04426	0.0501519	0.3878	0.04426	0.438578	9:21746396:T:C	0.457667	1.02412	0.0097729	0.0147247	0.02412	0.457667	9:21746396:T:C	0.371864	0.917701	0.0527932	0.103781	0.0822989	0.371864	9:21746396:T:C	0.321744	1.03215	0.018454	0.0864085	0.03215	0.321744	9:21746396:T:C	0.178968	1.00225	0.0171851	0.895826	0.00225	0.178968	9:21746396:T:C	0.489078	0.956375	0.0623744	0.474531	0.043625	0.489078	9:21746396:T:C	0.495303	1.02631	0.00464567	2.25591e-08	0.02631	0.495303	9:21746396:T:C	0.366026	1.00573	0.0288809	0.843259	0.00573	0.366026	9:21746396:T:C	0.218476	0.994767	0.0621087	0.932676	0.005233	0.218476
9:21746419:T:C	9:21746419:T:C	0.427713	0.9734	0.00748049	0.000313203	0.0266	0.427713	9:21746419:T:C	0.413838	0.973214	0.00479852	1.52922e-08	0.026786	0.413838	9:21746419:T:C	0.232616	0.992722	0.012758	0.566942	0.007278	0.232616	9:21746419:T:C	0.393464	0.950239	0.0156176	0.00108233	0.049761	0.393464	9:21746419:T:C	0.240153	1.13386	0.0588617	0.0328141	0.13386	0.240153	9:21746419:T:C	0.341667	0.972678	0.0103111	0.00721733	0.027322	0.341667	9:21746419:T:C	0.266307	0.909009	0.0588733	0.105141	0.0909906	0.266307	9:21746419:T:C	0.312722	0.994651	0.0181379	0.767451	0.005349	0.312722	9:21746419:T:C	0.191087	0.985862	0.0168359	0.397696	0.014138	0.191087	9:21746419:T:C	0.418506	1.06067	0.0626529	0.34713	0.06067	0.418506	9:21746419:T:C	0.413867	0.971935	0.00472153	1.6482e-09	0.028065	0.413867	9:21746419:T:C	0.437796	0.972485	0.0268461	0.298673	0.027515	0.437796	9:21746419:T:C	0.490876	1.04853	0.0495011	0.338433	0.04853	0.490876
9:21746496:C:A	9:21746496:C:A	0.477761	1.01645	0.00740296	0.0274959	0.01645	0.477761	9:21746496:C:A	0.493251	1.02477	0.00472159	2.19445e-07	0.02477	0.493251	9:21746496:C:A	0.229181	1.01215	0.0127768	0.344378	0.01215	0.229181	9:21746496:C:A	0.408439	1.04162	0.0155467	0.00872677	0.04162	0.408439	9:21746496:C:A	0.438578	1.04426	0.0501519	0.3878	0.04426	0.438578	9:21746496:C:A	0.45771	1.02414	0.0097721	0.0146518	0.02414	0.45771	9:21746496:C:A	0.371942	0.91785	0.0527641	0.104246	0.0821497	0.371942	9:21746496:C:A	0.321494	1.03233	0.0184498	0.0846414	0.03233	0.321494	9:21746496:C:A	0.178473	1.00192	0.0171779	0.911269	0.00192	0.178473	9:21746496:C:A	0.489053	0.956364	0.0623748	0.474427	0.043636	0.489053	9:21746496:C:A	0.495275	1.02627	0.0046456	2.39195e-08	0.02627	0.495275	9:21746496:C:A	0.365991	1.00565	0.0288804	0.845417	0.00565	0.365991	9:21746496:C:A	0.218442	0.994749	0.0621072	0.932449	0.005251	0.218442
9:21746587:A:G	9:21746587:A:G	0.477783	1.0166	0.0074036	0.0261561	0.0166	0.477783	9:21746587:A:G	0.492334	1.02495	0.00472847	1.8728e-07	0.02495	0.492334	9:21746587:A:G	0.228909	1.01217	0.0128207	0.345383	0.01217	0.228909	9:21746587:A:G	0.407692	1.0416	0.015572	0.00885911	0.0416	0.407692	9:21746587:A:G	0.438791	1.04182	0.0501435	0.41396	0.04182	0.438791	9:21746587:A:G	0.457707	1.02415	0.00977232	0.0146019	0.02415	0.457707	9:21746587:A:G	NA	NA	NA	NA	NA	NA	9:21746587:A:G	0.320966	1.0333	0.0184908	0.0765105	0.0333	0.320966	9:21746587:A:G	0.178367	1.00133	0.0172512	0.938487	0.00133	0.178367	9:21746587:A:G	0.487685	0.957654	0.0624764	0.488583	0.042346	0.487685	9:21746587:A:G	0.494323	1.0264	0.0046524	2.13446e-08	0.0264	0.494323	9:21746587:A:G	0.365469	1.00595	0.0289105	0.837507	0.00595	0.365469	9:21746587:A:G	0.218415	0.994811	0.0621104	0.933243	0.005189	0.218415
9:21746796:A:G	9:21746796:A:G	0.477748	1.01651	0.0074028	0.0269421	0.01651	0.477748	9:21746796:A:G	0.49272	1.02491	0.00472638	1.92045e-07	0.02491	0.49272	9:21746796:A:G	0.228284	1.01249	0.0128222	0.332908	0.01249	0.228284	9:21746796:A:G	0.407866	1.04174	0.0155661	0.0086193	0.04174	0.407866	9:21746796:A:G	0.438791	1.04182	0.0501435	0.41396	0.04182	0.438791	9:21746796:A:G	0.452698	1.0237	0.00982616	0.0171369	0.0237	0.452698	9:21746796:A:G	0.372345	0.918022	0.0527813	0.105116	0.0819783	0.372345	9:21746796:A:G	0.320752	1.03274	0.0184952	0.0815335	0.03274	0.320752	9:21746796:A:G	0.177499	1.00229	0.0172641	0.894401	0.00229	0.177499	9:21746796:A:G	0.488458	0.956913	0.0624536	0.480679	0.043087	0.488458	9:21746796:A:G	0.494724	1.02638	0.00465037	2.14669e-08	0.02638	0.494724	9:21746796:A:G	0.365563	1.00577	0.028909	0.84218	0.00577	0.365563	9:21746796:A:G	0.218374	0.994808	0.0621077	0.933209	0.005192	0.218374
9:21746976:A:T	9:21746976:A:T	0.477731	1.01654	0.00740286	0.0267033	0.01654	0.477731	9:21746976:A:T	0.491913	1.02498	0.00473275	1.86536e-07	0.02498	0.491913	9:21746976:A:T	0.200813	1.01414	0.0136189	0.302661	0.01414	0.200813	9:21746976:A:T	0.404837	1.04344	0.0156046	0.00642629	0.04344	0.404837	9:21746976:A:T	0.441771	1.03529	0.0500689	0.488481	0.03529	0.441771	9:21746976:A:T	0.457302	1.02443	0.00977285	0.013504	0.02443	0.457302	9:21746976:A:T	0.377494	0.912923	0.0530793	0.0860952	0.0870768	0.377494	9:21746976:A:T	0.305042	1.02917	0.019103	0.132334	0.02917	0.305042	9:21746976:A:T	0.144356	1.01054	0.019197	0.584979	0.01054	0.144356	9:21746976:A:T	0.487574	0.954118	0.0625451	0.452682	0.045882	0.487574	9:21746976:A:T	0.493959	1.02654	0.00465671	1.86575e-08	0.02654	0.493959	9:21746976:A:T	0.365094	1.00563	0.0289438	0.846082	0.00563	0.365094	9:21746976:A:T	0.218337	0.994765	0.0621169	0.932662	0.005235	0.218337
9:21747110:T:C	9:21747110:T:C	0.477748	1.01651	0.0074028	0.0269421	0.01651	0.477748	9:21747110:T:C	0.493299	1.02487	0.00472092	1.96198e-07	0.02487	0.493299	9:21747110:T:C	0.229103	1.01206	0.0127785	0.348016	0.01206	0.229103	9:21747110:T:C	0.408226	1.0416	0.015551	0.00876246	0.0416	0.408226	9:21747110:T:C	0.438578	1.04426	0.0501519	0.3878	0.04426	0.438578	9:21747110:T:C	0.457327	1.02445	0.00977296	0.0134324	0.02445	0.457327	9:21747110:T:C	0.372098	0.917888	0.0527461	0.104293	0.0821121	0.372098	9:21747110:T:C	0.321425	1.03226	0.0184511	0.0852487	0.03226	0.321425	9:21747110:T:C	0.178382	1.00189	0.0171816	0.91266	0.00189	0.178382	9:21747110:T:C	0.489047	0.956385	0.0623696	0.474604	0.043615	0.489047	9:21747110:T:C	0.495309	1.02634	0.00464496	2.18338e-08	0.02634	0.495309	9:21747110:T:C	0.365717	1.00516	0.0289005	0.858724	0.00516	0.365717	9:21747110:T:C	0.217893	0.995387	0.0622224	0.940767	0.004613	0.217893
9:21747311:G:A	9:21747311:G:A	0.477732	1.01654	0.00740286	0.0267222	0.01654	0.477732	9:21747311:G:A	0.491913	1.02498	0.00473275	1.86536e-07	0.02498	0.491913	9:21747311:G:A	0.200813	1.01414	0.0136189	0.302661	0.01414	0.200813	9:21747311:G:A	0.404837	1.04344	0.0156046	0.00642629	0.04344	0.404837	9:21747311:G:A	0.441771	1.03529	0.0500689	0.488481	0.03529	0.441771	9:21747311:G:A	0.457299	1.02446	0.00977313	0.0134265	0.02446	0.457299	9:21747311:G:A	0.377529	0.912797	0.0530704	0.0855668	0.0872031	0.377529	9:21747311:G:A	0.305042	1.02917	0.019103	0.132334	0.02917	0.305042	9:21747311:G:A	0.144356	1.01054	0.019197	0.584979	0.01054	0.144356	9:21747311:G:A	0.487574	0.954118	0.0625451	0.452682	0.045882	0.487574	9:21747311:G:A	0.493959	1.02654	0.00465671	1.86575e-08	0.02654	0.493959	9:21747311:G:A	0.365094	1.00563	0.0289438	0.846082	0.00563	0.365094	9:21747311:G:A	0.218337	0.994765	0.0621169	0.932662	0.005235	0.218337
9:21747420:C:T	9:21747420:C:T	0.477732	1.01654	0.00740286	0.0267222	0.01654	0.477732	9:21747420:C:T	0.491913	1.02498	0.00473275	1.86536e-07	0.02498	0.491913	9:21747420:C:T	0.200813	1.01414	0.0136189	0.302661	0.01414	0.200813	9:21747420:C:T	0.404837	1.04344	0.0156046	0.00642629	0.04344	0.404837	9:21747420:C:T	0.441771	1.03529	0.0500689	0.488481	0.03529	0.441771	9:21747420:C:T	0.457298	1.02447	0.00977334	0.0133648	0.02447	0.457298	9:21747420:C:T	0.377105	0.909084	0.0530521	0.0723867	0.0909158	0.377105	9:21747420:C:T	0.305042	1.02917	0.019103	0.132334	0.02917	0.305042	9:21747420:C:T	0.144356	1.01054	0.019197	0.584979	0.01054	0.144356	9:21747420:C:T	0.487574	0.954118	0.0625451	0.452682	0.045882	0.487574	9:21747420:C:T	0.493959	1.02654	0.00465671	1.86575e-08	0.02654	0.493959	9:21747420:C:T	0.365094	1.00563	0.0289438	0.846082	0.00563	0.365094	9:21747420:C:T	0.218337	0.994765	0.0621169	0.932662	0.005235	0.218337
9:21747672:G:A	9:21747672:G:A	0.47775	1.0164	0.00740278	0.027979	0.0164	0.47775	9:21747672:G:A	0.493342	1.02488	0.00472069	1.93996e-07	0.02488	0.493342	9:21747672:G:A	0.229943	1.01128	0.0127739	0.380067	0.01128	0.229943	9:21747672:G:A	0.408497	1.04184	0.015545	0.00837167	0.04184	0.408497	9:21747672:G:A	0.442197	1.0452	0.0501372	0.377881	0.0452	0.442197	9:21747672:G:A	0.457358	1.02449	0.00977454	0.0133265	0.02449	0.457358	9:21747672:G:A	0.37225	0.917193	0.0527405	0.101232	0.0828066	0.37225	9:21747672:G:A	0.321999	1.03237	0.0184386	0.0840579	0.03237	0.321999	9:21747672:G:A	0.179394	1.0009	0.0171675	0.958399	0.0009	0.179394	9:21747672:G:A	0.489081	0.956347	0.0623689	0.474206	0.043653	0.489081	9:21747672:G:A	0.495346	1.02633	0.00464477	2.19993e-08	0.02633	0.495346	9:21747672:G:A	0.365978	1.00567	0.0288786	0.844657	0.00567	0.365978	9:21747672:G:A	0.218394	0.994809	0.0621027	0.93321	0.005191	0.218394
9:21747749:C:T	9:21747749:C:T	0.47775	1.0164	0.00740278	0.027979	0.0164	0.47775	9:21747749:C:T	0.493405	1.0249	0.00472125	1.89249e-07	0.0249	0.493405	9:21747749:C:T	0.229278	1.01239	0.0127739	0.334941	0.01239	0.229278	9:21747749:C:T	0.40856	1.0416	0.0155475	0.00874715	0.0416	0.40856	9:21747749:C:T	0.438578	1.04426	0.0501519	0.3878	0.04426	0.438578	9:21747749:C:T	0.457321	1.02451	0.00977369	0.0132212	0.02451	0.457321	9:21747749:C:T	0.372048	0.916733	0.0528219	0.0997855	0.0832672	0.372048	9:21747749:C:T	0.321644	1.03249	0.0184483	0.0830932	0.03249	0.321644	9:21747749:C:T	0.178572	1.00217	0.0171724	0.899536	0.00217	0.178572	9:21747749:C:T	0.48912	0.956267	0.0623765	0.473426	0.043733	0.48912	9:21747749:C:T	0.49542	1.02636	0.0046453	2.12849e-08	0.02636	0.49542	9:21747749:C:T	0.366008	1.00569	0.0288802	0.844195	0.00569	0.366008	9:21747749:C:T	0.218395	0.994811	0.0621025	0.933235	0.005189	0.218395
9:21747803:A:G	9:21747803:A:G	0.477743	1.01639	0.00740282	0.0280905	0.01639	0.477743	9:21747803:A:G	0.483239	1.02436	0.00462979	2.01776e-07	0.02436	0.483239	9:21747803:A:G	0.214465	1.01145	0.0125486	0.364296	0.01145	0.214465	9:21747803:A:G	0.397863	1.04092	0.0152768	0.00866375	0.04092	0.397863	9:21747803:A:G	0.438578	1.04426	0.0501519	0.3878	0.04426	0.438578	9:21747803:A:G	0.45834	1.02478	0.00978513	0.0123771	0.02478	0.45834	9:21747803:A:G	0.391051	0.919968	0.050254	0.0969361	0.0800318	0.391051	9:21747803:A:G	0.308589	1.03134	0.0181119	0.0884567	0.03134	0.308589	9:21747803:A:G	0.162857	1.00122	0.0168809	0.942258	0.00122	0.162857	9:21747803:A:G	0.478824	0.958057	0.0611686	0.483616	0.041943	0.478824	9:21747803:A:G	0.485308	1.0258	0.0045554	2.24469e-08	0.0258	0.485308	9:21747803:A:G	0.355236	1.00523	0.0283899	0.854145	0.00523	0.355236	9:21747803:A:G	0.205731	0.995049	0.0611541	0.935313	0.004951	0.205731
9:21747859:C:T	9:21747859:C:T	0.47775	1.0164	0.00740278	0.027979	0.0164	0.47775	9:21747859:C:T	0.493339	1.02485	0.00472076	1.99874e-07	0.02485	0.493339	9:21747859:C:T	0.229284	1.01234	0.0127741	0.337128	0.01234	0.229284	9:21747859:C:T	0.408479	1.0417	0.0155458	0.00858804	0.0417	0.408479	9:21747859:C:T	0.438578	1.04426	0.0501519	0.3878	0.04426	0.438578	9:21747859:C:T	0.457279	1.02468	0.00977406	0.0126253	0.02468	0.457279	9:21747859:C:T	0.373242	0.916848	0.0527551	0.0998482	0.0831518	0.373242	9:21747859:C:T	0.321639	1.03258	0.018448	0.0822539	0.03258	0.321639	9:21747859:C:T	0.178592	1.00215	0.0171726	0.900688	0.00215	0.178592	9:21747859:C:T	0.489075	0.956339	0.0623681	0.474114	0.043661	0.489075	9:21747859:C:T	0.495346	1.02632	0.00464476	2.23467e-08	0.02632	0.495346	9:21747859:C:T	0.365998	1.00572	0.0288787	0.843482	0.00572	0.365998	9:21747859:C:T	0.218433	0.994827	0.0621046	0.933441	0.005173	0.218433
9:21748073:G:A	9:21748073:G:A	0.46408	1.01732	0.00756841	0.0232933	0.01732	0.46408	9:21748073:G:A	0.493366	1.02487	0.00472091	1.95661e-07	0.02487	0.493366	9:21748073:G:A	0.232793	1.01227	0.0127275	0.337779	0.01227	0.232793	9:21748073:G:A	0.409088	1.04231	0.015545	0.00767821	0.04231	0.409088	9:21748073:G:A	0.438578	1.04426	0.0501519	0.3878	0.04426	0.438578	9:21748073:G:A	0.457283	1.02469	0.00977429	0.0125734	0.02469	0.457283	9:21748073:G:A	0.372177	0.917426	0.052745	0.102266	0.0825741	0.372177	9:21748073:G:A	0.323947	1.03208	0.0183963	0.0860592	0.03208	0.323947	9:21748073:G:A	0.182874	1.00257	0.0170526	0.880501	0.00257	0.182874	9:21748073:G:A	0.489235	0.955925	0.0623597	0.46978	0.044075	0.489235	9:21748073:G:A	0.495367	1.02633	0.00464495	2.19378e-08	0.02633	0.495367	9:21748073:G:A	0.365993	1.00571	0.0288791	0.843738	0.00571	0.365993	9:21748073:G:A	0.218414	0.994819	0.0621039	0.933337	0.005181	0.218414
9:21748239:T:C	9:21748239:T:C	0.481132	1.0144	0.00742662	0.0542866	0.0144	0.481132	9:21748239:T:C	0.494697	1.025	0.00472745	1.75776e-07	0.025	0.494697	9:21748239:T:C	0.229508	1.01252	0.012777	0.330034	0.01252	0.229508	9:21748239:T:C	0.408828	1.04136	0.0155536	0.009166	0.04136	0.408828	9:21748239:T:C	0.438471	1.04495	0.0501422	0.380594	0.04495	0.438471	9:21748239:T:C	0.457833	1.02468	0.00978128	0.0127004	0.02468	0.457833	9:21748239:T:C	0.378079	0.912789	0.0529938	0.0850858	0.087211	0.378079	9:21748239:T:C	0.322111	1.03263	0.0184605	0.0819603	0.03263	0.322111	9:21748239:T:C	0.178564	1.00272	0.0171786	0.874517	0.00272	0.178564	9:21748239:T:C	0.490373	0.954932	0.0624193	0.460031	0.045068	0.490373	9:21748239:T:C	0.496679	1.02643	0.00465137	2.04273e-08	0.02643	0.496679	9:21748239:T:C	0.366443	1.0046	0.0288984	0.873761	0.0046	0.366443	9:21748239:T:C	0.218437	0.993977	0.0621157	0.922527	0.006023	0.218437
9:21748320:A:G	9:21748320:A:G	0.230105	1.03509	0.00875151	8.10555e-05	0.03509	0.230105	9:21748320:A:G	0.232691	1.02772	0.00547962	6.03662e-07	0.02772	0.232691	9:21748320:A:G	0.0760838	1.0359	0.0193238	0.0679632	0.0359	0.0760838	9:21748320:A:G	0.178833	1.05168	0.0193736	0.00929668	0.05168	0.178833	9:21748320:A:G	0.25644	1.04021	0.0570872	0.489865	0.04021	0.25644	9:21748320:A:G	0.393068	1.02444	0.0100863	0.0166637	0.02444	0.393068	9:21748320:A:G	NA	NA	NA	NA	NA	NA	9:21748320:A:G	0.134036	1.00402	0.0240852	0.867652	0.00402	0.134036	9:21748320:A:G	0.0449025	1.0705	0.0296841	0.0217268	0.0705	0.0449025	9:21748320:A:G	0.226374	1.02547	0.0723523	0.728139	0.02547	0.226374	9:21748320:A:G	0.232011	1.03063	0.00539635	2.25707e-08	0.03063	0.232011	9:21748320:A:G	0.162753	1.0097	0.0358959	0.788057	0.0097	0.162753	9:21748320:A:G	0.100677	1.11363	0.0793366	0.174917	0.11363	0.100677
9:21748433:C:G	9:21748433:C:G	0.427874	0.973132	0.00748189	0.000272381	0.026868	0.427874	9:21748433:C:G	0.411988	0.973069	0.00481252	1.40573e-08	0.026931	0.411988	9:21748433:C:G	0.175583	0.988947	0.0143008	0.437056	0.011053	0.175583	9:21748433:C:G	0.38573	0.950471	0.015713	0.00122579	0.049529	0.38573	9:21748433:C:G	0.233128	1.13399	0.0593313	0.0340601	0.13399	0.233128	9:21748433:C:G	0.341727	0.972353	0.0103154	0.00656926	0.027647	0.341727	9:21748433:C:G	0.265383	0.910005	0.0589861	0.109873	0.0899947	0.265383	9:21748433:C:G	0.278257	1.01093	0.019243	0.572295	0.01093	0.278257	9:21748433:C:G	0.121582	0.958421	0.0207785	0.0409683	0.041579	0.121582	9:21748433:C:G	0.41667	1.0578	0.0628275	0.371114	0.0578	0.41667	9:21748433:C:G	0.412232	0.971786	0.00473525	1.50389e-09	0.028214	0.412232	9:21748433:C:G	0.43636	0.972716	0.0268773	0.303362	0.027284	0.43636	9:21748433:C:G	0.48938	1.05065	0.0494986	0.318172	0.05065	0.48938
9:21748484:C:T	9:21748484:C:T	0.477884	1.01625	0.00740557	0.0294751	0.01625	0.477884	9:21748484:C:T	0.493368	1.02503	0.00472082	1.62611e-07	0.02503	0.493368	9:21748484:C:T	0.236334	1.01133	0.0126768	0.374293	0.01133	0.236334	9:21748484:C:T	0.408843	1.04224	0.0155452	0.00777866	0.04224	0.408843	9:21748484:C:T	0.438471	1.04564	0.0501602	0.373583	0.04564	0.438471	9:21748484:C:T	0.457259	1.0247	0.00977524	0.0125421	0.0247	0.457259	9:21748484:C:T	0.372301	0.91752	0.0527256	0.102548	0.0824801	0.372301	9:21748484:C:T	0.325312	1.02038	0.0183551	0.2717	0.02038	0.325312	9:21748484:C:T	0.186953	1.00489	0.0169286	0.773011	0.00489	0.186953	9:21748484:C:T	0.489095	0.956074	0.0623653	0.471355	0.043926	0.489095	9:21748484:C:T	0.495416	1.02676	0.00464267	1.28994e-08	0.02676	0.495416	9:21748484:C:T	0.367077	1.02458	0.0288527	0.399911	0.02458	0.367077	9:21748484:C:T	0.218491	0.968937	0.0622348	0.612129	0.031063	0.218491
9:21748532:A:G	9:21748532:A:G	0.477858	1.0162	0.00740527	0.0300225	0.0162	0.477858	9:21748532:A:G	0.493363	1.02504	0.00472086	1.61744e-07	0.02504	0.493363	9:21748532:A:G	0.236312	1.01133	0.0126782	0.374092	0.01133	0.236312	9:21748532:A:G	0.408824	1.04229	0.0155457	0.00770978	0.04229	0.408824	9:21748532:A:G	0.438471	1.04564	0.0501602	0.373583	0.04564	0.438471	9:21748532:A:G	0.457259	1.02471	0.00977526	0.0125365	0.02471	0.457259	9:21748532:A:G	0.372466	0.917427	0.0527034	0.102002	0.0825726	0.372466	9:21748532:A:G	0.325287	1.02046	0.018357	0.269817	0.02046	0.325287	9:21748532:A:G	0.186927	1.00485	0.0169313	0.774896	0.00485	0.186927	9:21748532:A:G	0.48909	0.956084	0.0623657	0.471468	0.043916	0.48909	9:21748532:A:G	0.495411	1.02676	0.0046427	1.28267e-08	0.02676	0.495411	9:21748532:A:G	0.367074	1.02458	0.0288529	0.400026	0.02458	0.367074	9:21748532:A:G	0.218491	0.968936	0.0622348	0.612113	0.031064	0.218491
9:21748962:G:A	9:21748962:G:A	0.427856	0.973301	0.0074809	0.000297558	0.026699	0.427856	9:21748962:G:A	0.414601	0.973065	0.00480136	1.29434e-08	0.026935	0.414601	9:21748962:G:A	0.258954	0.993377	0.012321	0.58966	0.006623	0.258954	9:21748962:G:A	0.395705	0.949837	0.0156113	0.00097856	0.050163	0.395705	9:21748962:G:A	0.241218	1.14253	0.0587658	0.0233643	0.14253	0.241218	9:21748962:G:A	0.341787	0.972356	0.0103151	0.0065735	0.027644	0.341787	9:21748962:G:A	0.267193	0.912172	0.0591696	0.120277	0.0878278	0.267193	9:21748962:G:A	0.327171	1.00349	0.0177979	0.845013	0.00349	0.327171	9:21748962:G:A	0.223044	0.984517	0.015894	0.326211	0.015483	0.223044	9:21748962:G:A	0.419579	1.05918	0.0627128	0.35925	0.05918	0.419579	9:21748962:G:A	0.414579	0.97103	0.00472212	4.7998e-10	0.02897	0.414579	9:21748962:G:A	0.437108	0.961337	0.0268848	0.142472	0.038663	0.437108	9:21748962:G:A	0.491085	1.05177	0.0494519	0.307394	0.05177	0.491085
9:21749607:T:C	9:21749607:T:C	0.477878	1.01628	0.00740562	0.0291678	0.01628	0.477878	9:21749607:T:C	0.492911	1.02509	0.00472516	1.56898e-07	0.02509	0.492911	9:21749607:T:C	0.235693	1.01181	0.0127103	0.355789	0.01181	0.235693	9:21749607:T:C	0.408404	1.04238	0.015562	0.00764349	0.04238	0.408404	9:21749607:T:C	0.438684	1.04319	0.0501517	0.39917	0.04319	0.438684	9:21749607:T:C	0.457264	1.02478	0.00977515	0.0122911	0.02478	0.457264	9:21749607:T:C	0.378052	0.912725	0.0530013	0.0848907	0.087275	0.378052	9:21749607:T:C	0.32475	1.02079	0.0183915	0.263327	0.02079	0.32475	9:21749607:T:C	0.186273	1.00548	0.0169887	0.747849	0.00548	0.186273	9:21749607:T:C	0.488621	0.95653	0.0624334	0.476559	0.04347	0.488621	9:21749607:T:C	0.494952	1.02681	0.00464696	1.24633e-08	0.02681	0.494952	9:21749607:T:C	0.366772	1.02473	0.0288756	0.397513	0.02473	0.366772	9:21749607:T:C	0.218475	0.96903	0.0622393	0.613238	0.03097	0.218475
9:21749663:T:C	9:21749663:T:C	0.478451	1.01564	0.00741295	0.0363517	0.01564	0.478451	9:21749663:T:C	0.49199	1.02503	0.00473334	1.76027e-07	0.02503	0.49199	9:21749663:T:C	0.200863	1.01469	0.0136156	0.284212	0.01469	0.200863	9:21749663:T:C	0.404865	1.04327	0.0156052	0.00663705	0.04327	0.404865	9:21749663:T:C	0.441771	1.03529	0.0500689	0.488481	0.03529	0.441771	9:21749663:T:C	0.45712	1.02482	0.0097781	0.0121593	0.02482	0.45712	9:21749663:T:C	0.377931	0.912777	0.0530283	0.0852427	0.0872234	0.377931	9:21749663:T:C	0.304928	1.01584	0.0191155	0.410966	0.01584	0.304928	9:21749663:T:C	0.144212	1.014	0.0191886	0.468611	0.014	0.144212	9:21749663:T:C	0.487928	0.953516	0.0625862	0.446931	0.046484	0.487928	9:21749663:T:C	0.494122	1.02696	0.00465515	1.0991e-08	0.02696	0.494122	9:21749663:T:C	0.366135	1.0245	0.0289128	0.402559	0.0245	0.366135	9:21749663:T:C	0.218218	0.969644	0.0622378	0.620389	0.030356	0.218218
9:21749670:T:G	9:21749670:T:G	0.477894	1.01626	0.00740896	0.029501	0.01626	0.477894	9:21749670:T:G	0.493196	1.02508	0.00472034	1.54882e-07	0.02508	0.493196	9:21749670:T:G	0.2404	1.01149	0.0127542	0.370279	0.01149	0.2404	9:21749670:T:G	0.410869	1.04249	0.0156005	0.00764865	0.04249	0.410869	9:21749670:T:G	0.438471	1.04564	0.0501602	0.373583	0.04564	0.438471	9:21749670:T:G	0.457149	1.02484	0.00977813	0.0120984	0.02484	0.457149	9:21749670:T:G	NA	NA	NA	NA	NA	NA	9:21749670:T:G	0.32804	1.01929	0.0184141	0.299381	0.01929	0.32804	9:21749670:T:G	0.1918	1.00586	0.0170488	0.731607	0.00586	0.1918	9:21749670:T:G	0.488875	0.95702	0.0623488	0.481062	0.04298	0.488875	9:21749670:T:G	0.495223	1.02682	0.00464199	1.19199e-08	0.02682	0.495223	9:21749670:T:G	0.369954	1.02441	0.0289649	0.405127	0.02441	0.369954	9:21749670:T:G	0.223891	0.966874	0.0627799	0.591551	0.033126	0.223891
9:21750069:A:G	9:21750069:A:G	0.477734	1.01629	0.00740448	0.0290689	0.01629	0.477734	9:21750069:A:G	0.492829	1.02518	0.00472649	1.43337e-07	0.02518	0.492829	9:21750069:A:G	0.239338	1.01197	0.0126659	0.347303	0.01197	0.239338	9:21750069:A:G	0.408686	1.04357	0.0155713	0.00616681	0.04357	0.408686	9:21750069:A:G	0.438684	1.04319	0.0501517	0.39917	0.04319	0.438684	9:21750069:A:G	0.457275	1.02481	0.00977534	0.0121897	0.02481	0.457275	9:21750069:A:G	0.371991	0.917298	0.0528442	0.102355	0.0827023	0.371991	9:21750069:A:G	0.327129	1.02086	0.018344	0.260326	0.02086	0.327129	9:21750069:A:G	0.190735	1.00595	0.0168734	0.725005	0.00595	0.190735	9:21750069:A:G	0.488615	0.957028	0.0624608	0.481935	0.042972	0.488615	9:21750069:A:G	0.494837	1.02692	0.00464839	1.10472e-08	0.02692	0.494837	9:21750069:A:G	0.366469	1.02512	0.0288895	0.390494	0.02512	0.366469	9:21750069:A:G	0.218501	0.968995	0.0622421	0.612846	0.031005	0.218501
9:21750075:A:G	9:21750075:A:G	0.477731	1.01627	0.00740439	0.029261	0.01627	0.477731	9:21750075:A:G	0.492965	1.0251	0.00472541	1.56023e-07	0.0251	0.492965	9:21750075:A:G	0.239365	1.01194	0.0126643	0.348471	0.01194	0.239365	9:21750075:A:G	0.409099	1.04302	0.0155621	0.00679602	0.04302	0.409099	9:21750075:A:G	0.438684	1.04319	0.0501517	0.39917	0.04319	0.438684	9:21750075:A:G	0.457275	1.02481	0.00977536	0.0121822	0.02481	0.457275	9:21750075:A:G	0.371754	0.917535	0.0528119	0.103176	0.0824653	0.371754	9:21750075:A:G	0.327235	1.02075	0.0183416	0.262896	0.02075	0.327235	9:21750075:A:G	0.190748	1.00595	0.0168725	0.72506	0.00595	0.190748	9:21750075:A:G	0.488803	0.95606	0.0624262	0.471645	0.04394	0.488803	9:21750075:A:G	0.494997	1.02681	0.00464721	1.25434e-08	0.02681	0.494997	9:21750075:A:G	0.366807	1.02477	0.0288765	0.39682	0.02477	0.366807	9:21750075:A:G	0.218505	0.969008	0.0622411	0.612985	0.030992	0.218505
9:21750170:T:C	9:21750170:T:C	0.477732	1.01642	0.00740461	0.02787	0.01642	0.477732	9:21750170:T:C	0.49304	1.02505	0.00472328	1.61777e-07	0.02505	0.49304	9:21750170:T:C	0.236246	1.01123	0.0126815	0.378429	0.01123	0.236246	9:21750170:T:C	0.408706	1.04237	0.0155491	0.00760845	0.04237	0.408706	9:21750170:T:C	0.438684	1.04319	0.0501517	0.39917	0.04319	0.438684	9:21750170:T:C	0.457274	1.02481	0.0097754	0.0121748	0.02481	0.457274	9:21750170:T:C	0.37224	0.917343	0.0527597	0.102002	0.0826571	0.37224	9:21750170:T:C	0.325145	1.02027	0.0183626	0.27446	0.02027	0.325145	9:21750170:T:C	0.186917	1.00486	0.0169323	0.774745	0.00486	0.186917	9:21750170:T:C	0.48869	0.956694	0.0623826	0.477906	0.043306	0.48869	9:21750170:T:C	0.495093	1.02677	0.00464503	1.28932e-08	0.02677	0.495093	9:21750170:T:C	0.366987	1.02452	0.0288568	0.401143	0.02452	0.366987	9:21750170:T:C	0.218485	0.968943	0.0622367	0.612202	0.031057	0.218485
9:21750267:G:A	9:21750267:G:A	0.477677	1.01638	0.00740499	0.028261	0.01638	0.477677	9:21750267:G:A	0.493365	1.02504	0.00472108	1.61594e-07	0.02504	0.493365	9:21750267:G:A	0.236871	1.01147	0.0126771	0.368363	0.01147	0.236871	9:21750267:G:A	0.408888	1.04221	0.0155472	0.0078356	0.04221	0.408888	9:21750267:G:A	0.438684	1.04319	0.0501517	0.39917	0.04319	0.438684	9:21750267:G:A	0.456437	1.02376	0.00978764	0.0164539	0.02376	0.456437	9:21750267:G:A	0.378109	0.912705	0.0529908	0.0847549	0.0872948	0.378109	9:21750267:G:A	0.325564	1.0202	0.018356	0.275957	0.0202	0.325564	9:21750267:G:A	0.187626	1.0051	0.0169247	0.763805	0.0051	0.187626	9:21750267:G:A	0.489092	0.956045	0.062368	0.471075	0.043955	0.489092	9:21750267:G:A	0.495413	1.02676	0.00464291	1.28089e-08	0.02676	0.495413	9:21750267:G:A	0.367091	1.02461	0.0288542	0.399542	0.02461	0.367091	9:21750267:G:A	0.218523	0.968931	0.0622377	0.612067	0.031069	0.218523
9:21750445:C:T	9:21750445:C:T	0.477693	1.01634	0.007405	0.0286586	0.01634	0.477693	9:21750445:C:T	0.492689	1.02515	0.0047281	1.49178e-07	0.02515	0.492689	9:21750445:C:T	0.239374	1.01174	0.0126932	0.357749	0.01174	0.239374	9:21750445:C:T	0.407503	1.04348	0.0155979	0.00635412	0.04348	0.407503	9:21750445:C:T	0.438791	1.04355	0.0501441	0.395293	0.04355	0.438791	9:21750445:C:T	0.456898	1.02491	0.00978401	0.0119147	0.02491	0.456898	9:21750445:C:T	0.378712	0.914425	0.0531637	0.0924295	0.0855747	0.378712	9:21750445:C:T	0.326919	1.01993	0.0183721	0.282739	0.01993	0.326919	9:21750445:C:T	0.190918	1.00591	0.0169167	0.727654	0.00591	0.190918	9:21750445:C:T	0.48858	0.956402	0.0624526	0.475368	0.043598	0.48858	9:21750445:C:T	0.494723	1.02685	0.0046498	1.2055e-08	0.02685	0.494723	9:21750445:C:T	0.364481	1.02445	0.0290022	0.404883	0.02445	0.364481	9:21750445:C:T	0.214094	0.967372	0.0630576	0.598843	0.032628	0.214094
9:21750587:T:C	9:21750587:T:C	0.477724	1.01633	0.00740445	0.0286866	0.01633	0.477724	9:21750587:T:C	0.492229	1.02486	0.00473098	2.09711e-07	0.02486	0.492229	9:21750587:T:C	0.235812	1.01147	0.0127334	0.37047	0.01147	0.235812	9:21750587:T:C	0.408087	1.04188	0.0155861	0.00847803	0.04188	0.408087	9:21750587:T:C	0.438791	1.04345	0.0501438	0.39629	0.04345	0.438791	9:21750587:T:C	0.45724	1.02482	0.00977608	0.0121457	0.02482	0.45724	9:21750587:T:C	0.379409	0.912261	0.0531027	0.0837592	0.0877392	0.379409	9:21750587:T:C	0.324484	1.02095	0.0184196	0.260349	0.02095	0.324484	9:21750587:T:C	0.186607	1.00555	0.0170154	0.744846	0.00555	0.186607	9:21750587:T:C	0.487456	0.94879	0.0625546	0.400708	0.05121	0.487456	9:21750587:T:C	0.494252	1.02644	0.00465279	2.02934e-08	0.02644	0.494252	9:21750587:T:C	0.366681	1.02481	0.0289091	0.396661	0.02481	0.366681	9:21750587:T:C	0.219176	0.968905	0.0622899	0.612067	0.031095	0.219176
9:21750884:C:T	9:21750884:C:T	0.477735	1.01634	0.00740462	0.028605	0.01634	0.477735	9:21750884:C:T	0.492239	1.02496	0.00472096	1.76264e-07	0.02496	0.492239	9:21750884:C:T	0.235545	1.01207	0.0127045	0.344907	0.01207	0.235545	9:21750884:C:T	0.407876	1.0418	0.0155481	0.00844378	0.0418	0.407876	9:21750884:C:T	0.438684	1.04319	0.0501517	0.39917	0.04319	0.438684	9:21750884:C:T	0.457257	1.02485	0.00977565	0.0120422	0.02485	0.457257	9:21750884:C:T	NA	NA	NA	NA	NA	NA	9:21750884:C:T	0.324315	1.02022	0.0183777	0.27609	0.02022	0.324315	9:21750884:C:T	0.186253	1.0059	0.0169797	0.728785	0.0059	0.186253	9:21750884:C:T	0.488067	0.956726	0.0623517	0.478014	0.043274	0.488067	9:21750884:C:T	0.494288	1.02667	0.00464281	1.43194e-08	0.02667	0.494288	9:21750884:C:T	0.366182	1.02478	0.0288518	0.396251	0.02478	0.366182	9:21750884:C:T	0.21779	0.965924	0.0621974	0.57724	0.034076	0.21779
9:21750980:T:G	9:21750980:T:G	0.477632	1.0162	0.00740652	0.030051	0.0162	0.477632	9:21750980:T:G	0.492225	1.02495	0.00472084	1.79093e-07	0.02495	0.492225	9:21750980:T:G	0.234984	1.01194	0.012706	0.350027	0.01194	0.234984	9:21750980:T:G	0.407803	1.04188	0.0155467	0.00832014	0.04188	0.407803	9:21750980:T:G	0.438684	1.04319	0.0501517	0.39917	0.04319	0.438684	9:21750980:T:G	0.457252	1.02484	0.00977558	0.0120753	0.02484	0.457252	9:21750980:T:G	0.378109	0.912011	0.0530726	0.0826669	0.0879889	0.378109	9:21750980:T:G	0.324032	1.02048	0.0183792	0.270016	0.02048	0.324032	9:21750980:T:G	0.185553	1.00567	0.0169869	0.739348	0.00567	0.185553	9:21750980:T:G	0.488057	0.956748	0.0623503	0.478232	0.043252	0.488057	9:21750980:T:G	0.494275	1.02666	0.0046427	1.45912e-08	0.02666	0.494275	9:21750980:T:G	0.366156	1.02477	0.0288509	0.396454	0.02477	0.366156	9:21750980:T:G	0.217753	0.965943	0.0621949	0.577444	0.034057	0.217753
9:21751962:A:G	9:21751962:A:G	0.477666	1.01644	0.00740763	0.0277312	0.01644	0.477666	9:21751962:A:G	0.491105	1.0248	0.00472886	2.21596e-07	0.0248	0.491105	9:21751962:A:G	0.200335	1.015	0.013597	0.273604	0.015	0.200335	9:21751962:A:G	0.404194	1.0427	0.0155907	0.00731877	0.0427	0.404194	9:21751962:A:G	0.441133	1.04231	0.0500637	0.407823	0.04231	0.441133	9:21751962:A:G	0.457221	1.02488	0.00977586	0.011938	0.02488	0.457221	9:21751962:A:G	0.378382	0.912201	0.0530586	0.0832816	0.0877992	0.378382	9:21751962:A:G	0.304366	1.01462	0.019083	0.446815	0.01462	0.304366	9:21751962:A:G	0.143785	1.01455	0.0191544	0.450899	0.01455	0.143785	9:21751962:A:G	0.486882	0.954159	0.0624646	0.452517	0.045841	0.486882	9:21751962:A:G	0.493232	1.02677	0.00465072	1.34742e-08	0.02677	0.493232	9:21751962:A:G	0.365402	1.0246	0.02889	0.400183	0.0246	0.365402	9:21751962:A:G	0.217494	0.966673	0.0621906	0.585737	0.033327	0.217494
9:21752068:G:T	9:21752068:G:T	0.47777	1.01645	0.00740615	0.0275604	0.01645	0.47777	9:21752068:G:T	0.492284	1.0249	0.00472109	1.89214e-07	0.0249	0.492284	9:21752068:G:T	0.242812	1.01042	0.0125933	0.410585	0.01042	0.242812	9:21752068:G:T	0.408276	1.04187	0.0155476	0.00833014	0.04187	0.408276	9:21752068:G:T	0.438046	1.0453	0.0501582	0.377032	0.0453	0.438046	9:21752068:G:T	0.45724	1.0249	0.00977646	0.0118614	0.0249	0.45724	9:21752068:G:T	0.372347	0.91742	0.0527364	0.102184	0.0825803	0.372347	9:21752068:G:T	0.328054	1.01915	0.0182923	0.299688	0.01915	0.328054	9:21752068:G:T	0.19505	1.00377	0.0167174	0.822004	0.00377	0.19505	9:21752068:G:T	0.488086	0.956807	0.0623522	0.478866	0.043193	0.488086	9:21752068:G:T	0.494322	1.02664	0.00464293	1.48276e-08	0.02664	0.494322	9:21752068:G:T	0.366208	1.02474	0.0288526	0.396939	0.02474	0.366208	9:21752068:G:T	0.21782	0.965821	0.0621987	0.576073	0.034179	0.21782
9:21752105:T:G	9:21752105:T:G	0.477806	1.01638	0.00740627	0.028297	0.01638	0.477806	9:21752105:T:G	0.492086	1.02489	0.00471328	1.83658e-07	0.02489	0.492086	9:21752105:T:G	0.24667	1.00961	0.0126418	0.449447	0.00961	0.24667	9:21752105:T:G	0.410212	1.04197	0.0155729	0.00829616	0.04197	0.410212	9:21752105:T:G	0.438046	1.0453	0.0501582	0.377032	0.0453	0.438046	9:21752105:T:G	0.457249	1.02491	0.00977592	0.0118429	0.02491	0.457249	9:21752105:T:G	NA	NA	NA	NA	NA	NA	9:21752105:T:G	0.330694	1.01758	0.0183143	0.341279	0.01758	0.330694	9:21752105:T:G	0.19963	1.00343	0.0167913	0.838348	0.00343	0.19963	9:21752105:T:G	0.487913	0.957154	0.0622407	0.481697	0.042846	0.487913	9:21752105:T:G	0.49411	1.02666	0.00463503	1.36691e-08	0.02666	0.49411	9:21752105:T:G	0.368883	1.02425	0.0289105	0.407176	0.02425	0.368883	9:21752105:T:G	0.222805	0.962993	0.0626247	0.547074	0.037007	0.222805
9:21752358:A:G	9:21752358:A:G	0.427942	0.97328	0.00748167	0.00029465	0.02672	0.427942	9:21752358:A:G	0.41435	0.973437	0.00478793	1.87826e-08	0.026563	0.41435	9:21752358:A:G	0.202855	0.991205	0.0133098	0.506879	0.008795	0.202855	9:21752358:A:G	0.392153	0.952684	0.0155887	0.00187453	0.047316	0.392153	9:21752358:A:G	0.237386	1.12618	0.0590168	0.0440589	0.12618	0.237386	9:21752358:A:G	0.342288	0.972027	0.0103191	0.00596948	0.027973	0.342288	9:21752358:A:G	0.266791	0.909026	0.0587231	0.10432	0.090974	0.266791	9:21752358:A:G	0.296827	1.01152	0.0184508	0.53484	0.01152	0.296827	9:21752358:A:G	0.154767	0.976384	0.0181826	0.188717	0.023616	0.154767	9:21752358:A:G	0.418797	1.06262	0.0624932	0.331115	0.06262	0.418797	9:21752358:A:G	0.414488	0.971576	0.00470871	9.13183e-10	0.028424	0.414488	9:21752358:A:G	0.437621	0.960458	0.0268069	0.13232	0.039542	0.437621	9:21752358:A:G	0.491748	1.0552	0.0493781	0.276544	0.0552	0.491748
9:21753192:G:C	9:21753192:G:C	NA	NA	NA	NA	NA	NA	9:21753192:G:C	0.41987	0.974416	0.00478876	6.23319e-08	0.025584	0.41987	9:21753192:G:C	0.257876	0.991766	0.0121478	0.496131	0.008234	0.257876	9:21753192:G:C	0.399835	0.95486	0.0155574	0.00298696	0.04514	0.399835	9:21753192:G:C	0.242602	1.12528	0.0585295	0.0437313	0.12528	0.242602	9:21753192:G:C	NA	NA	NA	NA	NA	NA	9:21753192:G:C	NA	NA	NA	NA	NA	NA	9:21753192:G:C	0.331162	1.00719	0.0175897	0.683887	0.00719	0.331162	9:21753192:G:C	0.220737	0.985457	0.0156346	0.348745	0.014543	0.220737	9:21753192:G:C	0.423976	1.05897	0.062574	0.359844	0.05897	0.423976	9:21753192:G:C	0.41972	0.972418	0.00470996	2.87772e-09	0.027582	0.41972	9:21753192:G:C	0.438708	0.962313	0.0268507	0.152517	0.037687	0.438708	9:21753192:G:C	0.489366	1.05837	0.049504	0.251772	0.05837	0.489366
9:21754226:C:G	9:21754226:C:G	0.477688	1.01617	0.00740708	0.0303109	0.01617	0.477688	9:21754226:C:G	0.492626	1.02489	0.00471857	1.87777e-07	0.02489	0.492626	9:21754226:C:G	0.246731	1.01006	0.0125439	0.424995	0.01006	0.246731	9:21754226:C:G	0.409179	1.0424	0.0155397	0.00752821	0.0424	0.409179	9:21754226:C:G	0.437513	1.05094	0.0501783	0.322069	0.05094	0.437513	9:21754226:C:G	0.457017	1.02446	0.00977561	0.0134368	0.02446	0.457017	9:21754226:C:G	0.37293	0.917158	0.0527974	0.101449	0.0828419	0.37293	9:21754226:C:G	0.330704	1.019	0.0182338	0.302075	0.019	0.330704	9:21754226:C:G	0.199809	1.00332	0.0166034	0.841641	0.00332	0.199809	9:21754226:C:G	0.488593	0.955879	0.0623004	0.46888	0.044121	0.488593	9:21754226:C:G	0.494657	1.02663	0.00464041	1.47694e-08	0.02663	0.494657	9:21754226:C:G	0.366426	1.02466	0.0288405	0.398366	0.02466	0.366426	9:21754226:C:G	0.217888	0.965637	0.0622007	0.574004	0.034363	0.217888
9:21754372:T:C	9:21754372:T:C	0.477695	1.01609	0.00740691	0.031199	0.01609	0.477695	9:21754372:T:C	0.491126	1.02476	0.0047292	2.32808e-07	0.02476	0.491126	9:21754372:T:C	0.207654	1.01299	0.0134448	0.336953	0.01299	0.207654	9:21754372:T:C	0.403721	1.04188	0.0156002	0.0085388	0.04188	0.403721	9:21754372:T:C	0.440494	1.04441	0.0500686	0.385443	0.04441	0.440494	9:21754372:T:C	0.457073	1.02471	0.00977495	0.0125152	0.02471	0.457073	9:21754372:T:C	0.378181	0.91153	0.0530753	0.0809369	0.0884703	0.378181	9:21754372:T:C	0.307872	1.01354	0.0189754	0.478318	0.01354	0.307872	9:21754372:T:C	0.15265	1.01142	0.0187358	0.544612	0.01142	0.15265	9:21754372:T:C	0.486891	0.954199	0.0624672	0.452935	0.045801	0.486891	9:21754372:T:C	0.49317	1.02669	0.00465113	1.47829e-08	0.02669	0.49317	9:21754372:T:C	0.365163	1.02532	0.0288891	0.386737	0.02532	0.365163	9:21754372:T:C	0.217528	0.966553	0.0621925	0.584377	0.033447	0.217528
9:21754588:C:T	9:21754588:C:T	0.477723	1.01607	0.00740715	0.0313571	0.01607	0.477723	9:21754588:C:T	0.492633	1.02488	0.00471888	1.91278e-07	0.02488	0.492633	9:21754588:C:T	0.247116	1.01063	0.0125431	0.399189	0.01063	0.247116	9:21754588:C:T	0.408398	1.04128	0.0155492	0.00927757	0.04128	0.408398	9:21754588:C:T	0.437726	1.04931	0.0501897	0.337532	0.04931	0.437726	9:21754588:C:T	0.457101	1.02474	0.00977477	0.0124285	0.02474	0.457101	9:21754588:C:T	0.373552	0.916461	0.0531063	0.100452	0.0835392	0.373552	9:21754588:C:T	0.330648	1.01907	0.0182338	0.300257	0.01907	0.330648	9:21754588:C:T	0.200294	1.00413	0.016598	0.803684	0.00413	0.200294	9:21754588:C:T	0.488615	0.95584	0.0623035	0.468503	0.04416	0.488615	9:21754588:C:T	0.494593	1.02655	0.0046408	1.64824e-08	0.02655	0.494593	9:21754588:C:T	0.366229	1.02523	0.0288391	0.38768	0.02523	0.366229	9:21754588:C:T	0.217937	0.965577	0.0622048	0.573345	0.034423	0.217937
9:21754947:T:C	9:21754947:T:C	0.477725	1.01606	0.00740708	0.0314743	0.01606	0.477725	9:21754947:T:C	0.492239	1.02486	0.00471679	1.92322e-07	0.02486	0.492239	9:21754947:T:C	0.2463	1.01007	0.0125372	0.424178	0.01007	0.2463	9:21754947:T:C	0.407953	1.04133	0.0155432	0.00917671	0.04133	0.407953	9:21754947:T:C	0.437513	1.05094	0.0501783	0.322069	0.05094	0.437513	9:21754947:T:C	0.457134	1.02464	0.00977415	0.0127589	0.02464	0.457134	9:21754947:T:C	0.373515	0.916378	0.0531136	0.100148	0.0836218	0.373515	9:21754947:T:C	0.330014	1.01883	0.0182258	0.306042	0.01883	0.330014	9:21754947:T:C	0.199366	1.00349	0.0165933	0.833813	0.00349	0.199366	9:21754947:T:C	0.488286	0.955978	0.0622707	0.469688	0.044022	0.488286	9:21754947:T:C	0.4942	1.02652	0.00463874	1.6739e-08	0.02652	0.4942	9:21754947:T:C	0.365856	1.02579	0.0288282	0.377029	0.02579	0.365856	9:21754947:T:C	0.217685	0.964215	0.0621749	0.557804	0.035785	0.217685
9:21755030:A:T	9:21755030:A:T	0.477756	1.01607	0.00740644	0.0313838	0.01607	0.477756	9:21755030:A:T	0.491067	1.02492	0.00472711	1.9207e-07	0.02492	0.491067	9:21755030:A:T	0.235433	1.01098	0.0128198	0.394408	0.01098	0.235433	9:21755030:A:T	0.406159	1.04274	0.0155847	0.00723686	0.04274	0.406159	9:21755030:A:T	0.438471	1.04552	0.0500894	0.374139	0.04552	0.438471	9:21755030:A:T	0.457126	1.02464	0.00977403	0.0127538	0.02464	0.457126	9:21755030:A:T	0.373726	0.916258	0.0530157	0.0990131	0.0837424	0.373726	9:21755030:A:T	0.323546	1.01809	0.0184791	0.33182	0.01809	0.323546	9:21755030:A:T	0.186407	1.00714	0.0171805	0.678696	0.00714	0.186407	9:21755030:A:T	0.487027	0.956462	0.0624354	0.475868	0.043538	0.487027	9:21755030:A:T	0.493036	1.0266	0.00464893	1.63216e-08	0.0266	0.493036	9:21755030:A:T	0.365082	1.02586	0.0288788	0.376734	0.02586	0.365082	9:21755030:A:T	0.217574	0.964605	0.0621829	0.562236	0.035395	0.217574
9:21755140:C:T	9:21755140:C:T	0.477744	1.01639	0.0074062	0.0281303	0.01639	0.477744	9:21755140:C:T	0.491403	1.02494	0.00472895	1.90586e-07	0.02494	0.491403	9:21755140:C:T	0.236152	1.01116	0.0128161	0.386628	0.01116	0.236152	9:21755140:C:T	0.406363	1.04258	0.0155878	0.00747659	0.04258	0.406363	9:21755140:C:T	0.438471	1.04552	0.0500894	0.374139	0.04552	0.438471	9:21755140:C:T	0.457125	1.02466	0.00977385	0.012697	0.02466	0.457125	9:21755140:C:T	0.372979	0.916672	0.0531177	0.101426	0.083328	0.372979	9:21755140:C:T	0.324011	1.01847	0.0184802	0.322033	0.01847	0.324011	9:21755140:C:T	0.187201	1.00714	0.017168	0.678765	0.00714	0.187201	9:21755140:C:T	0.487415	0.956233	0.0624825	0.473836	0.043767	0.487415	9:21755140:C:T	0.493373	1.02659	0.00465076	1.67981e-08	0.02659	0.493373	9:21755140:C:T	0.365247	1.02594	0.0288851	0.37527	0.02594	0.365247	9:21755140:C:T	0.217596	0.964556	0.0621846	0.56169	0.035444	0.217596
9:21755266:C:G	9:21755266:C:G	0.477803	1.01634	0.0074057	0.0286272	0.01634	0.477803	9:21755266:C:G	0.491034	1.02493	0.0047272	1.89033e-07	0.02493	0.491034	9:21755266:C:G	0.231826	1.01273	0.0128939	0.326721	0.01273	0.231826	9:21755266:C:G	0.405919	1.0425	0.0155861	0.00758071	0.0425	0.405919	9:21755266:C:G	0.438471	1.04552	0.0500894	0.374139	0.04552	0.438471	9:21755266:C:G	0.457046	1.0244	0.00977417	0.0136641	0.0244	0.457046	9:21755266:C:G	0.373075	0.917199	0.0532993	0.104888	0.0828006	0.373075	9:21755266:C:G	0.321702	1.0198	0.0185383	0.290326	0.0198	0.321702	9:21755266:C:G	0.181988	1.00902	0.017355	0.605023	0.00902	0.181988	9:21755266:C:G	0.486871	0.956991	0.0624471	0.481445	0.043009	0.486871	9:21755266:C:G	0.493008	1.0266	0.00464902	1.62586e-08	0.0266	0.493008	9:21755266:C:G	0.36506	1.02587	0.0288792	0.376548	0.02587	0.36506	9:21755266:C:G	0.217564	0.964629	0.0621827	0.562506	0.035371	0.217564
9:21755630:G:A	9:21755630:G:A	0.427905	0.973483	0.00747633	0.000324847	0.026517	0.427905	9:21755630:G:A	0.422676	0.974118	0.00469212	2.28919e-08	0.025882	0.422676	9:21755630:G:A	0.244424	0.990348	0.0120347	0.420309	0.009652	0.244424	9:21755630:G:A	0.401192	0.957067	0.015269	0.00405403	0.042933	0.401192	9:21755630:G:A	0.240153	1.12291	0.0586965	0.0482693	0.12291	0.240153	9:21755630:G:A	0.341388	0.973146	0.0103112	0.00829108	0.026854	0.341388	9:21755630:G:A	0.265603	0.90793	0.0594098	0.103995	0.0920698	0.265603	9:21755630:G:A	0.322941	1.01022	0.0173922	0.55877	0.01022	0.322941	9:21755630:G:A	0.203598	0.98112	0.0156173	0.222295	0.01888	0.203598	9:21755630:G:A	0.427123	1.06186	0.0612384	0.326999	0.06186	0.427123	9:21755630:G:A	0.422691	0.972327	0.00461511	1.19661e-09	0.027673	0.422691	9:21755630:G:A	0.44388	0.96341	0.0263258	0.156789	0.03659	0.44388	9:21755630:G:A	0.496809	1.05614	0.0485213	0.260253	0.05614	0.496809
9:21755833:G:T	9:21755833:G:T	0.427822	0.973485	0.00748094	0.000327986	0.026515	0.427822	9:21755833:G:T	0.413924	0.973487	0.00478778	1.9956e-08	0.026513	0.413924	9:21755833:G:T	0.216508	0.991865	0.0128936	0.526417	0.008135	0.216508	9:21755833:G:T	0.392655	0.954978	0.0155678	0.00308506	0.045022	0.392655	9:21755833:G:T	0.23696	1.12117	0.0588517	0.0519612	0.12117	0.23696	9:21755833:G:T	0.34137	0.973144	0.0103113	0.00828684	0.026856	0.34137	9:21755833:G:T	0.267682	0.90567	0.0592037	0.0942195	0.0943299	0.267682	9:21755833:G:T	0.303993	1.01415	0.01814	0.438488	0.01415	0.303993	9:21755833:G:T	0.171168	0.977387	0.0172676	0.185296	0.022613	0.171168	9:21755833:G:T	0.418264	1.06356	0.0624961	0.324103	0.06356	0.418264	9:21755833:G:T	0.414065	0.971731	0.004709	1.13092e-09	0.028269	0.414065	9:21755833:G:T	0.437336	0.960642	0.0267765	0.133723	0.039358	0.437336	9:21755833:G:T	0.491334	1.0569	0.0492961	0.261566	0.0569	0.491334
9:21755894:A:C	9:21755894:A:C	0.479284	1.01726	0.00741931	0.0210714	0.01726	0.479284	9:21755894:A:C	0.490213	1.02491	0.00473397	2.02399e-07	0.02491	0.490213	9:21755894:A:C	0.235302	1.0113	0.0128414	0.381386	0.0113	0.235302	9:21755894:A:C	0.404547	1.043	0.0156126	0.00700536	0.043	0.404547	9:21755894:A:C	0.438684	1.0439	0.050101	0.391109	0.0439	0.438684	9:21755894:A:C	0.457591	1.0247	0.00977857	0.0125966	0.0247	0.457591	9:21755894:A:C	0.373553	0.916475	0.0530322	0.100038	0.0835249	0.373553	9:21755894:A:C	0.322918	1.01802	0.0185092	0.334462	0.01802	0.322918	9:21755894:A:C	0.186461	1.00778	0.017206	0.652291	0.00778	0.186461	9:21755894:A:C	0.486316	0.957024	0.0625194	0.4823	0.042976	0.486316	9:21755894:A:C	0.492096	1.02654	0.00465565	1.83372e-08	0.02654	0.492096	9:21755894:A:C	0.363994	1.02696	0.0288981	0.357288	0.02696	0.363994	9:21755894:A:C	0.21737	0.964003	0.062276	0.556073	0.035997	0.21737
9:21755896:G:T	9:21755896:G:T	0.483411	1.01913	0.007527	0.011836	0.01913	0.483411	9:21755896:G:T	0.490409	1.02486	0.00472187	1.99305e-07	0.02486	0.490409	9:21755896:G:T	0.238387	1.00947	0.0129047	0.465316	0.00947	0.238387	9:21755896:G:T	0.407252	1.04174	0.0156145	0.00882289	0.04174	0.407252	9:21755896:G:T	0.438897	1.04339	0.0500695	0.396283	0.04339	0.438897	9:21755896:G:T	NA	NA	NA	NA	NA	NA	9:21755896:G:T	NA	NA	NA	NA	NA	NA	9:21755896:G:T	0.324789	1.01601	0.0185493	0.391943	0.01601	0.324789	9:21755896:G:T	0.189994	1.00528	0.0173251	0.761374	0.00528	0.189994	9:21755896:G:T	0.486347	0.956952	0.0623721	0.480512	0.043048	0.486347	9:21755896:G:T	0.492386	1.02657	0.0046435	1.6211e-08	0.02657	0.492386	9:21755896:G:T	0.367457	1.02521	0.0289397	0.389641	0.02521	0.367457	9:21755896:G:T	0.222058	0.960986	0.0626603	0.525363	0.039014	0.222058
9:21756089:C:T	9:21756089:C:T	0.477852	1.01634	0.00740632	0.0286789	0.01634	0.477852	9:21756089:C:T	0.491068	1.02491	0.00472714	1.94125e-07	0.02491	0.491068	9:21756089:C:T	0.235795	1.01155	0.0128179	0.370472	0.01155	0.235795	9:21756089:C:T	0.40621	1.04268	0.0155854	0.00732468	0.04268	0.40621	9:21756089:C:T	0.438684	1.0439	0.050101	0.391109	0.0439	0.438684	9:21756089:C:T	0.457117	1.0247	0.00977278	0.0125217	0.0247	0.457117	9:21756089:C:T	0.373447	0.91659	0.0530514	0.100648	0.0834105	0.373447	9:21756089:C:T	0.323711	1.01814	0.0184778	0.330646	0.01814	0.323711	9:21756089:C:T	0.186868	1.00797	0.0171728	0.643927	0.00797	0.186868	9:21756089:C:T	0.487028	0.95645	0.0624355	0.47574	0.04355	0.487028	9:21756089:C:T	0.493037	1.02659	0.00464897	1.65681e-08	0.02659	0.493037	9:21756089:C:T	0.365102	1.02588	0.0288796	0.376316	0.02588	0.365102	9:21756089:C:T	0.217607	0.964605	0.0621845	0.562241	0.035395	0.217607
9:21756887:T:TA	9:21756887:T:TA	0.425352	0.976159	0.00753828	0.00136979	0.023841	0.425352	9:21756887:T:TA	0.408398	0.971752	0.0048832	4.4129e-09	0.028248	0.408398	9:21756887:T:TA	0.204695	0.992382	0.0134295	0.569041	0.007618	0.204695	9:21756887:T:TA	0.40318	0.947675	0.0159924	0.000777764	0.052325	0.40318	9:21756887:T:TA	0.234831	1.12466	0.0591267	0.0469318	0.12466	0.234831	9:21756887:T:TA	0.337946	0.972432	0.0104115	0.00725315	0.027568	0.337946	9:21756887:T:TA	NA	NA	NA	NA	NA	NA	9:21756887:T:TA	0.296333	1.01984	0.0187798	0.295629	0.01984	0.296333	9:21756887:T:TA	0.157567	0.976635	0.0182534	0.195233	0.023365	0.157567	9:21756887:T:TA	0.411656	1.05892	0.0634062	0.366575	0.05892	0.411656	9:21756887:T:TA	0.408459	0.969969	0.00480268	2.16994e-10	0.030031	0.408459	9:21756887:T:TA	0.463485	0.942913	0.0280294	0.0359809	0.057087	0.463485	9:21756887:T:TA	0.456019	0.963331	0.0524395	0.476215	0.036669	0.456019
9:21757590:T:C	9:21757590:T:C	0.47787	1.01621	0.00740634	0.0298894	0.01621	0.47787	9:21757590:T:C	0.490868	1.02499	0.00472885	1.79098e-07	0.02499	0.490868	9:21757590:T:C	0.236615	1.01219	0.0128168	0.344595	0.01219	0.236615	9:21757590:T:C	0.406126	1.0428	0.01559	0.00718328	0.0428	0.406126	9:21757590:T:C	0.438791	1.0449	0.0500879	0.380513	0.0449	0.438791	9:21757590:T:C	0.456862	1.02424	0.00977327	0.0142568	0.02424	0.456862	9:21757590:T:C	0.389354	0.89561	0.052581	0.0360134	0.10439	0.389354	9:21757590:T:C	0.324055	1.01989	0.0184851	0.286616	0.01989	0.324055	9:21757590:T:C	0.187896	1.00836	0.0171577	0.627648	0.00836	0.187896	9:21757590:T:C	0.4869	0.956338	0.0624549	0.474719	0.043662	0.4869	9:21757590:T:C	0.492845	1.02663	0.00465064	1.58791e-08	0.02663	0.492845	9:21757590:T:C	0.364991	1.02602	0.0288852	0.373868	0.02602	0.364991	9:21757590:T:C	0.217561	0.964321	0.0621884	0.559079	0.035679	0.217561
9:21757767:T:G	9:21757767:T:G	0.477843	1.01626	0.00740588	0.029461	0.01626	0.477843	9:21757767:T:G	0.490501	1.0251	0.00473072	1.60925e-07	0.0251	0.490501	9:21757767:T:G	0.225106	1.01293	0.0129927	0.322625	0.01293	0.225106	9:21757767:T:G	0.404946	1.04246	0.0155916	0.00765907	0.04246	0.404946	9:21757767:T:G	0.439429	1.0428	0.0500819	0.402738	0.0428	0.439429	9:21757767:T:G	0.457073	1.02475	0.00977145	0.0123572	0.02475	0.457073	9:21757767:T:G	0.388706	0.894692	0.0525604	0.034252	0.105308	0.388706	9:21757767:T:G	0.317577	1.02022	0.018629	0.28254	0.02022	0.317577	9:21757767:T:G	0.173932	1.00919	0.0175976	0.603306	0.00919	0.173932	9:21757767:T:G	0.486568	0.955749	0.0624903	0.468898	0.044251	0.486568	9:21757767:T:G	0.492501	1.02671	0.00465247	1.46061e-08	0.02671	0.492501	9:21757767:T:G	0.364831	1.02616	0.0288856	0.371245	0.02616	0.364831	9:21757767:T:G	0.217487	0.96476	0.0621929	0.564037	0.03524	0.217487
9:21757803:T:G	9:21757803:T:G	0.427334	0.972529	0.00748583	0.000198384	0.027471	0.427334	9:21757803:T:G	0.41013	0.973165	0.00482574	1.73238e-08	0.026835	0.41013	9:21757803:T:G	0.110918	1.00002	0.0176509	0.999092	2e-05	0.110918	9:21757803:T:G	0.379448	0.952296	0.0157834	0.0019554	0.047704	0.379448	9:21757803:T:G	0.223228	1.14126	0.0605122	0.028991	0.14126	0.223228	9:21757803:T:G	0.341529	0.972986	0.010324	0.00798693	0.027014	0.341529	9:21757803:T:G	0.281294	0.880239	0.0583668	0.0288514	0.119761	0.281294	9:21757803:T:G	0.237794	1.006	0.0213264	0.779255	0.006	0.237794	9:21757803:T:G	0.0439306	0.997166	0.0362131	0.937531	0.002834	0.0439306	9:21757803:T:G	0.414086	1.05936	0.0630392	0.360299	0.05936	0.414086	9:21757803:T:G	0.410848	0.971302	0.00474437	8.38723e-10	0.028698	0.410848	9:21757803:T:G	0.434731	0.960107	0.026906	0.130262	0.039893	0.434731	9:21757803:T:G	0.489927	1.05663	0.0494416	0.265217	0.05663	0.489927
9:21757916:T:A	9:21757916:T:A	0.427947	0.972837	0.00747987	0.000231733	0.027163	0.427947	9:21757916:T:A	0.41527	0.973437	0.00478019	1.78011e-08	0.026563	0.41527	9:21757916:T:A	0.218472	0.992094	0.0127817	0.534608	0.007906	0.218472	9:21757916:T:A	0.393149	0.954255	0.0155545	0.00260976	0.045745	0.393149	9:21757916:T:A	0.238663	1.13439	0.058947	0.0324315	0.13439	0.238663	9:21757916:T:A	0.342027	0.972538	0.010304	0.0068832	0.027462	0.342027	9:21757916:T:A	0.282872	0.882375	0.0579204	0.0307325	0.117625	0.282872	9:21757916:T:A	0.304173	1.00901	0.0181338	0.620762	0.00901	0.304173	9:21757916:T:A	0.173618	0.981316	0.0170114	0.267547	0.018684	0.173618	9:21757916:T:A	0.419627	1.0649	0.0624057	0.313611	0.0649	0.419627	9:21757916:T:A	0.415422	0.971731	0.00470127	1.06253e-09	0.028269	0.415422	9:21757916:T:A	0.438146	0.960413	0.0267446	0.130973	0.039587	0.438146	9:21757916:T:A	0.491826	1.05636	0.0492629	0.265713	0.05636	0.491826
9:21758768:G:A	9:21758768:G:A	0.478077	1.01653	0.00740901	0.0269192	0.01653	0.478077	9:21758768:G:A	0.490637	1.02483	0.00472896	2.14413e-07	0.02483	0.490637	9:21758768:G:A	0.207187	1.01305	0.0134476	0.334996	0.01305	0.207187	9:21758768:G:A	0.403396	1.04212	0.0156027	0.00818767	0.04212	0.403396	9:21758768:G:A	0.437088	1.03967	0.0500128	0.4367	0.03967	0.437088	9:21758768:G:A	0.457107	1.02487	0.00977056	0.0119199	0.02487	0.457107	9:21758768:G:A	0.391623	0.894307	0.0530473	0.0352232	0.105693	0.391623	9:21758768:G:A	0.307408	1.01398	0.0189778	0.464553	0.01398	0.307408	9:21758768:G:A	0.152163	1.01097	0.0187442	0.560368	0.01097	0.152163	9:21758768:G:A	0.486512	0.954144	0.0624552	0.452303	0.045856	0.486512	9:21758768:G:A	0.492689	1.02673	0.00465089	1.41721e-08	0.02673	0.492689	9:21758768:G:A	0.364986	1.0262	0.0288919	0.370722	0.0262	0.364986	9:21758768:G:A	0.217567	0.965268	0.0622025	0.569833	0.034732	0.217567
9:21759891:C:T	9:21759891:C:T	0.478254	1.01658	0.00740829	0.0264225	0.01658	0.478254	9:21759891:C:T	0.490661	1.02484	0.00472855	2.10423e-07	0.02484	0.490661	9:21759891:C:T	0.207817	1.0132	0.0134334	0.328807	0.0132	0.207817	9:21759891:C:T	0.40425	1.0429	0.0155884	0.00704742	0.0429	0.40425	9:21759891:C:T	0.437088	1.03967	0.0500128	0.4367	0.03967	0.437088	9:21759891:C:T	0.457052	1.02485	0.00976831	0.0119806	0.02485	0.457052	9:21759891:C:T	0.392975	0.892401	0.0527193	0.030822	0.107599	0.392975	9:21759891:C:T	0.307888	1.01358	0.0189642	0.476906	0.01358	0.307888	9:21759891:C:T	0.15299	1.01128	0.018705	0.548561	0.01128	0.15299	9:21759891:C:T	0.486538	0.953871	0.0624529	0.449525	0.046129	0.486538	9:21759891:C:T	0.492788	1.02682	0.0046504	1.26461e-08	0.02682	0.492788	9:21759891:C:T	0.365097	1.02563	0.0288853	0.380902	0.02563	0.365097	9:21759891:C:T	0.217339	0.965046	0.0621821	0.567194	0.034954	0.217339
9:21760254:T:C	9:21760254:T:C	0.478166	1.01632	0.00740922	0.0288883	0.01632	0.478166	9:21760254:T:C	0.490735	1.02502	0.00474873	1.95254e-07	0.02502	0.490735	9:21760254:T:C	0.206682	1.01301	0.0134959	0.338131	0.01301	0.206682	9:21760254:T:C	0.406201	1.03912	0.0156411	0.014145	0.03912	0.406201	9:21760254:T:C	0.437407	1.04025	0.0499974	0.429952	0.04025	0.437407	9:21760254:T:C	0.457172	1.02492	0.00977045	0.011773	0.02492	0.457172	9:21760254:T:C	0.393319	0.891815	0.0527787	0.0300549	0.108185	0.393319	9:21760254:T:C	0.307805	1.01209	0.0190474	0.527981	0.01209	0.307805	9:21760254:T:C	0.15149	1.01209	0.0188268	0.523363	0.01209	0.15149	9:21760254:T:C	0.486847	0.954581	0.0626353	0.458013	0.045419	0.486847	9:21760254:T:C	0.492915	1.02686	0.00467034	1.38445e-08	0.02686	0.492915	9:21760254:T:C	0.368549	1.01611	0.0289087	0.580433	0.01611	0.368549	9:21760254:T:C	0.219606	0.980733	0.0620004	0.753677	0.019267	0.219606
9:21760337:GTA:G	9:21760337:GTA:G	0.478834	1.01655	0.00743172	0.0272278	0.01655	0.478834	9:21760337:GTA:G	0.490495	1.02501	0.00472886	1.76283e-07	0.02501	0.490495	9:21760337:GTA:G	0.256197	1.01177	0.012819	0.361492	0.01177	0.256197	9:21760337:GTA:G	0.410482	1.04155	0.0156572	0.00931685	0.04155	0.410482	9:21760337:GTA:G	0.434533	1.03375	0.0500744	0.507414	0.03375	0.434533	9:21760337:GTA:G	NA	NA	NA	NA	NA	NA	9:21760337:GTA:G	NA	NA	NA	NA	NA	NA	9:21760337:GTA:G	0.335842	1.01282	0.0184559	0.490033	0.01282	0.335842	9:21760337:GTA:G	0.211713	1.00826	0.0170449	0.629345	0.00826	0.211713	9:21760337:GTA:G	0.486513	0.957105	0.0624553	0.482698	0.042895	0.486513	9:21760337:GTA:G	0.492474	1.02679	0.00464994	1.3091e-08	0.02679	0.492474	9:21760337:GTA:G	0.368296	1.02526	0.0290118	0.38984	0.02526	0.368296	9:21760337:GTA:G	0.223248	0.959336	0.0627974	0.50856	0.040664	0.223248
9:21760396:C:G	9:21760396:C:G	0.478285	1.01667	0.00741015	0.0257042	0.01667	0.478285	9:21760396:C:G	0.491657	1.02508	0.00473249	1.65534e-07	0.02508	0.491657	9:21760396:C:G	0.255035	1.01466	0.0126693	0.250554	0.01466	0.255035	9:21760396:C:G	0.409375	1.04275	0.0156025	0.0072951	0.04275	0.409375	9:21760396:C:G	0.434107	1.03228	0.0500565	0.525592	0.03228	0.434107	9:21760396:C:G	0.457092	1.02491	0.00976749	0.0117624	0.02491	0.457092	9:21760396:C:G	0.386741	0.897437	0.0527626	0.0402733	0.102563	0.386741	9:21760396:C:G	0.335126	1.01861	0.0183378	0.314549	0.01861	0.335126	9:21760396:C:G	0.210106	1.01053	0.016771	0.532353	0.01053	0.210106	9:21760396:C:G	0.487583	0.955591	0.0625165	0.467463	0.044409	0.487583	9:21760396:C:G	0.493653	1.0268	0.00465395	1.32278e-08	0.0268	0.493653	9:21760396:C:G	0.366097	1.0249	0.0289102	0.394901	0.0249	0.366097	9:21760396:C:G	0.218558	0.963501	0.0622759	0.550474	0.036499	0.218558
9:21760452:T:TA	9:21760452:T:TA	0.478979	1.01596	0.00742723	0.0329902	0.01596	0.478979	9:21760452:T:TA	0.490701	1.02504	0.00472323	1.63194e-07	0.02504	0.490701	9:21760452:T:TA	0.255288	1.01145	0.0127575	0.37232	0.01145	0.255288	9:21760452:T:TA	0.41011	1.04182	0.015625	0.00874743	0.04182	0.41011	9:21760452:T:TA	0.434107	1.03228	0.0500565	0.525592	0.03228	0.434107	9:21760452:T:TA	0.457083	1.02491	0.00976727	0.0117791	0.02491	0.457083	9:21760452:T:TA	NA	NA	NA	NA	NA	NA	9:21760452:T:TA	0.334936	1.01397	0.018406	0.450886	0.01397	0.334936	9:21760452:T:TA	0.210513	1.00727	0.016939	0.669014	0.00727	0.210513	9:21760452:T:TA	0.486717	0.956535	0.062382	0.476247	0.043465	0.486717	9:21760452:T:TA	0.49269	1.02683	0.00464453	1.19506e-08	0.02683	0.49269	9:21760452:T:TA	0.368303	1.02489	0.0289596	0.395879	0.02489	0.368303	9:21760452:T:TA	0.223153	0.960257	0.0626854	0.517668	0.039743	0.223153
9:21760591:AG:A	9:21760591:AG:A	0.425938	0.971845	0.00751462	0.000144441	0.028155	0.425938	9:21760591:AG:A	0.417361	0.973346	0.00477806	1.56749e-08	0.026654	0.417361	9:21760591:AG:A	0.2236	0.98611	0.0127827	0.273847	0.01389	0.2236	9:21760591:AG:A	0.393173	0.95331	0.0155805	0.0021485	0.04669	0.393173	9:21760591:AG:A	0.235363	1.13111	0.0588459	0.036292	0.13111	0.235363	9:21760591:AG:A	0.34149	0.973019	0.010301	0.00792626	0.026981	0.34149	9:21760591:AG:A	NA	NA	NA	NA	NA	NA	9:21760591:AG:A	0.306442	1.01158	0.018165	0.526263	0.01158	0.306442	9:21760591:AG:A	0.179558	0.967942	0.0170012	0.0553016	0.032058	0.179558	9:21760591:AG:A	0.42196	1.06348	0.0624431	0.324342	0.06348	0.42196	9:21760591:AG:A	0.417492	0.971563	0.00469891	8.27516e-10	0.028437	0.417492	9:21760591:AG:A	0.43788	0.962053	0.0268004	0.148891	0.037947	0.43788	9:21760591:AG:A	0.48979	1.06028	0.0494252	0.236313	0.06028	0.48979
9:21760621:C:A	9:21760621:C:A	0.478604	1.01697	0.0074131	0.0231768	0.01697	0.478604	9:21760621:C:A	0.491242	1.02488	0.0047303	2.0526e-07	0.02488	0.491242	9:21760621:C:A	0.206515	1.01462	0.0134704	0.281291	0.01462	0.206515	9:21760621:C:A	0.404282	1.04302	0.01559	0.00689784	0.04302	0.404282	9:21760621:C:A	0.437194	1.03894	0.0500242	0.445028	0.03894	0.437194	9:21760621:C:A	0.456099	1.02515	0.00977603	0.0110521	0.02515	0.456099	9:21760621:C:A	0.394817	0.892207	0.0527959	0.0307469	0.107793	0.394817	9:21760621:C:A	0.307264	1.01395	0.0190012	0.466049	0.01395	0.307264	9:21760621:C:A	0.151316	1.01368	0.0187972	0.469675	0.01368	0.151316	9:21760621:C:A	0.48702	0.953985	0.0624851	0.450915	0.046015	0.48702	9:21760621:C:A	0.493368	1.02686	0.00465215	1.22028e-08	0.02686	0.493368	9:21760621:C:A	0.365193	1.02553	0.0288868	0.382736	0.02553	0.365193	9:21760621:C:A	0.217297	0.965107	0.0621844	0.567901	0.034893	0.217297
9:21760639:A:G	9:21760639:A:G	0.478662	1.01706	0.00741446	0.0225462	0.01706	0.478662	9:21760639:A:G	0.490944	1.02508	0.0047344	1.677e-07	0.02508	0.490944	9:21760639:A:G	0.255048	1.01463	0.0126705	0.25173	0.01463	0.255048	9:21760639:A:G	0.409258	1.04245	0.0156104	0.00774336	0.04245	0.409258	9:21760639:A:G	0.434107	1.03228	0.0500565	0.525592	0.03228	0.434107	9:21760639:A:G	0.457079	1.02493	0.00976689	0.0117061	0.02493	0.457079	9:21760639:A:G	0.409226	0.900386	0.049804	0.0351262	0.0996143	0.409226	9:21760639:A:G	0.33498	1.01813	0.0183399	0.327274	0.01813	0.33498	9:21760639:A:G	0.210242	1.01056	0.0167665	0.531005	0.01056	0.210242	9:21760639:A:G	0.487156	0.955577	0.0625358	0.467455	0.044423	0.487156	9:21760639:A:G	0.492963	1.0268	0.00465593	1.33732e-08	0.0268	0.492963	9:21760639:A:G	0.365876	1.02474	0.0289183	0.398114	0.02474	0.365876	9:21760639:A:G	0.21868	0.962808	0.0622996	0.542945	0.037192	0.21868
9:21761322:T:C	9:21761322:T:C	0.478068	1.01631	0.00741227	0.0290907	0.01631	0.478068	9:21761322:T:C	0.491094	1.02504	0.00473081	1.72313e-07	0.02504	0.491094	9:21761322:T:C	0.236726	1.01632	0.0129482	0.211156	0.01632	0.236726	9:21761322:T:C	0.407728	1.043	0.0155993	0.00696104	0.043	0.407728	9:21761322:T:C	0.435597	1.03355	0.050063	0.509798	0.03355	0.435597	9:21761322:T:C	0.457859	1.02476	0.0097699	0.0122981	0.02476	0.457859	9:21761322:T:C	0.389388	0.896111	0.0524803	0.0366048	0.103889	0.389388	9:21761322:T:C	0.324894	1.02103	0.0185657	0.262395	0.02103	0.324894	9:21761322:T:C	0.188066	1.01256	0.0174192	0.473551	0.01256	0.188066	9:21761322:T:C	0.487137	0.95617	0.0624903	0.473232	0.04383	0.487137	9:21761322:T:C	0.493125	1.02676	0.00465233	1.37226e-08	0.02676	0.493125	9:21761322:T:C	0.365746	1.02516	0.0289071	0.389948	0.02516	0.365746	9:21761322:T:C	0.218346	0.964029	0.0622602	0.556266	0.035971	0.218346
9:21761440:C:G	9:21761440:C:G	0.478104	1.01645	0.00741209	0.0277489	0.01645	0.478104	9:21761440:C:G	0.490491	1.02513	0.00473432	1.58576e-07	0.02513	0.490491	9:21761440:C:G	0.243892	1.01477	0.012834	0.253325	0.01477	0.243892	9:21761440:C:G	0.407767	1.04321	0.0156053	0.00671731	0.04321	0.407767	9:21761440:C:G	0.434958	1.03564	0.0500704	0.484319	0.03564	0.434958	9:21761440:C:G	0.457775	1.02488	0.00976881	0.0118677	0.02488	0.457775	9:21761440:C:G	0.389206	0.894688	0.052553	0.0342192	0.105312	0.389206	9:21761440:C:G	0.328368	1.02024	0.0184825	0.278316	0.02024	0.328368	9:21761440:C:G	0.196881	1.0101	0.0171366	0.557591	0.0101	0.196881	9:21761440:C:G	0.486703	0.956905	0.0625508	0.481276	0.043095	0.486703	9:21761440:C:G	0.492526	1.0269	0.00465587	1.1941e-08	0.0269	0.492526	9:21761440:C:G	0.365386	1.02531	0.0289119	0.387295	0.02531	0.365386	9:21761440:C:G	0.218167	0.963856	0.0622549	0.554297	0.036144	0.218167
9:21762742:G:A	9:21762742:G:A	0.427502	0.972995	0.00749664	0.000260368	0.027005	0.427502	9:21762742:G:A	0.41335	0.973207	0.00479489	1.47774e-08	0.026793	0.41335	9:21762742:G:A	0.190762	0.993767	0.0135963	0.645613	0.006233	0.190762	9:21762742:G:A	0.387912	0.950891	0.0156207	0.00126564	0.049109	0.387912	9:21762742:G:A	0.231637	1.12828	0.0591437	0.0412746	0.12828	0.231637	9:21762742:G:A	0.340657	0.972565	0.0103133	0.00698877	0.027435	0.340657	9:21762742:G:A	0.282745	0.881659	0.0581644	0.030356	0.118341	0.282745	9:21762742:G:A	0.286718	1.01478	0.0187356	0.433502	0.01478	0.286718	9:21762742:G:A	0.139921	0.972205	0.0189519	0.136911	0.027795	0.139921	9:21762742:G:A	0.41783	1.06529	0.0625903	0.312293	0.06529	0.41783	9:21762742:G:A	0.413569	0.971505	0.00471558	8.76214e-10	0.028495	0.413569	9:21762742:G:A	0.436733	0.960296	0.0267894	0.13046	0.039704	0.436733	9:21762742:G:A	0.490586	1.05525	0.0492816	0.275179	0.05525	0.490586
9:21763742:G:A	9:21763742:G:A	0.478128	1.0171	0.00742454	0.0224207	0.0171	0.478128	9:21763742:G:A	0.492086	1.0249	0.00471966	1.8817e-07	0.0249	0.492086	9:21763742:G:A	0.208915	1.01535	0.0133094	0.252303	0.01535	0.208915	9:21763742:G:A	0.405457	1.04142	0.0155572	0.00908697	0.04142	0.405457	9:21763742:G:A	0.436768	1.04256	0.0500993	0.4055	0.04256	0.436768	9:21763742:G:A	0.457888	1.02522	0.00977137	0.0108172	0.02522	0.457888	9:21763742:G:A	0.387134	0.894357	0.0526988	0.0341208	0.105643	0.387134	9:21763742:G:A	0.30936	1.01685	0.0188405	0.375102	0.01685	0.30936	9:21763742:G:A	0.15399	1.01124	0.0184648	0.544957	0.01124	0.15399	9:21763742:G:A	0.488163	0.955205	0.0623045	0.461988	0.044795	0.488163	9:21763742:G:A	0.494229	1.02677	0.00464166	1.25384e-08	0.02677	0.494229	9:21763742:G:A	0.365784	1.02553	0.0288605	0.382397	0.02553	0.365784	9:21763742:G:A	0.217077	0.964901	0.0622962	0.566272	0.035099	0.217077
9:21764134:CT:C	9:21764134:CT:C	0.4274	0.973414	0.00751095	0.000333871	0.026586	0.4274	9:21764134:CT:C	0.415787	0.973529	0.00477231	1.89242e-08	0.026471	0.415787	9:21764134:CT:C	0.223869	0.993542	0.0128822	0.615001	0.006458	0.223869	9:21764134:CT:C	0.391389	0.952327	0.0155881	0.00172682	0.047673	0.391389	9:21764134:CT:C	0.233979	1.1356	0.0589719	0.0310559	0.1356	0.233979	9:21764134:CT:C	0.340297	0.972518	0.0103197	0.00692628	0.027482	0.340297	9:21764134:CT:C	NA	NA	NA	NA	NA	NA	9:21764134:CT:C	0.305439	1.01954	0.0181799	0.287146	0.01954	0.305439	9:21764134:CT:C	0.179634	0.974138	0.01724	0.128542	0.025862	0.179634	9:21764134:CT:C	0.420194	1.06776	0.0623174	0.292741	0.06776	0.420194	9:21764134:CT:C	0.415926	0.971643	0.00469356	8.83749e-10	0.028357	0.415926	9:21764134:CT:C	0.437275	0.96124	0.0268092	0.140337	0.03876	0.437275	9:21764134:CT:C	0.490148	1.05864	0.0495081	0.249727	0.05864	0.490148
9:21765601:C:T	9:21765601:C:T	0.478279	1.01786	0.00742776	0.0171896	0.01786	0.478279	9:21765601:C:T	0.492452	1.02474	0.00472173	2.26725e-07	0.02474	0.492452	9:21765601:C:T	0.211981	1.01385	0.0133239	0.301771	0.01385	0.211981	9:21765601:C:T	0.405845	1.04105	0.0155632	0.00973276	0.04105	0.405845	9:21765601:C:T	0.434213	1.03938	0.0500842	0.440587	0.03938	0.434213	9:21765601:C:T	NA	NA	NA	NA	NA	NA	9:21765601:C:T	NA	NA	NA	NA	NA	NA	9:21765601:C:T	0.311314	1.01617	0.0188416	0.394514	0.01617	0.311314	9:21765601:C:T	0.157592	1.00786	0.0184783	0.671964	0.00786	0.157592	9:21765601:C:T	0.48856	0.955712	0.0623288	0.467365	0.044288	0.48856	9:21765601:C:T	0.494572	1.02666	0.00464359	1.46564e-08	0.02666	0.494572	9:21765601:C:T	0.366061	1.02528	0.0288633	0.386977	0.02528	0.366061	9:21765601:C:T	0.217284	0.965291	0.0623043	0.570727	0.034709	0.217284
9:21767007:A:T	9:21767007:A:T	0.427649	0.97251	0.00750415	0.000203545	0.02749	0.427649	9:21767007:A:T	0.415371	0.973345	0.00478209	1.6091e-08	0.026655	0.415371	9:21767007:A:T	0.217655	0.985974	0.0128588	0.271983	0.014026	0.217655	9:21767007:A:T	0.391404	0.952507	0.0155727	0.00178056	0.047493	0.391404	9:21767007:A:T	0.23515	1.12691	0.0589414	0.0426572	0.12691	0.23515	9:21767007:A:T	0.340978	0.972538	0.0103153	0.00694362	0.027462	0.340978	9:21767007:A:T	0.282509	0.881464	0.0581286	0.029965	0.118536	0.282509	9:21767007:A:T	0.30225	1.00954	0.0182253	0.602552	0.00954	0.30225	9:21767007:A:T	0.172572	0.968802	0.0171822	0.0650884	0.031198	0.172572	9:21767007:A:T	0.419896	1.06479	0.06243	0.314629	0.06479	0.419896	9:21767007:A:T	0.415489	0.971602	0.00470305	9.0283e-10	0.028398	0.415489	9:21767007:A:T	0.437675	0.961233	0.0267531	0.139432	0.038767	0.437675	9:21767007:A:T	0.49102	1.05408	0.049253	0.284955	0.05408	0.49102
9:21769412:G:A	9:21769412:G:A	0.477938	1.01722	0.00742954	0.0215943	0.01722	0.477938	9:21769412:G:A	0.491923	1.02559	0.00476058	1.11123e-07	0.02559	0.491923	9:21769412:G:A	0.210948	1.01513	0.0133698	0.261244	0.01513	0.210948	9:21769412:G:A	0.404721	1.04165	0.015654	0.00913678	0.04165	0.404721	9:21769412:G:A	0.436768	1.04256	0.0500993	0.4055	0.04256	0.436768	9:21769412:G:A	0.457072	1.02452	0.0097719	0.0131909	0.02452	0.457072	9:21769412:G:A	0.388607	0.893478	0.0525533	0.0320954	0.106522	0.388607	9:21769412:G:A	0.310321	1.01626	0.0189634	0.395041	0.01626	0.310321	9:21769412:G:A	0.156357	1.01104	0.0185038	0.552972	0.01104	0.156357	9:21769412:G:A	0.488577	0.95783	0.0628721	0.493163	0.04217	0.488577	9:21769412:G:A	0.493972	1.02734	0.00468174	8.32924e-09	0.02734	0.493972	9:21769412:G:A	0.365821	1.03085	0.0289741	0.29433	0.03085	0.365821	9:21769412:G:A	0.219928	0.96501	0.0620457	0.565944	0.03499	0.219928
9:21769789:T:A	9:21769789:T:A	0.427731	0.972684	0.00750526	0.00022411	0.027316	0.427731	9:21769789:T:A	0.413596	0.972422	0.0048324	7.16683e-09	0.027578	0.413596	9:21769789:T:A	0.194008	0.982486	0.0136749	0.196329	0.017514	0.194008	9:21769789:T:A	0.387446	0.951393	0.015701	0.00150599	0.048607	0.387446	9:21769789:T:A	0.232702	1.11908	0.059236	0.0575195	0.11908	0.232702	9:21769789:T:A	0.341246	0.973328	0.0103064	0.00871378	0.026672	0.341246	9:21769789:T:A	0.282639	0.881906	0.0580904	0.0305143	0.118094	0.282639	9:21769789:T:A	0.28941	1.00975	0.0188123	0.605885	0.00975	0.28941	9:21769789:T:A	0.143917	0.958578	0.0190092	0.0260488	0.041422	0.143917	9:21769789:T:A	0.417716	1.05709	0.0631186	0.379104	0.05709	0.417716	9:21769789:T:A	0.413695	0.970715	0.00475251	4.0013e-10	0.029285	0.413695	9:21769789:T:A	0.435373	0.959432	0.0269244	0.124015	0.040568	0.435373	9:21769789:T:A	0.488549	1.05522	0.0494269	0.276842	0.05522	0.488549
9:21769869:T:C	9:21769869:T:C	0.478543	1.01742	0.00744048	0.0202511	0.01742	0.478543	9:21769869:T:C	0.491205	1.0256	0.00477075	1.16644e-07	0.0256	0.491205	9:21769869:T:C	0.197199	1.01692	0.0138523	0.225913	0.01692	0.197199	9:21769869:T:C	0.403985	1.04214	0.0157035	0.0085829	0.04214	0.403985	9:21769869:T:C	0.438046	1.03677	0.0500019	0.470227	0.03677	0.438046	9:21769869:T:C	0.456397	1.02513	0.00978047	0.0111698	0.02513	0.456397	9:21769869:T:C	0.398328	0.890792	0.0529801	0.0290506	0.109208	0.398328	9:21769869:T:C	0.302452	1.0138	0.0193661	0.479198	0.0138	0.302452	9:21769869:T:C	0.139869	1.01775	0.0196968	0.371608	0.01775	0.139869	9:21769869:T:C	0.487442	0.957933	0.0630774	0.495649	0.042067	0.487442	9:21769869:T:C	0.493357	1.02744	0.00469184	7.94869e-09	0.02744	0.493357	9:21769869:T:C	0.366045	1.02925	0.0290448	0.320888	0.02925	0.366045	9:21769869:T:C	0.219841	0.965407	0.0620629	0.570547	0.034593	0.219841
9:21769897:G:A	9:21769897:G:A	0.478302	1.01759	0.00743241	0.0189834	0.01759	0.478302	9:21769897:G:A	0.491656	1.02555	0.00476691	1.21257e-07	0.02555	0.491656	9:21769897:G:A	0.201457	1.01575	0.013691	0.253698	0.01575	0.201457	9:21769897:G:A	0.404915	1.04276	0.0156781	0.00757022	0.04276	0.404915	9:21769897:G:A	0.438046	1.03677	0.0500019	0.470227	0.03677	0.438046	9:21769897:G:A	0.457246	1.02429	0.00977285	0.0140674	0.02429	0.457246	9:21769897:G:A	0.39398	0.890191	0.0528491	0.0277385	0.109809	0.39398	9:21769897:G:A	0.305192	1.01484	0.0192302	0.443768	0.01484	0.305192	9:21769897:G:A	0.144897	1.01507	0.019288	0.438037	0.01507	0.144897	9:21769897:G:A	0.487993	0.957755	0.0630104	0.49333	0.042245	0.487993	9:21769897:G:A	0.493808	1.02739	0.00468802	8.2277e-09	0.02739	0.493808	9:21769897:G:A	0.366386	1.02947	0.0290241	0.317058	0.02947	0.366386	9:21769897:G:A	0.219928	0.965465	0.0620509	0.571129	0.034535	0.219928
9:21770143:G:A	9:21770143:G:A	0.42764	0.972506	0.00750613	0.000203922	0.027494	0.42764	9:21770143:G:A	0.414242	0.972777	0.00482206	1.04137e-08	0.027223	0.414242	9:21770143:G:A	0.236449	0.983668	0.0126377	0.192574	0.016332	0.236449	9:21770143:G:A	0.391092	0.95233	0.015659	0.00181358	0.04767	0.391092	9:21770143:G:A	0.236428	1.13213	0.0589717	0.0353424	0.13213	0.236428	9:21770143:G:A	0.3412	0.973489	0.0103066	0.0091348	0.026511	0.3412	9:21770143:G:A	0.291702	0.878362	0.0582361	0.0259424	0.121638	0.291702	9:21770143:G:A	0.312421	1.01158	0.0180591	0.523781	0.01158	0.312421	9:21770143:G:A	0.195393	0.966907	0.0166118	0.0427835	0.033093	0.195393	9:21770143:G:A	0.418605	1.06415	0.0629538	0.323296	0.06415	0.418605	9:21770143:G:A	0.414253	0.970875	0.00474265	4.59549e-10	0.029125	0.414253	9:21770143:G:A	0.435911	0.959942	0.0269028	0.128606	0.040058	0.435911	9:21770143:G:A	0.488936	1.05478	0.0494223	0.280559	0.05478	0.488936
9:21770709:T:C	9:21770709:T:C	0.47793	1.0174	0.00743012	0.0202343	0.0174	0.47793	9:21770709:T:C	0.490782	1.0256	0.00477224	1.1821e-07	0.0256	0.490782	9:21770709:T:C	0.197717	1.01702	0.0138611	0.223258	0.01702	0.197717	9:21770709:T:C	0.403688	1.04204	0.0157061	0.0087404	0.04204	0.403688	9:21770709:T:C	0.437939	1.03828	0.0500243	0.452695	0.03828	0.437939	9:21770709:T:C	0.45701	1.02436	0.00977007	0.013777	0.02436	0.45701	9:21770709:T:C	0.39899	0.893741	0.0529142	0.0337509	0.106259	0.39899	9:21770709:T:C	0.302579	1.01392	0.0193728	0.475622	0.01392	0.302579	9:21770709:T:C	0.140598	1.01767	0.0197042	0.373932	0.01767	0.140598	9:21770709:T:C	0.487045	0.957472	0.0630831	0.490882	0.042528	0.487045	9:21770709:T:C	0.492926	1.02741	0.00469321	8.27808e-09	0.02741	0.492926	9:21770709:T:C	0.365721	1.02972	0.0290409	0.313189	0.02972	0.365721	9:21770709:T:C	0.219821	0.965261	0.0620692	0.56893	0.034739	0.219821
9:21770951:T:C	9:21770951:T:C	0.427726	0.972495	0.00750565	0.000202521	0.027505	0.427726	9:21770951:T:C	0.414745	0.972585	0.00482274	8.21634e-09	0.027415	0.414745	9:21770951:T:C	0.23892	0.986294	0.0125419	0.271173	0.013706	0.23892	9:21770951:T:C	0.39301	0.952531	0.0156481	0.0018843	0.047469	0.39301	9:21770951:T:C	0.237173	1.12779	0.0589228	0.0412592	0.12779	0.237173	9:21770951:T:C	0.341185	0.97362	0.0103054	0.00948228	0.02638	0.341185	9:21770951:T:C	0.283189	0.881367	0.0579584	0.0293449	0.118633	0.283189	9:21770951:T:C	0.315698	1.00978	0.0179725	0.588164	0.00978	0.315698	9:21770951:T:C	0.198291	0.970802	0.0164248	0.0712097	0.029198	0.198291	9:21770951:T:C	0.419247	1.06376	0.0629544	0.326208	0.06376	0.419247	9:21770951:T:C	0.414759	0.970835	0.00474329	4.37449e-10	0.029165	0.414759	9:21770951:T:C	0.436271	0.959199	0.0268926	0.121378	0.040801	0.436271	9:21770951:T:C	0.488775	1.05479	0.0494098	0.280372	0.05479	0.488775
9:21771241:T:C	9:21771241:T:C	0.426755	0.973255	0.00751369	0.00030868	0.026745	0.426755	9:21771241:T:C	0.410891	0.972147	0.00485365	5.8829e-09	0.027853	0.410891	9:21771241:T:C	0.175349	0.989013	0.0142857	0.439302	0.010987	0.175349	9:21771241:T:C	0.384911	0.951319	0.0157619	0.00154422	0.048681	0.384911	9:21771241:T:C	0.229082	1.12447	0.0595099	0.0486823	0.12447	0.229082	9:21771241:T:C	0.341174	0.973548	0.0103051	0.00928282	0.026452	0.341174	9:21771241:T:C	0.282103	0.880224	0.0581938	0.0283571	0.119776	0.282103	9:21771241:T:C	0.278492	1.01628	0.019218	0.400873	0.01628	0.278492	9:21771241:T:C	0.121376	0.958295	0.020672	0.0393252	0.041705	0.121376	9:21771241:T:C	0.415338	1.05947	0.0633807	0.362058	0.05947	0.415338	9:21771241:T:C	0.411109	0.970556	0.00477333	3.82466e-10	0.029444	0.411109	9:21771241:T:C	0.434411	0.958436	0.0269843	0.115667	0.041564	0.434411	9:21771241:T:C	0.488094	1.05596	0.0494607	0.270914	0.05596	0.488094
9:21771756:A:G	9:21771756:A:G	0.478592	1.0166	0.00743614	0.0268087	0.0166	0.478592	9:21771756:A:G	0.492267	1.02582	0.00477916	9.58029e-08	0.02582	0.492267	9:21771756:A:G	0.197247	1.0163	0.013859	0.243264	0.0163	0.197247	9:21771756:A:G	0.404399	1.04217	0.015711	0.00856842	0.04217	0.404399	9:21771756:A:G	0.437833	1.0359	0.0500042	0.480646	0.0359	0.437833	9:21771756:A:G	0.457028	1.02428	0.00976904	0.0140523	0.02428	0.457028	9:21771756:A:G	0.392747	0.882294	0.0545425	0.0216751	0.117706	0.392747	9:21771756:A:G	0.302865	1.01287	0.0193917	0.509468	0.01287	0.302865	9:21771756:A:G	0.139686	1.0175	0.0197053	0.378551	0.0175	0.139686	9:21771756:A:G	0.488407	0.957134	0.0631785	0.488024	0.042866	0.488407	9:21771756:A:G	0.494409	1.02761	0.00470002	6.80297e-09	0.02761	0.494409	9:21771756:A:G	0.366352	1.03074	0.0290612	0.297468	0.03074	0.366352	9:21771756:A:G	0.219859	0.965216	0.0620663	0.5684	0.034784	0.219859
9:21772037:G:A	9:21772037:G:A	0.478005	1.01711	0.00743163	0.0224368	0.01711	0.478005	9:21772037:G:A	0.492292	1.02568	0.00477969	1.13023e-07	0.02568	0.492292	9:21772037:G:A	0.218851	1.00751	0.0134959	0.57919	0.00751	0.218851	9:21772037:G:A	0.406429	1.04374	0.0157165	0.00644883	0.04374	0.406429	9:21772037:G:A	0.435278	1.03601	0.0499274	0.478584	0.03601	0.435278	9:21772037:G:A	0.457021	1.02426	0.0097677	0.0141293	0.02426	0.457021	9:21772037:G:A	0.393195	0.883577	0.0544603	0.0230389	0.116423	0.393195	9:21772037:G:A	0.314748	1.00845	0.0190457	0.658771	0.00845	0.314748	9:21772037:G:A	0.166326	1.00774	0.0186137	0.678609	0.00774	0.166326	9:21772037:G:A	0.488563	0.957016	0.0631903	0.486874	0.042984	0.488563	9:21772037:G:A	0.494345	1.02743	0.0047008	8.57284e-09	0.02743	0.494345	9:21772037:G:A	0.366613	1.03112	0.0290633	0.291753	0.03112	0.366613	9:21772037:G:A	0.220231	0.964295	0.0620787	0.558089	0.035705	0.220231
9:21772267:T:C	9:21772267:T:C	0.478571	1.01658	0.00743589	0.0270317	0.01658	0.478571	9:21772267:T:C	0.492267	1.02582	0.00477916	9.58029e-08	0.02582	0.492267	9:21772267:T:C	0.197247	1.0163	0.013859	0.243264	0.0163	0.197247	9:21772267:T:C	0.404399	1.04217	0.015711	0.00856842	0.04217	0.404399	9:21772267:T:C	0.437833	1.0359	0.0500042	0.480646	0.0359	0.437833	9:21772267:T:C	0.456986	1.02428	0.00976995	0.0140638	0.02428	0.456986	9:21772267:T:C	0.392382	0.882164	0.0545879	0.0216303	0.117836	0.392382	9:21772267:T:C	0.302865	1.01287	0.0193917	0.509468	0.01287	0.302865	9:21772267:T:C	0.139686	1.0175	0.0197053	0.378551	0.0175	0.139686	9:21772267:T:C	0.488407	0.957134	0.0631785	0.488024	0.042866	0.488407	9:21772267:T:C	0.494409	1.02761	0.00470002	6.80297e-09	0.02761	0.494409	9:21772267:T:C	0.366352	1.03074	0.0290612	0.297468	0.03074	0.366352	9:21772267:T:C	0.219859	0.965216	0.0620663	0.5684	0.034784	0.219859
9:21772930:T:C	9:21772930:T:C	0.478572	1.0167	0.00743698	0.0259627	0.0167	0.478572	9:21772930:T:C	0.491924	1.02562	0.00477413	1.16357e-07	0.02562	0.491924	9:21772930:T:C	0.208572	1.01381	0.0136158	0.313654	0.01381	0.208572	9:21772930:T:C	0.406032	1.04262	0.0156857	0.00779005	0.04262	0.406032	9:21772930:T:C	0.437088	1.0376	0.0500002	0.46037	0.0376	0.437088	9:21772930:T:C	0.456923	1.02436	0.00977347	0.0137916	0.02436	0.456923	9:21772930:T:C	0.392732	0.881604	0.0546349	0.0210855	0.118396	0.392732	9:21772930:T:C	0.310156	1.01024	0.01915	0.594738	0.01024	0.310156	9:21772930:T:C	0.153541	1.01391	0.0190098	0.467453	0.01391	0.153541	9:21772930:T:C	0.4883	0.955372	0.0631178	0.469478	0.044628	0.4883	9:21772930:T:C	0.494027	1.02746	0.00469489	7.91025e-09	0.02746	0.494027	9:21772930:T:C	0.366208	1.03228	0.0290366	0.273894	0.03228	0.366208	9:21772930:T:C	0.22001	0.964916	0.0620783	0.56508	0.035084	0.22001
9:21773167:C:G	9:21773167:C:G	0.47861	1.01675	0.00743732	0.0255396	0.01675	0.47861	9:21773167:C:G	0.493134	1.02567	0.00478323	1.16718e-07	0.02567	0.493134	9:21773167:C:G	0.222531	1.00741	0.0133553	0.580547	0.00741	0.222531	9:21773167:C:G	0.408124	1.04431	0.0157011	0.00575755	0.04431	0.408124	9:21773167:C:G	0.434958	1.03582	0.0499202	0.480846	0.03582	0.434958	9:21773167:C:G	0.456745	1.02449	0.00977544	0.0133082	0.02449	0.456745	9:21773167:C:G	0.39205	0.878489	0.0546883	0.0178407	0.121511	0.39205	9:21773167:C:G	0.318115	1.00884	0.0189132	0.641853	0.00884	0.318115	9:21773167:C:G	0.1707	1.00673	0.0182828	0.713549	0.00673	0.1707	9:21773167:C:G	0.489616	0.95501	0.0632407	0.466667	0.04499	0.489616	9:21773167:C:G	0.495186	1.02744	0.00470418	8.66855e-09	0.02744	0.495186	9:21773167:C:G	0.36692	1.03274	0.0290676	0.267718	0.03274	0.36692	9:21773167:C:G	0.220257	0.964148	0.0620862	0.556487	0.035852	0.220257
9:21773222:A:G	9:21773222:A:G	0.47858	1.01666	0.00743764	0.0263397	0.01666	0.47858	9:21773222:A:G	0.491604	1.02565	0.00477573	1.14249e-07	0.02565	0.491604	9:21773222:A:G	0.197215	1.01658	0.0138555	0.235429	0.01658	0.197215	9:21773222:A:G	0.403795	1.04323	0.0157047	0.00704635	0.04323	0.403795	9:21773222:A:G	0.437833	1.0359	0.0500042	0.480646	0.0359	0.437833	9:21773222:A:G	0.456469	1.02464	0.00977695	0.0128019	0.02464	0.456469	9:21773222:A:G	0.390933	0.884748	0.0548625	0.0256153	0.115252	0.390933	9:21773222:A:G	0.30257	1.01374	0.0193794	0.481456	0.01374	0.30257	9:21773222:A:G	0.139783	1.01741	0.0196995	0.38084	0.01741	0.139783	9:21773222:A:G	0.487907	0.95561	0.0631464	0.472112	0.04439	0.487907	9:21773222:A:G	0.493729	1.0275	0.00469659	7.65508e-09	0.0275	0.493729	9:21773222:A:G	0.365939	1.03224	0.0290432	0.274605	0.03224	0.365939	9:21773222:A:G	0.219837	0.965174	0.0620726	0.567957	0.034826	0.219837
9:21773347:C:T	9:21773347:C:T	0.478733	1.01672	0.00743705	0.0257653	0.01672	0.478733	9:21773347:C:T	0.493121	1.02567	0.00478313	1.16783e-07	0.02567	0.493121	9:21773347:C:T	0.222423	1.00734	0.013357	0.583882	0.00734	0.222423	9:21773347:C:T	0.408107	1.0443	0.0157008	0.00576669	0.0443	0.408107	9:21773347:C:T	0.434958	1.03582	0.0499202	0.480846	0.03582	0.434958	9:21773347:C:T	0.456856	1.02435	0.00977533	0.0138448	0.02435	0.456856	9:21773347:C:T	0.392884	0.88287	0.0546848	0.0227202	0.11713	0.392884	9:21773347:C:T	0.318042	1.00879	0.0189144	0.643739	0.00879	0.318042	9:21773347:C:T	0.170575	1.0066	0.0182873	0.718867	0.0066	0.170575	9:21773347:C:T	0.489603	0.955008	0.0632394	0.466638	0.044992	0.489603	9:21773347:C:T	0.495174	1.02744	0.00470408	8.65492e-09	0.02744	0.495174	9:21773347:C:T	0.366909	1.03274	0.0290671	0.267732	0.03274	0.366909	9:21773347:C:T	0.220249	0.964164	0.0620856	0.556666	0.035836	0.220249
9:21773416:A:G	9:21773416:A:G	0.47789	1.0169	0.00743074	0.0240937	0.0169	0.47789	9:21773416:A:G	0.490438	1.02541	0.00476567	1.39321e-07	0.02541	0.490438	9:21773416:A:G	0.200259	1.01578	0.0137105	0.25337	0.01578	0.200259	9:21773416:A:G	0.403675	1.04401	0.0156758	0.00600937	0.04401	0.403675	9:21773416:A:G	0.438046	1.03677	0.0500019	0.470227	0.03677	0.438046	9:21773416:A:G	0.456782	1.02438	0.00977534	0.0137313	0.02438	0.456782	9:21773416:A:G	NA	NA	NA	NA	NA	NA	9:21773416:A:G	0.303929	1.01518	0.019242	0.433716	0.01518	0.303929	9:21773416:A:G	0.143718	1.01503	0.0193358	0.440431	0.01503	0.143718	9:21773416:A:G	0.486885	0.955555	0.0630029	0.470542	0.044445	0.486885	9:21773416:A:G	0.492573	1.0273	0.00468668	9.06042e-09	0.0273	0.492573	9:21773416:A:G	0.365521	1.03189	0.0290037	0.279105	0.03189	0.365521	9:21773416:A:G	0.219777	0.965195	0.0620667	0.568163	0.034805	0.219777
9:21773541:A:C	9:21773541:A:C	0.477891	1.01693	0.00743089	0.0238997	0.01693	0.477891	9:21773541:A:C	0.490394	1.02543	0.0047663	1.38029e-07	0.02543	0.490394	9:21773541:A:C	0.200369	1.01593	0.013706	0.248868	0.01593	0.200369	9:21773541:A:C	0.403666	1.04404	0.0156772	0.00597306	0.04404	0.403666	9:21773541:A:C	0.438046	1.03677	0.0500019	0.470227	0.03677	0.438046	9:21773541:A:C	0.456764	1.02438	0.00977592	0.0137372	0.02438	0.456764	9:21773541:A:C	0.39349	0.881734	0.0547418	0.0214905	0.118266	0.39349	9:21773541:A:C	0.304014	1.01536	0.0192393	0.428215	0.01536	0.304014	9:21773541:A:C	0.143843	1.01523	0.0193234	0.434119	0.01523	0.143843	9:21773541:A:C	0.486844	0.95564	0.0630112	0.471462	0.04436	0.486844	9:21773541:A:C	0.492529	1.02731	0.0046873	8.97371e-09	0.02731	0.492529	9:21773541:A:C	0.36551	1.03189	0.0290069	0.279148	0.03189	0.36551	9:21773541:A:C	0.219794	0.965188	0.062072	0.56812	0.034812	0.219794
9:21774109:C:T	9:21774109:C:T	0.426658	0.973203	0.0075133	0.000299998	0.026797	0.426658	9:21774109:C:T	0.414289	0.972454	0.00485348	8.65689e-09	0.027546	0.414289	9:21774109:C:T	0.218263	0.989923	0.013116	0.439998	0.010077	0.218263	9:21774109:C:T	0.389363	0.949823	0.015762	0.00109052	0.050177	0.389363	9:21774109:C:T	0.233553	1.13222	0.0591129	0.0356588	0.13222	0.233553	9:21774109:C:T	NA	NA	NA	NA	NA	NA	9:21774109:C:T	NA	NA	NA	NA	NA	NA	9:21774109:C:T	0.302207	1.0176	0.018484	0.345169	0.0176	0.302207	9:21774109:C:T	0.172922	0.963829	0.0176412	0.0367644	0.036171	0.172922	9:21774109:C:T	0.418529	1.06498	0.0634449	0.32102	0.06498	0.418529	9:21774109:C:T	0.414459	0.97076	0.00477323	5.06326e-10	0.02924	0.414459	9:21774109:C:T	0.434915	0.958666	0.0270502	0.11864	0.041334	0.434915	9:21774109:C:T	0.486197	1.05775	0.0496855	0.258486	0.05775	0.486197
9:21774164:A:G	9:21774164:A:G	0.065219	0.922332	0.0157062	2.63738e-07	0.077668	0.065219	9:21774164:A:G	0.0773624	0.931214	0.010027	1.18209e-12	0.068786	0.0773624	9:21774164:A:G	0.0127286	0.969069	0.0527461	0.551398	0.030931	0.0127286	9:21774164:A:G	0.030925	0.962913	0.0508117	0.457012	0.037087	0.030925	9:21774164:A:G	0.00372578	0.771812	0.393653	0.510554	0.228188	0.00372578	9:21774164:A:G	NA	NA	NA	NA	NA	NA	9:21774164:A:G	NA	NA	NA	NA	NA	NA	9:21774164:A:G	0.0318667	0.972687	0.0526943	0.59921	0.027313	0.0318667	9:21774164:A:G	NA	NA	NA	NA	NA	NA	9:21774164:A:G	0.0781988	0.939931	0.130526	0.635068	0.060069	0.0781988	9:21774164:A:G	0.0767912	0.935516	0.00988301	1.53465e-11	0.064484	0.0767912	9:21774164:A:G	0.0237226	0.799195	0.106139	0.0346986	0.200805	0.0237226	9:21774164:A:G	NA	NA	NA	NA	NA	NA
9:21774467:T:C	9:21774467:T:C	0.478529	1.01633	0.00743547	0.0293995	0.01633	0.478529	9:21774467:T:C	0.49184	1.02563	0.00477353	1.15066e-07	0.02563	0.49184	9:21774467:T:C	0.200503	1.01501	0.0137109	0.277278	0.01501	0.200503	9:21774467:T:C	0.404378	1.04366	0.0156866	0.00644638	0.04366	0.404378	9:21774467:T:C	0.437726	1.03674	0.050016	0.470625	0.03674	0.437726	9:21774467:T:C	0.457169	1.02442	0.00978553	0.0136807	0.02442	0.457169	9:21774467:T:C	0.392741	0.882269	0.0545558	0.0216775	0.117731	0.392741	9:21774467:T:C	0.304627	1.01472	0.0192577	0.447912	0.01472	0.304627	9:21774467:T:C	0.143682	1.01395	0.0193366	0.473604	0.01395	0.143682	9:21774467:T:C	0.488236	0.955329	0.063109	0.468982	0.044671	0.488236	9:21774467:T:C	0.493966	1.02748	0.00469442	7.73955e-09	0.02748	0.493966	9:21774467:T:C	0.366102	1.03229	0.0290326	0.273702	0.03229	0.366102	9:21774467:T:C	0.219861	0.965174	0.0620657	0.567917	0.034826	0.219861
9:21775061:A:G	9:21775061:A:G	0.478442	1.0165	0.00743536	0.0277372	0.0165	0.478442	9:21775061:A:G	0.491838	1.02563	0.00477352	1.15035e-07	0.02563	0.491838	9:21775061:A:G	0.200467	1.01503	0.0137108	0.276689	0.01503	0.200467	9:21775061:A:G	0.404367	1.04372	0.0156867	0.00637057	0.04372	0.404367	9:21775061:A:G	0.437939	1.03536	0.0500231	0.487211	0.03536	0.437939	9:21775061:A:G	0.456618	1.02443	0.00978142	0.0135897	0.02443	0.456618	9:21775061:A:G	0.394265	0.884405	0.0546477	0.0245848	0.115595	0.394265	9:21775061:A:G	0.304587	1.01453	0.0192588	0.453729	0.01453	0.304587	9:21775061:A:G	0.143639	1.01396	0.019337	0.473545	0.01396	0.143639	9:21775061:A:G	0.488233	0.955296	0.0631095	0.468655	0.044704	0.488233	9:21775061:A:G	0.493963	1.02748	0.00469442	7.69028e-09	0.02748	0.493963	9:21775061:A:G	0.366099	1.0323	0.0290326	0.27353	0.0323	0.366099	9:21775061:A:G	0.219861	0.965174	0.0620657	0.567917	0.034826	0.219861
9:21775342:C:G	9:21775342:C:G	0.478325	1.01656	0.00743603	0.0272348	0.01656	0.478325	9:21775342:C:G	0.490953	1.02548	0.00477946	1.40195e-07	0.02548	0.490953	9:21775342:C:G	0.200282	1.01493	0.0137173	0.280011	0.01493	0.200282	9:21775342:C:G	0.404437	1.04336	0.0157094	0.0068904	0.04336	0.404437	9:21775342:C:G	0.437833	1.03509	0.0500205	0.490563	0.03509	0.437833	9:21775342:C:G	0.456582	1.02445	0.00978224	0.0135318	0.02445	0.456582	9:21775342:C:G	0.393022	0.881249	0.0547203	0.0208768	0.118751	0.393022	9:21775342:C:G	0.304282	1.01438	0.0192739	0.45879	0.01438	0.304282	9:21775342:C:G	0.14353	1.01409	0.0193348	0.469286	0.01409	0.14353	9:21775342:C:G	0.487672	0.955615	0.0631818	0.472408	0.044385	0.487672	9:21775342:C:G	0.493081	1.02726	0.0047003	1.05083e-08	0.02726	0.493081	9:21775342:C:G	0.366537	1.03176	0.0290749	0.282219	0.03176	0.366537	9:21775342:C:G	0.221197	0.965987	0.0620622	0.577123	0.034013	0.221197
9:21775508:A:G	9:21775508:A:G	0.478457	1.01638	0.00743539	0.0288385	0.01638	0.478457	9:21775508:A:G	0.491841	1.02562	0.0047735	1.16175e-07	0.02562	0.491841	9:21775508:A:G	0.200474	1.01503	0.0137107	0.276546	0.01503	0.200474	9:21775508:A:G	0.404369	1.04372	0.0156866	0.0063731	0.04372	0.404369	9:21775508:A:G	0.437833	1.03509	0.0500205	0.490563	0.03509	0.437833	9:21775508:A:G	0.456559	1.02445	0.00978281	0.0135262	0.02445	0.456559	9:21775508:A:G	NA	NA	NA	NA	NA	NA	9:21775508:A:G	0.304591	1.01454	0.0192587	0.453445	0.01454	0.304591	9:21775508:A:G	0.143647	1.01396	0.0193366	0.473491	0.01396	0.143647	9:21775508:A:G	0.488234	0.955298	0.0631095	0.468666	0.044702	0.488234	9:21775508:A:G	0.493966	1.02747	0.0046944	7.76682e-09	0.02747	0.493966	9:21775508:A:G	0.3661	1.0323	0.0290325	0.273541	0.0323	0.3661	9:21775508:A:G	0.219862	0.965167	0.0620657	0.567834	0.034833	0.219862
9:21775957:G:A	9:21775957:G:A	0.47843	1.01622	0.00743529	0.0304395	0.01622	0.47843	9:21775957:G:A	0.491852	1.02561	0.0047735	1.17628e-07	0.02561	0.491852	9:21775957:G:A	0.200479	1.01502	0.0137106	0.276797	0.01502	0.200479	9:21775957:G:A	0.404384	1.04368	0.0156868	0.00642258	0.04368	0.404384	9:21775957:G:A	0.437833	1.03509	0.0500205	0.490563	0.03509	0.437833	9:21775957:G:A	0.456522	1.02447	0.00978384	0.0134602	0.02447	0.456522	9:21775957:G:A	0.393996	0.884744	0.05465	0.0250428	0.115256	0.393996	9:21775957:G:A	0.304605	1.0145	0.0192589	0.454678	0.0145	0.304605	9:21775957:G:A	0.143647	1.01395	0.0193366	0.473634	0.01395	0.143647	9:21775957:G:A	0.48825	0.955493	0.0631118	0.470675	0.044507	0.48825	9:21775957:G:A	0.493977	1.02746	0.00469441	7.88048e-09	0.02746	0.493977	9:21775957:G:A	0.366111	1.03229	0.029033	0.273699	0.03229	0.366111	9:21775957:G:A	0.219864	0.965154	0.062065	0.567684	0.034846	0.219864
9:21776631:G:A	9:21776631:G:A	0.478487	1.01627	0.00743599	0.0299494	0.01627	0.478487	9:21776631:G:A	0.491989	1.0256	0.00477283	1.18004e-07	0.0256	0.491989	9:21776631:G:A	0.200754	1.01512	0.0137007	0.273242	0.01512	0.200754	9:21776631:G:A	0.404501	1.04367	0.0156841	0.00642052	0.04367	0.404501	9:21776631:G:A	0.437833	1.03509	0.0500205	0.490563	0.03509	0.437833	9:21776631:G:A	0.456036	1.02479	0.0097883	0.0123696	0.02479	0.456036	9:21776631:G:A	0.393904	0.884527	0.0546362	0.0247165	0.115473	0.393904	9:21776631:G:A	0.304818	1.01453	0.0192503	0.453684	0.01453	0.304818	9:21776631:G:A	0.143961	1.01415	0.0193126	0.467021	0.01415	0.143961	9:21776631:G:A	0.488405	0.955171	0.0631032	0.467335	0.044829	0.488405	9:21776631:G:A	0.494112	1.02746	0.00469372	7.89236e-09	0.02746	0.494112	9:21776631:G:A	0.366206	1.03229	0.0290297	0.273699	0.03229	0.366206	9:21776631:G:A	0.219896	0.965171	0.062068	0.567895	0.034829	0.219896
9:21778976:A:C	9:21778976:A:C	0.477714	1.01631	0.00743169	0.0294682	0.01631	0.477714	9:21778976:A:C	0.490681	1.02535	0.00476442	1.49261e-07	0.02535	0.490681	9:21778976:A:C	0.207657	1.01283	0.0135184	0.345813	0.01283	0.207657	9:21778976:A:C	0.404182	1.04415	0.0156698	0.00583548	0.04415	0.404182	9:21778976:A:C	0.437407	1.03678	0.0500016	0.470047	0.03678	0.437407	9:21778976:A:C	0.455583	1.02456	0.00979252	0.0132321	0.02456	0.455583	9:21778976:A:C	0.394589	0.88469	0.0546363	0.024934	0.11531	0.394589	9:21778976:A:C	0.30783	1.01349	0.0191011	0.482859	0.01349	0.30783	9:21778976:A:C	0.15263	1.0104	0.0188313	0.582704	0.0104	0.15263	9:21778976:A:C	0.487112	0.955709	0.0629842	0.471987	0.044291	0.487112	9:21778976:A:C	0.492797	1.02728	0.00468546	9.2687e-09	0.02728	0.492797	9:21778976:A:C	0.365653	1.03195	0.0289964	0.278075	0.03195	0.365653	9:21778976:A:C	0.219816	0.965114	0.0620603	0.567206	0.034886	0.219816
9:21780251:A:G	9:21780251:A:G	0.473914	1.01674	0.00743346	0.0255265	0.01674	0.473914	9:21780251:A:G	0.485535	1.02524	0.00476377	1.66682e-07	0.02524	0.485535	9:21780251:A:G	0.207811	1.00952	0.0135212	0.483434	0.00952	0.207811	9:21780251:A:G	0.398724	1.04688	0.0156711	0.00346206	0.04688	0.398724	9:21780251:A:G	0.452097	1.04834	0.0498734	0.343841	0.04834	0.452097	9:21780251:A:G	0.441281	1.02664	0.00980905	0.00736	0.02664	0.441281	9:21780251:A:G	0.43103	0.915489	0.0538619	0.101147	0.0845109	0.43103	9:21780251:A:G	0.305497	1.01177	0.019093	0.540046	0.01177	0.305497	9:21780251:A:G	0.153835	1.00724	0.0187773	0.700835	0.00724	0.153835	9:21780251:A:G	0.482766	0.951776	0.0628424	0.431574	0.048224	0.482766	9:21780251:A:G	0.487688	1.02717	0.00468482	1.04726e-08	0.02717	0.487688	9:21780251:A:G	0.361975	1.03545	0.0289427	0.228769	0.03545	0.361975	9:21780251:A:G	0.219693	0.965093	0.06205	0.566906	0.034907	0.219693
9:21780797:C:T	9:21780797:C:T	0.390984	0.977978	0.00761411	0.00344859	0.022022	0.390984	9:21780797:C:T	0.378873	0.97366	0.00489769	5.03423e-08	0.02634	0.378873	9:21780797:C:T	0.191744	0.992403	0.0135175	0.57264	0.007597	0.191744	9:21780797:C:T	0.367096	0.955139	0.0158565	0.00379665	0.044861	0.367096	9:21780797:C:T	0.222163	1.13144	0.0603181	0.040625	0.13144	0.222163	9:21780797:C:T	0.356111	0.971669	0.010211	0.0048834	0.028331	0.356111	9:21780797:C:T	0.277701	0.861799	0.0599356	0.013081	0.138201	0.277701	9:21780797:C:T	0.275239	1.01603	0.0187818	0.397107	0.01603	0.275239	9:21780797:C:T	0.147994	0.972779	0.0183365	0.132299	0.027221	0.147994	9:21780797:C:T	0.386258	1.05795	0.0636675	0.376293	0.05795	0.386258	9:21780797:C:T	0.378833	0.97204	0.00481706	3.93254e-09	0.02796	0.378833	9:21780797:C:T	0.41739	0.962891	0.0272189	0.164748	0.037109	0.41739	9:21780797:C:T	0.488645	1.05469	0.0494076	0.281155	0.05469	0.488645
9:21783922:G:A	9:21783922:G:A	0.473387	1.01718	0.00743568	0.0219333	0.01718	0.473387	9:21783922:G:A	0.48566	1.02526	0.00476287	1.63411e-07	0.02526	0.48566	9:21783922:G:A	0.206361	1.01122	0.0135525	0.410181	0.01122	0.206361	9:21783922:G:A	0.398665	1.04736	0.0156721	0.00315245	0.04736	0.398665	9:21783922:G:A	0.451991	1.04617	0.0498122	0.364922	0.04617	0.451991	9:21783922:G:A	0.439507	1.02608	0.00980925	0.00868551	0.02608	0.439507	9:21783922:G:A	0.429648	0.917145	0.0539664	0.10901	0.082855	0.429648	9:21783922:G:A	0.304806	1.01285	0.0191197	0.5042	0.01285	0.304806	9:21783922:G:A	0.152017	1.01111	0.0188595	0.558083	0.01111	0.152017	9:21783922:G:A	0.482816	0.952687	0.0628364	0.440504	0.047313	0.482816	9:21783922:G:A	0.487809	1.02717	0.00468389	1.04009e-08	0.02717	0.487809	9:21783922:G:A	0.362054	1.03551	0.0289466	0.228065	0.03551	0.362054	9:21783922:G:A	0.21968	0.964316	0.0620869	0.55838	0.035684	0.21968
9:21784758:A:T	9:21784758:A:T	0.427687	0.973542	0.00751023	0.000356395	0.026458	0.427687	9:21784758:A:T	0.414779	0.972621	0.004815	8.14318e-09	0.027379	0.414779	9:21784758:A:T	0.205116	0.992294	0.0131404	0.556069	0.007706	0.205116	9:21784758:A:T	0.390143	0.951734	0.0156405	0.001562	0.048266	0.390143	9:21784758:A:T	0.230999	1.11651	0.0594136	0.0636095	0.11651	0.230999	9:21784758:A:T	0.358117	0.971912	0.0102024	0.00523068	0.028088	0.358117	9:21784758:A:T	0.280898	0.866802	0.0592682	0.0158727	0.133198	0.280898	9:21784758:A:T	0.296912	1.0044	0.0184108	0.811547	0.0044	0.296912	9:21784758:A:T	0.156935	0.981934	0.0177971	0.305648	0.018066	0.156935	9:21784758:A:T	0.418961	1.06085	0.0628928	0.347592	0.06085	0.418961	9:21784758:A:T	0.414898	0.971037	0.00473558	5.42584e-10	0.028963	0.414898	9:21784758:A:T	0.436419	0.957732	0.0268751	0.108059	0.042268	0.436419	9:21784758:A:T	0.488865	1.05525	0.049423	0.276534	0.05525	0.488865
9:21785018:C:T	9:21785018:C:T	0.42764	0.9736	0.00751028	0.000367401	0.0264	0.42764	9:21785018:C:T	0.412126	0.972488	0.00483837	8.11907e-09	0.027512	0.412126	9:21785018:C:T	0.174951	0.99001	0.0141976	0.479445	0.00999	0.174951	9:21785018:C:T	0.386608	0.950343	0.0157243	0.00119913	0.049657	0.386608	9:21785018:C:T	0.228657	1.11245	0.0594929	0.0732697	0.11245	0.228657	9:21785018:C:T	0.357695	0.971599	0.0102135	0.00478839	0.028401	0.357695	9:21785018:C:T	0.280607	0.867057	0.0593186	0.0161804	0.132943	0.280607	9:21785018:C:T	0.280372	1.00887	0.0190785	0.643616	0.00887	0.280372	9:21785018:C:T	0.12059	0.968329	0.0204782	0.116042	0.031671	0.12059	9:21785018:C:T	0.415961	1.05749	0.0631725	0.37626	0.05749	0.415961	9:21785018:C:T	0.412301	0.970833	0.00475855	4.95369e-10	0.029167	0.412301	9:21785018:C:T	0.43495	0.957083	0.0269497	0.103599	0.042917	0.43495	9:21785018:C:T	0.488172	1.05654	0.0494767	0.266296	0.05654	0.488172
9:21785139:T:A	9:21785139:T:A	0.42769	0.973587	0.00751009	0.000364861	0.026413	0.42769	9:21785139:T:A	0.414765	0.972623	0.00481545	8.18474e-09	0.027377	0.414765	9:21785139:T:A	0.206073	0.990118	0.0131388	0.44973	0.009882	0.206073	9:21785139:T:A	0.390199	0.951532	0.015642	0.0014921	0.048468	0.390199	9:21785139:T:A	0.231105	1.11518	0.0594086	0.0665004	0.11518	0.231105	9:21785139:T:A	0.357861	0.97167	0.0102094	0.00487823	0.02833	0.357861	9:21785139:T:A	0.280898	0.866802	0.0592682	0.0158727	0.133198	0.280898	9:21785139:T:A	0.297322	1.00323	0.0184099	0.861045	0.00323	0.297322	9:21785139:T:A	0.158175	0.978693	0.0177827	0.225833	0.021307	0.158175	9:21785139:T:A	0.418938	1.06056	0.0628995	0.349895	0.06056	0.418938	9:21785139:T:A	0.414882	0.971029	0.00473605	5.38655e-10	0.028971	0.414882	9:21785139:T:A	0.436402	0.957722	0.0268768	0.108003	0.042278	0.436402	9:21785139:T:A	0.48885	1.05527	0.0494244	0.27636	0.05527	0.48885
9:21785304:C:G	9:21785304:C:G	0.473378	1.01728	0.00743618	0.0211967	0.01728	0.473378	9:21785304:C:G	0.486444	1.02539	0.00476891	1.4592e-07	0.02539	0.486444	9:21785304:C:G	0.206198	1.01115	0.0135563	0.413281	0.01115	0.206198	9:21785304:C:G	0.399316	1.04684	0.0156842	0.0035153	0.04684	0.399316	9:21785304:C:G	0.451033	1.04783	0.049852	0.348671	0.04783	0.451033	9:21785304:C:G	0.439744	1.02612	0.0098193	0.00864715	0.02612	0.439744	9:21785304:C:G	0.431061	0.915517	0.0538945	0.101471	0.0844832	0.431061	9:21785304:C:G	0.305009	1.01313	0.0191364	0.495591	0.01313	0.305009	9:21785304:C:G	0.151627	1.01096	0.0188685	0.563582	0.01096	0.151627	9:21785304:C:G	0.483635	0.952502	0.0629202	0.439279	0.047498	0.483635	9:21785304:C:G	0.48862	1.02727	0.00468996	9.67082e-09	0.02727	0.48862	9:21785304:C:G	0.362613	1.03526	0.0289831	0.231822	0.03526	0.362613	9:21785304:C:G	0.219691	0.964224	0.0620893	0.557362	0.035776	0.219691
9:21786069:A:G	9:21786069:A:G	0.427872	0.973672	0.00751023	0.000381481	0.026328	0.427872	9:21786069:A:G	0.415161	0.972429	0.00481702	6.47457e-09	0.027571	0.415161	9:21786069:A:G	0.204663	0.991267	0.0130862	0.502677	0.008733	0.204663	9:21786069:A:G	0.390408	0.951743	0.0156346	0.00155867	0.048257	0.390408	9:21786069:A:G	0.231105	1.11671	0.0594126	0.0631775	0.11671	0.231105	9:21786069:A:G	0.357927	0.971918	0.0102143	0.00529394	0.028082	0.357927	9:21786069:A:G	0.281143	0.866725	0.059202	0.0156913	0.133275	0.281143	9:21786069:A:G	0.297016	1.00324	0.0183695	0.860197	0.00324	0.297016	9:21786069:A:G	0.156226	0.980676	0.0176952	0.270151	0.019324	0.156226	9:21786069:A:G	0.419435	1.06069	0.0628786	0.348759	0.06069	0.419435	9:21786069:A:G	0.41528	0.970871	0.00473756	4.37735e-10	0.029129	0.41528	9:21786069:A:G	0.436634	0.957072	0.02688	0.102609	0.042928	0.436634	9:21786069:A:G	0.489206	1.05725	0.0494232	0.259958	0.05725	0.489206
9:21786304:C:T	9:21786304:C:T	0.473346	1.01732	0.00743606	0.0209518	0.01732	0.473346	9:21786304:C:T	0.485382	1.02551	0.00476167	1.21573e-07	0.02551	0.485382	9:21786304:C:T	0.205105	1.0108	0.0135069	0.426338	0.0108	0.205105	9:21786304:C:T	0.398122	1.04746	0.0156612	0.00306859	0.04746	0.398122	9:21786304:C:T	0.451991	1.04943	0.0498184	0.332778	0.04943	0.451991	9:21786304:C:T	0.4397	1.02641	0.00982392	0.00795844	0.02641	0.4397	9:21786304:C:T	0.430323	0.915199	0.0538879	0.100093	0.0848008	0.430323	9:21786304:C:T	0.303937	1.01279	0.0190906	0.505505	0.01279	0.303937	9:21786304:C:T	0.150493	1.01065	0.0187728	0.572506	0.01065	0.150493	9:21786304:C:T	0.482705	0.953411	0.0628129	0.44753	0.046589	0.482705	9:21786304:C:T	0.487535	1.02741	0.00468263	7.74203e-09	0.02741	0.487535	9:21786304:C:T	0.361591	1.03703	0.0289416	0.208979	0.03703	0.361591	9:21786304:C:T	0.218943	0.961785	0.0621398	0.530634	0.038215	0.218943
9:21787262:C:T	9:21787262:C:T	0.42778	0.973508	0.00750967	0.000349774	0.026492	0.42778	9:21787262:C:T	0.41516	0.972455	0.00481699	6.68624e-09	0.027545	0.41516	9:21787262:C:T	0.204553	0.991206	0.0130931	0.499919	0.008794	0.204553	9:21787262:C:T	0.390326	0.9516	0.0156368	0.00151042	0.0484	0.390326	9:21787262:C:T	0.230999	1.11651	0.0594136	0.0636095	0.11651	0.230999	9:21787262:C:T	0.358183	0.97229	0.0102224	0.00597773	0.02771	0.358183	9:21787262:C:T	0.280161	0.851605	0.0591429	0.0066075	0.148395	0.280161	9:21787262:C:T	0.296924	1.00343	0.0183746	0.852046	0.00343	0.296924	9:21787262:C:T	0.156106	0.980475	0.0177088	0.2655	0.019525	0.156106	9:21787262:C:T	0.419353	1.05933	0.0629009	0.359476	0.05933	0.419353	9:21787262:C:T	0.415273	0.970887	0.00473761	4.48001e-10	0.029113	0.415273	9:21787262:C:T	0.436615	0.956958	0.0268809	0.101693	0.043042	0.436615	9:21787262:C:T	0.489212	1.05721	0.0494202	0.260272	0.05721	0.489212
9:21787402:G:C	9:21787402:G:C	0.473193	1.01689	0.00743689	0.0243098	0.01689	0.473193	9:21787402:G:C	0.485303	1.02553	0.00476231	1.20331e-07	0.02553	0.485303	9:21787402:G:C	0.204662	1.01094	0.0135274	0.421118	0.01094	0.204662	9:21787402:G:C	0.398045	1.04749	0.0156639	0.00305339	0.04749	0.398045	9:21787402:G:C	0.451991	1.04943	0.0498184	0.332778	0.04943	0.451991	9:21787402:G:C	0.439576	1.0262	0.00982993	0.00851514	0.0262	0.439576	9:21787402:G:C	0.424394	0.90541	0.0540385	0.065941	0.0945899	0.424394	9:21787402:G:C	0.30364	1.01291	0.0191067	0.501958	0.01291	0.30364	9:21787402:G:C	0.149963	1.01085	0.0188215	0.566252	0.01085	0.149963	9:21787402:G:C	0.482621	0.953415	0.0628251	0.447657	0.046585	0.482621	9:21787402:G:C	0.48746	1.02742	0.00468327	7.6652e-09	0.02742	0.48746	9:21787402:G:C	0.361566	1.03703	0.0289449	0.209083	0.03703	0.361566	9:21787402:G:C	0.218966	0.961727	0.0621418	0.530006	0.038273	0.218966
9:21788081:T:G	9:21788081:T:G	0.472978	1.01736	0.00743764	0.0206627	0.01736	0.472978	9:21788081:T:G	0.485114	1.02552	0.00476356	1.21818e-07	0.02552	0.485114	9:21788081:T:G	0.204886	1.01061	0.0135124	0.434596	0.01061	0.204886	9:21788081:T:G	0.397934	1.04736	0.0156661	0.00314012	0.04736	0.397934	9:21788081:T:G	0.451778	1.04728	0.0498147	0.353775	0.04728	0.451778	9:21788081:T:G	0.439171	1.02616	0.00983807	0.00866867	0.02616	0.439171	9:21788081:T:G	0.423766	0.90631	0.0541112	0.0690658	0.0936897	0.423766	9:21788081:T:G	0.303719	1.01268	0.0190985	0.509373	0.01268	0.303719	9:21788081:T:G	0.150266	1.01031	0.0187826	0.584856	0.01031	0.150266	9:21788081:T:G	0.482447	0.953538	0.0628332	0.44894	0.046462	0.482447	9:21788081:T:G	0.487275	1.02741	0.00468448	7.82199e-09	0.02741	0.487275	9:21788081:T:G	0.361432	1.03699	0.0289479	0.209601	0.03699	0.361432	9:21788081:T:G	0.218861	0.961787	0.0621396	0.530649	0.038213	0.218861
9:21788481:A:G	9:21788481:A:G	0.427436	0.973862	0.00751439	0.000423939	0.026138	0.427436	9:21788481:A:G	0.415206	0.972431	0.00481709	6.49267e-09	0.027569	0.415206	9:21788481:A:G	0.203237	0.99178	0.0131164	0.529179	0.00822	0.203237	9:21788481:A:G	0.390249	0.950521	0.0156366	0.00117344	0.049479	0.390249	9:21788481:A:G	0.230573	1.11938	0.0594749	0.0579455	0.11938	0.230573	9:21788481:A:G	0.358721	0.970933	0.0102229	0.00390846	0.029067	0.358721	9:21788481:A:G	0.281471	0.849337	0.0590803	0.00570924	0.150663	0.281471	9:21788481:A:G	0.29619	1.00121	0.0183929	0.947688	0.00121	0.29619	9:21788481:A:G	0.154461	0.981895	0.0177685	0.303833	0.018105	0.154461	9:21788481:A:G	0.41944	1.0604	0.0628864	0.351009	0.0604	0.41944	9:21788481:A:G	0.415328	0.970876	0.00473763	4.41166e-10	0.029124	0.415328	9:21788481:A:G	0.436687	0.956981	0.0268787	0.101853	0.043019	0.436687	9:21788481:A:G	0.489282	1.05715	0.0494174	0.260716	0.05715	0.489282
9:21788523:A:G	9:21788523:A:G	0.473468	1.01719	0.00743782	0.0219442	0.01719	0.473468	9:21788523:A:G	0.485265	1.02555	0.0047621	1.17343e-07	0.02555	0.485265	9:21788523:A:G	0.204917	1.01065	0.01351	0.433139	0.01065	0.204917	9:21788523:A:G	0.398021	1.04744	0.0156622	0.0030805	0.04744	0.398021	9:21788523:A:G	0.451778	1.04728	0.0498147	0.353775	0.04728	0.451778	9:21788523:A:G	0.439615	1.02652	0.00983389	0.00777755	0.02652	0.439615	9:21788523:A:G	0.424555	0.904766	0.0540101	0.063886	0.0952344	0.424555	9:21788523:A:G	0.303785	1.01272	0.0190941	0.507895	0.01272	0.303785	9:21788523:A:G	0.150272	1.01032	0.0187811	0.58461	0.01032	0.150272	9:21788523:A:G	0.482604	0.95335	0.0628235	0.446992	0.04665	0.482604	9:21788523:A:G	0.487422	1.02744	0.00468308	7.46412e-09	0.02744	0.487422	9:21788523:A:G	0.361505	1.03705	0.0289423	0.208818	0.03705	0.361505	9:21788523:A:G	0.21887	0.961781	0.0621363	0.530565	0.038219	0.21887
9:21788656:C:T	9:21788656:C:T	0.427292	0.974008	0.00751236	0.000455569	0.025992	0.427292	9:21788656:C:T	0.415138	0.972383	0.00482514	6.47044e-09	0.027617	0.415138	9:21788656:C:T	0.203193	0.991914	0.0131219	0.536111	0.008086	0.203193	9:21788656:C:T	0.389883	0.950208	0.0156565	0.00110571	0.049792	0.389883	9:21788656:C:T	0.230147	1.11546	0.0595582	0.0665708	0.11546	0.230147	9:21788656:C:T	0.356612	0.968641	0.0102648	0.00190994	0.031359	0.356612	9:21788656:C:T	0.279242	0.851942	0.0593448	0.00693169	0.148058	0.279242	9:21788656:C:T	0.296055	1.00123	0.0184138	0.946708	0.00123	0.296055	9:21788656:C:T	0.154422	0.982012	0.0177671	0.306943	0.017988	0.154422	9:21788656:C:T	0.419657	1.0612	0.0629875	0.345649	0.0612	0.419657	9:21788656:C:T	0.415253	0.970782	0.00474563	4.14001e-10	0.029218	0.415253	9:21788656:C:T	0.43633	0.957199	0.026904	0.103969	0.042801	0.43633	9:21788656:C:T	0.489131	1.05715	0.0494324	0.260896	0.05715	0.489131
9:21788782:G:A	9:21788782:G:A	0.427502	0.97383	0.00751064	0.000414311	0.02617	0.427502	9:21788782:G:A	0.415198	0.97244	0.00481725	6.5774e-09	0.02756	0.415198	9:21788782:G:A	0.203307	0.991738	0.0131112	0.526876	0.008262	0.203307	9:21788782:G:A	0.39026	0.950584	0.0156361	0.00119055	0.049416	0.39026	9:21788782:G:A	0.23036	1.11798	0.059515	0.0609583	0.11798	0.23036	9:21788782:G:A	0.35872	0.97093	0.0102237	0.00390702	0.02907	0.35872	9:21788782:G:A	0.280692	0.850296	0.0590947	0.00606494	0.149704	0.280692	9:21788782:G:A	0.296222	1.00128	0.01839	0.944672	0.00128	0.296222	9:21788782:G:A	0.154555	0.981973	0.0177555	0.305583	0.018027	0.154555	9:21788782:G:A	0.419436	1.06037	0.0628877	0.351258	0.06037	0.419436	9:21788782:G:A	0.41532	0.970883	0.0047378	4.46371e-10	0.029117	0.41532	9:21788782:G:A	0.436685	0.956998	0.0268792	0.101997	0.043002	0.436685	9:21788782:G:A	0.489285	1.05709	0.0494173	0.261214	0.05709	0.489285
9:21789580:C:T	9:21789580:C:T	0.431813	0.974483	0.00752779	0.000595365	0.025517	0.431813	9:21789580:C:T	0.421472	0.974546	0.00486194	1.13852e-07	0.025454	0.421472	9:21789580:C:T	0.180438	0.990032	0.0139626	0.47305	0.009968	0.180438	9:21789580:C:T	0.392529	0.950007	0.0157607	0.00113776	0.049993	0.392529	9:21789580:C:T	0.236534	1.12564	0.0588966	0.0444833	0.12564	0.236534	9:21789580:C:T	0.3594	0.970793	0.01025	0.00382962	0.029207	0.3594	9:21789580:C:T	0.320321	0.869401	0.0598185	0.0193052	0.130599	0.320321	9:21789580:C:T	0.286567	1.00822	0.0190014	0.666469	0.00822	0.286567	9:21789580:C:T	0.125547	0.971798	0.0198732	0.150007	0.028202	0.125547	9:21789580:C:T	0.424984	1.04609	0.0634784	0.47783	0.04609	0.424984	9:21789580:C:T	0.421454	0.972826	0.00478208	8.35283e-09	0.027174	0.421454	9:21789580:C:T	0.439416	0.950096	0.0270017	0.0579754	0.049904	0.439416	9:21789580:C:T	0.488866	1.05725	0.0494514	0.260275	0.05725	0.488866
9:21790067:A:G	9:21790067:A:G	0.473528	1.01758	0.00743965	0.0191332	0.01758	0.473528	9:21790067:A:G	0.485255	1.02567	0.0047628	1.02814e-07	0.02567	0.485255	9:21790067:A:G	0.204147	1.01291	0.013514	0.342383	0.01291	0.204147	9:21790067:A:G	0.397898	1.04663	0.0156655	0.00362273	0.04663	0.397898	9:21790067:A:G	0.458591	1.03895	0.049752	0.442482	0.03895	0.458591	9:21790067:A:G	0.439545	1.02649	0.00984049	0.00789046	0.02649	0.439545	9:21790067:A:G	0.425831	0.900063	0.0539111	0.0508162	0.0999365	0.425831	9:21790067:A:G	0.303589	1.01237	0.0190991	0.519615	0.01237	0.303589	9:21790067:A:G	0.149146	1.01349	0.0188112	0.476401	0.01349	0.149146	9:21790067:A:G	0.482482	0.957713	0.0628752	0.491967	0.042287	0.482482	9:21790067:A:G	0.487418	1.02755	0.00468379	6.50116e-09	0.02755	0.487418	9:21790067:A:G	0.3615	1.03737	0.0289442	0.204938	0.03737	0.3615	9:21790067:A:G	0.218956	0.961546	0.0621434	0.528041	0.038454	0.218956
9:21790142:G:C	9:21790142:G:C	0.473514	1.01744	0.00743981	0.0200991	0.01744	0.473514	9:21790142:G:C	0.485977	1.02576	0.00476383	9.36158e-08	0.02576	0.485977	9:21790142:G:C	0.204488	1.01275	0.0135145	0.348655	0.01275	0.204488	9:21790142:G:C	0.398138	1.04653	0.0156683	0.00369687	0.04653	0.398138	9:21790142:G:C	0.458591	1.03895	0.049752	0.442482	0.03895	0.458591	9:21790142:G:C	0.439702	1.02629	0.00984247	0.00838641	0.02629	0.439702	9:21790142:G:C	0.424484	0.903421	0.0539526	0.0597661	0.096579	0.424484	9:21790142:G:C	0.304083	1.01169	0.0191091	0.543065	0.01169	0.304083	9:21790142:G:C	0.149405	1.01322	0.0188145	0.485306	0.01322	0.149405	9:21790142:G:C	0.483231	0.957997	0.0628551	0.4948	0.042003	0.483231	9:21790142:G:C	0.488131	1.02771	0.00468476	5.40598e-09	0.02771	0.488131	9:21790142:G:C	0.361608	1.0372	0.0289443	0.206947	0.0372	0.361608	9:21790142:G:C	0.218955	0.961334	0.0621529	0.525783	0.038666	0.218955
9:21790669:C:G	9:21790669:C:G	0.473913	1.01773	0.00744043	0.0181907	0.01773	0.473913	9:21790669:C:G	0.485881	1.02566	0.00476738	1.06496e-07	0.02566	0.485881	9:21790669:C:G	0.204612	1.01323	0.0135135	0.330821	0.01323	0.204612	9:21790669:C:G	0.398326	1.04654	0.0156734	0.00370412	0.04654	0.398326	9:21790669:C:G	0.458484	1.03926	0.0497462	0.438857	0.03926	0.458484	9:21790669:C:G	0.43963	1.0265	0.00984319	0.00786877	0.0265	0.43963	9:21790669:C:G	0.424572	0.900854	0.053988	0.0531146	0.0991461	0.424572	9:21790669:C:G	0.30406	1.01304	0.0191058	0.497843	0.01304	0.30406	9:21790669:C:G	0.149607	1.01346	0.0188049	0.477107	0.01346	0.149607	9:21790669:C:G	0.483089	0.957151	0.0629307	0.486482	0.042849	0.483089	9:21790669:C:G	0.48804	1.02755	0.00468826	6.7521e-09	0.02755	0.48804	9:21790669:C:G	0.361834	1.03738	0.0289573	0.205028	0.03738	0.361834	9:21790669:C:G	0.219047	0.961436	0.0621474	0.526856	0.038564	0.219047
9:21790755:A:T	9:21790755:A:T	0.484805	1.01995	0.00743646	0.00791253	0.01995	0.484805	9:21790755:A:T	0.493763	1.02783	0.00476132	8.16651e-09	0.02783	0.493763	9:21790755:A:T	0.206221	1.01473	0.0134696	0.277597	0.01473	0.206221	9:21790755:A:T	0.400714	1.04446	0.0156514	0.00545146	0.04446	0.400714	9:21790755:A:T	0.457952	1.03901	0.049772	0.441996	0.03901	0.457952	9:21790755:A:T	0.439727	1.0263	0.00984484	0.00837738	0.0263	0.439727	9:21790755:A:T	0.423435	0.905257	0.0540745	0.0656608	0.0947432	0.423435	9:21790755:A:T	0.30762	1.01313	0.019074	0.494005	0.01313	0.30762	9:21790755:A:T	0.149756	1.0141	0.0187919	0.4561	0.0141	0.149756	9:21790755:A:T	0.492684	0.966156	0.0633609	0.586853	0.033844	0.492684	9:21790755:A:T	0.495807	1.02966	0.0046826	4.30515e-10	0.02966	0.495807	9:21790755:A:T	0.363916	1.0371	0.0289464	0.208248	0.0371	0.363916	9:21790755:A:T	0.219192	0.960355	0.0621348	0.515016	0.039645	0.219192
9:21792375:T:A	9:21792375:T:A	NA	NA	NA	NA	NA	NA	9:21792375:T:A	0.0445616	0.912564	0.0129245	1.44841e-12	0.087436	0.0445616	9:21792375:T:A	0.0069695	0.931359	0.0708057	0.315235	0.068641	0.0069695	9:21792375:T:A	0.0159383	0.909745	0.0704403	0.179318	0.090255	0.0159383	9:21792375:T:A	0.00138386	0.722927	0.622292	0.602106	0.277073	0.00138386	9:21792375:T:A	NA	NA	NA	NA	NA	NA	9:21792375:T:A	NA	NA	NA	NA	NA	NA	9:21792375:T:A	0.0173399	0.947166	0.0699873	0.437993	0.052834	0.0173399	9:21792375:T:A	NA	NA	NA	NA	NA	NA	9:21792375:T:A	NA	NA	NA	NA	NA	NA	9:21792375:T:A	0.0440817	0.916074	0.0127541	6.28814e-12	0.083926	0.0440817	9:21792375:T:A	0.0127939	0.775945	0.142184	0.074404	0.224055	0.0127939	9:21792375:T:A	NA	NA	NA	NA	NA	NA
9:21793177:T:G	9:21793177:T:G	0.473554	1.01786	0.00744613	0.0174139	0.01786	0.473554	9:21793177:T:G	0.487065	1.02578	0.00477495	9.82644e-08	0.02578	0.487065	9:21793177:T:G	0.216275	1.01768	0.0133174	0.188101	0.01768	0.216275	9:21793177:T:G	0.402931	1.04856	0.0156935	0.0025169	0.04856	0.402931	9:21793177:T:G	0.456036	1.04596	0.0497092	0.365985	0.04596	0.456036	9:21793177:T:G	0.439573	1.02678	0.00985179	0.00730516	0.02678	0.439573	9:21793177:T:G	0.411526	0.895727	0.0533251	0.0389182	0.104273	0.411526	9:21793177:T:G	0.313347	1.01622	0.0189202	0.395018	0.01622	0.313347	9:21793177:T:G	0.163655	1.02235	0.0182379	0.225606	0.02235	0.163655	9:21793177:T:G	0.484432	0.958998	0.0630362	0.506589	0.041002	0.484432	9:21793177:T:G	0.489178	1.0277	0.00469564	5.9513e-09	0.0277	0.489178	9:21793177:T:G	0.364309	1.04181	0.0289981	0.157766	0.04181	0.364309	9:21793177:T:G	0.219611	0.961152	0.0622049	0.52414	0.038848	0.219611
9:21796220:G:A	9:21796220:G:A	0.415995	0.972195	0.00754383	0.000185446	0.027805	0.415995	9:21796220:G:A	0.405509	0.970036	0.00484376	3.36894e-10	0.029964	0.405509	9:21796220:G:A	0.204179	0.984671	0.0132649	0.244207	0.015329	0.204179	9:21796220:G:A	0.386789	0.950612	0.0156982	0.00125339	0.049388	0.386789	9:21796220:G:A	0.232063	1.11068	0.0594747	0.0775674	0.11068	0.232063	9:21796220:G:A	0.358534	0.971081	0.0102343	0.0041395	0.028919	0.358534	9:21796220:G:A	0.24576	0.861812	0.061646	0.0158451	0.138188	0.24576	9:21796220:G:A	0.293162	1.00356	0.0185279	0.847829	0.00356	0.293162	9:21796220:G:A	0.158039	0.96672	0.0179294	0.0590594	0.03328	0.158039	9:21796220:G:A	0.407464	1.04862	0.0637553	0.456522	0.04862	0.407464	9:21796220:G:A	0.405668	0.968555	0.00476361	1.98388e-11	0.031445	0.405668	9:21796220:G:A	0.434353	0.956756	0.0270044	0.101622	0.043244	0.434353	9:21796220:G:A	0.489631	1.05891	0.0495519	0.24801	0.05891	0.489631
9:21796791:G:A	9:21796791:G:A	0.412542	0.970784	0.00757103	8.98864e-05	0.029216	0.412542	9:21796791:G:A	0.402105	0.96933	0.0048544	1.39178e-10	0.03067	0.402105	9:21796791:G:A	0.210325	0.989358	0.0130924	0.413825	0.010642	0.210325	9:21796791:G:A	0.386596	0.951483	0.0157169	0.00155424	0.048517	0.386596	9:21796791:G:A	0.232382	1.1049	0.0594719	0.0934633	0.1049	0.232382	9:21796791:G:A	0.357081	0.970622	0.0102618	0.00366353	0.029378	0.357081	9:21796791:G:A	0.244782	0.859884	0.0618392	0.0146409	0.140116	0.244782	9:21796791:G:A	0.296266	1.00147	0.0183699	0.936416	0.00147	0.296266	9:21796791:G:A	0.166649	0.978625	0.0174794	0.216417	0.021375	0.166649	9:21796791:G:A	0.402518	1.03858	0.0639741	0.554012	0.03858	0.402518	9:21796791:G:A	0.402222	0.967911	0.0047744	8.42418e-12	0.032089	0.402222	9:21796791:G:A	0.43291	0.955779	0.0270569	0.0945998	0.044221	0.43291	9:21796791:G:A	0.489569	1.05215	0.0495638	0.305089	0.05215	0.489569
9:21799598:T:C	9:21799598:T:C	0.469771	1.01708	0.00745132	0.0230054	0.01708	0.469771	9:21799598:T:C	0.482592	1.0278	0.00481476	1.22854e-08	0.0278	0.482592	9:21799598:T:C	0.201042	1.01757	0.0137742	0.20594	0.01757	0.201042	9:21799598:T:C	0.393995	1.04589	0.0158401	0.00461437	0.04589	0.393995	9:21799598:T:C	0.465084	1.03707	0.0497255	0.464199	0.03707	0.465084	9:21799598:T:C	0.418551	1.03326	0.0100237	0.0010985	0.03326	0.418551	9:21799598:T:C	0.402344	0.883032	0.0539557	0.0211394	0.116968	0.402344	9:21799598:T:C	0.301475	1.01741	0.0193796	0.373107	0.01741	0.301475	9:21799598:T:C	0.145519	1.01838	0.0193173	0.345649	0.01838	0.145519	9:21799598:T:C	0.483183	0.968757	0.0639378	0.619585	0.031243	0.483183	9:21799598:T:C	0.484513	1.0296	0.00473474	7.24327e-10	0.0296	0.484513	9:21799598:T:C	0.358776	1.03221	0.0292138	0.277795	0.03221	0.358776	9:21799598:T:C	0.219903	0.950209	0.0624155	0.413195	0.049791	0.219903
9:21801530:A:G	9:21801530:A:G	0.451131	0.969162	0.00746866	2.74023e-05	0.030838	0.451131	9:21801530:A:G	0.445792	0.967962	0.00480234	1.19762e-11	0.032038	0.445792	9:21801530:A:G	0.292742	1.01446	0.0120166	0.232339	0.01446	0.292742	9:21801530:A:G	0.444581	1.053	0.0155289	0.000882992	0.053	0.444581	9:21801530:A:G	0.344049	1.04968	0.0523604	0.35448	0.04968	0.344049	9:21801530:A:G	0.439088	1.02635	0.0098593	0.00834864	0.02635	0.439088	9:21801530:A:G	0.36117	0.869524	0.0550474	0.0110914	0.130476	0.36117	9:21801530:A:G	0.38275	1.01352	0.017849	0.451947	0.01352	0.38275	9:21801530:A:G	0.241776	1.01444	0.0156518	0.359746	0.01444	0.241776	9:21801530:A:G	0.44283	1.03748	0.0632989	0.561023	0.03748	0.44283	9:21801530:A:G	0.443688	0.966198	0.00472578	3.43129e-13	0.033802	0.443688	9:21801530:A:G	0.391681	1.03743	0.0290681	0.206193	0.03743	0.391681	9:21801530:A:G	0.221737	0.949572	0.062325	0.406413	0.050428	0.221737
9:21801776:A:T	9:21801776:A:T	0.417101	0.971963	0.00753904	0.000161915	0.028037	0.417101	9:21801776:A:T	0.408548	0.969694	0.0048362	1.97218e-10	0.030306	0.408548	9:21801776:A:T	0.439924	0.988516	0.0109142	0.289916	0.011484	0.439924	9:21801776:A:T	0.411917	0.951102	0.0155864	0.00129739	0.048898	0.411917	9:21801776:A:T	0.264637	1.03364	0.0559821	0.554465	0.03364	0.264637	9:21801776:A:T	0.35863	0.972062	0.0102432	0.00567036	0.027938	0.35863	9:21801776:A:T	0.277168	0.829672	0.0590142	0.00155584	0.170328	0.277168	9:21801776:A:T	0.431143	0.980579	0.0167028	0.240334	0.019421	0.431143	9:21801776:A:T	0.445023	0.992528	0.0132906	0.57253	0.007472	0.445023	9:21801776:A:T	0.409821	1.04125	0.0637181	0.525868	0.04125	0.409821	9:21801776:A:T	0.407661	0.96822	0.00475812	1.14122e-11	0.03178	0.407661	9:21801776:A:T	0.438034	0.953385	0.0270665	0.0777876	0.046615	0.438034	9:21801776:A:T	0.494548	1.05042	0.0497297	0.32256	0.05042	0.494548
9:21801811:T:TGTGTGTGTGTGTGC	9:21801811:T:TGTGTGTGTGTGTGC	0.450908	0.968634	0.00748327	2.05705e-05	0.031366	0.450908	9:21801811:T:TGTGTGTGTGTGTGC	0.446021	0.968153	0.00480382	1.61186e-11	0.031847	0.446021	9:21801811:T:TGTGTGTGTGTGTGC	0.305612	1.01693	0.0120867	0.164829	0.01693	0.305612	9:21801811:T:TGTGTGTGTGTGTGC	0.448184	1.05212	0.0156051	0.00112991	0.05212	0.448184	9:21801811:T:TGTGTGTGTGTGTGC	0.342772	1.04937	0.0524127	0.357835	0.04937	0.342772	9:21801811:T:TGTGTGTGTGTGTGC	NA	NA	NA	NA	NA	NA	9:21801811:T:TGTGTGTGTGTGTGC	NA	NA	NA	NA	NA	NA	9:21801811:T:TGTGTGTGTGTGTGC	0.390515	1.01203	0.0178976	0.503996	0.01203	0.390515	9:21801811:T:TGTGTGTGTGTGTGC	0.25721	1.01859	0.0157091	0.24104	0.01859	0.25721	9:21801811:T:TGTGTGTGTGTGTGC	0.442512	1.03544	0.0633362	0.582431	0.03544	0.442512	9:21801811:T:TGTGTGTGTGTGTGC	0.443953	0.96645	0.00472674	5.21021e-13	0.03355	0.443953	9:21801811:T:TGTGTGTGTGTGTGC	0.395978	1.03911	0.0291751	0.188512	0.03911	0.395978	9:21801811:T:TGTGTGTGTGTGTGC	0.22976	0.939655	0.0629672	0.322914	0.060345	0.22976
9:21803183:G:C	9:21803183:G:C	0.480384	1.02028	0.00743303	0.00692389	0.02028	0.480384	9:21803183:G:C	0.491318	1.0285	0.00477155	3.87967e-09	0.0285	0.491318	9:21803183:G:C	0.202499	1.01592	0.0137042	0.249196	0.01592	0.202499	9:21803183:G:C	0.400377	1.04472	0.0157098	0.00535955	0.04472	0.400377	9:21803183:G:C	0.45891	1.03793	0.0496968	0.45383	0.03793	0.45891	9:21803183:G:C	0.438767	1.02384	0.0098652	0.0169264	0.02384	0.438767	9:21803183:G:C	0.410568	0.898221	0.0531937	0.0436025	0.101779	0.410568	9:21803183:G:C	0.305207	1.0165	0.0192644	0.39571	0.0165	0.305207	9:21803183:G:C	0.145619	1.01765	0.0193042	0.364626	0.01765	0.145619	9:21803183:G:C	0.489727	0.969609	0.0633845	0.62632	0.030391	0.489727	9:21803183:G:C	0.493391	1.03008	0.00469239	2.70336e-10	0.03008	0.493391	9:21803183:G:C	0.364348	1.03769	0.0290428	0.202649	0.03769	0.364348	9:21803183:G:C	0.220477	0.948548	0.0623556	0.396927	0.051452	0.220477
9:21803729:T:TCTTAA	9:21803729:T:TCTTAA	0.480902	1.02059	0.00745676	0.00626068	0.02059	0.480902	9:21803729:T:TCTTAA	0.491335	1.02812	0.00476989	6.10397e-09	0.02812	0.491335	9:21803729:T:TCTTAA	0.212198	1.01853	0.0136602	0.178856	0.01853	0.212198	9:21803729:T:TCTTAA	0.402872	1.04322	0.0157495	0.00721677	0.04322	0.402872	9:21803729:T:TCTTAA	0.456249	1.04957	0.0497913	0.331215	0.04957	0.456249	9:21803729:T:TCTTAA	0.438823	1.02386	0.00986391	0.0168446	0.02386	0.438823	9:21803729:T:TCTTAA	NA	NA	NA	NA	NA	NA	9:21803729:T:TCTTAA	0.311166	1.01544	0.0192228	0.425273	0.01544	0.311166	9:21803729:T:TCTTAA	0.157245	1.02363	0.0190892	0.22124	0.02363	0.157245	9:21803729:T:TCTTAA	0.490549	0.967836	0.0633167	0.605616	0.032164	0.490549	9:21803729:T:TCTTAA	0.493343	1.02973	0.00469034	4.23323e-10	0.02973	0.493343	9:21803729:T:TCTTAA	0.36672	1.03597	0.0291331	0.22512	0.03597	0.36672	9:21803729:T:TCTTAA	0.224614	0.947065	0.0628036	0.386489	0.052935	0.224614
9:21803880:C:A	9:21803880:C:A	0.480505	1.02057	0.007432	0.00614777	0.02057	0.480505	9:21803880:C:A	0.491644	1.02845	0.00477121	4.10517e-09	0.02845	0.491644	9:21803880:C:A	0.202517	1.01456	0.0137058	0.291416	0.01456	0.202517	9:21803880:C:A	0.400818	1.04379	0.0157079	0.00636051	0.04379	0.400818	9:21803880:C:A	0.456249	1.04957	0.0497913	0.331215	0.04957	0.456249	9:21803880:C:A	0.438823	1.02388	0.00986364	0.0167433	0.02388	0.438823	9:21803880:C:A	0.401674	0.896389	0.053557	0.0411184	0.103611	0.401674	9:21803880:C:A	0.305415	1.01687	0.0192644	0.385235	0.01687	0.305415	9:21803880:C:A	0.145551	1.01493	0.0193189	0.443045	0.01493	0.145551	9:21803880:C:A	0.490308	0.966721	0.0633072	0.592914	0.033279	0.490308	9:21803880:C:A	0.493677	1.03002	0.00469196	2.88555e-10	0.03002	0.493677	9:21803880:C:A	0.36474	1.03721	0.0290389	0.208405	0.03721	0.36474	9:21803880:C:A	0.220573	0.948886	0.0623528	0.400095	0.051114	0.220573
9:21804617:A:G	9:21804617:A:G	0.480215	1.02039	0.00743651	0.00665042	0.02039	0.480215	9:21804617:A:G	0.49481	1.02865	0.0047854	3.59334e-09	0.02865	0.49481	9:21804617:A:G	0.196466	1.0101	0.0139719	0.471851	0.0101	0.196466	9:21804617:A:G	0.401518	1.04272	0.0157379	0.00786533	0.04272	0.401518	9:21804617:A:G	0.456568	1.04638	0.0498154	0.362754	0.04638	0.456568	9:21804617:A:G	0.438719	1.02386	0.00986546	0.016862	0.02386	0.438719	9:21804617:A:G	0.391661	0.877905	0.0538243	0.0155504	0.122095	0.391661	9:21804617:A:G	0.303392	1.00692	0.0194863	0.723374	0.00692	0.303392	9:21804617:A:G	0.13748	1.01388	0.0200352	0.491292	0.01388	0.13748	9:21804617:A:G	0.493059	0.958279	0.0633401	0.501066	0.041721	0.493059	9:21804617:A:G	0.496826	1.03029	0.00470593	2.27685e-10	0.03029	0.496826	9:21804617:A:G	0.365729	1.03672	0.0290836	0.214937	0.03672	0.365729	9:21804617:A:G	0.220567	0.949252	0.0623364	0.403446	0.050748	0.220567
9:21804693:A:G	9:21804693:A:G	0.480226	1.0202	0.00743623	0.00716816	0.0202	0.480226	9:21804693:A:G	0.491624	1.0285	0.00476855	3.77687e-09	0.0285	0.491624	9:21804693:A:G	0.202716	1.01448	0.0137007	0.294086	0.01448	0.202716	9:21804693:A:G	0.400886	1.04371	0.0157055	0.00644852	0.04371	0.400886	9:21804693:A:G	0.456355	1.04974	0.0497871	0.32952	0.04974	0.456355	9:21804693:A:G	0.438916	1.02376	0.00986422	0.0172659	0.02376	0.438916	9:21804693:A:G	0.401056	0.896207	0.0536531	0.0411061	0.103793	0.401056	9:21804693:A:G	0.305575	1.01674	0.0192558	0.38853	0.01674	0.305575	9:21804693:A:G	0.145754	1.01469	0.0193132	0.45008	0.01469	0.145754	9:21804693:A:G	0.490518	0.968068	0.0632601	0.607947	0.031932	0.490518	9:21804693:A:G	0.493657	1.03006	0.00468932	2.69707e-10	0.03006	0.493657	9:21804693:A:G	0.364804	1.03744	0.0290353	0.205505	0.03744	0.364804	9:21804693:A:G	0.220756	0.949072	0.0623547	0.40187	0.050928	0.220756
9:21805208:C:CAG	9:21805208:C:CAG	0.480691	1.02114	0.0074442	0.00494428	0.02114	0.480691	9:21805208:C:CAG	0.491183	1.02816	0.00476653	5.64225e-09	0.02816	0.491183	9:21805208:C:CAG	0.212222	1.0186	0.0136542	0.177115	0.0186	0.212222	9:21805208:C:CAG	0.402794	1.04312	0.0157439	0.00732919	0.04312	0.402794	9:21805208:C:CAG	0.456355	1.04974	0.0497871	0.32952	0.04974	0.456355	9:21805208:C:CAG	NA	NA	NA	NA	NA	NA	9:21805208:C:CAG	NA	NA	NA	NA	NA	NA	9:21805208:C:CAG	0.311166	1.01558	0.0192115	0.420921	0.01558	0.311166	9:21805208:C:CAG	0.157264	1.02347	0.0190844	0.224147	0.02347	0.157264	9:21805208:C:CAG	0.490622	0.969105	0.0632606	0.619842	0.030895	0.490622	9:21805208:C:CAG	0.493196	1.02975	0.00468704	3.97244e-10	0.02975	0.493196	9:21805208:C:CAG	0.366646	1.03608	0.0291236	0.223571	0.03608	0.366646	9:21805208:C:CAG	0.224602	0.947238	0.0627946	0.388026	0.052762	0.224602
9:21806564:G:A	9:21806564:G:A	0.418558	0.969658	0.00752648	4.24389e-05	0.030342	0.418558	9:21806564:G:A	0.404856	0.969574	0.00484953	1.87195e-10	0.030426	0.404856	9:21806564:G:A	0.171381	0.98773	0.0142591	0.386591	0.01227	0.171381	9:21806564:G:A	0.382908	0.950588	0.0157647	0.00130707	0.049412	0.382908	9:21806564:G:A	0.225782	1.11153	0.0599502	0.0777738	0.11153	0.225782	9:21806564:G:A	0.358038	0.971766	0.010236	0.00514152	0.028234	0.358038	9:21806564:G:A	0.27667	0.830546	0.0590769	0.00167293	0.169454	0.27667	9:21806564:G:A	0.273396	1.01054	0.0191853	0.584869	0.01054	0.273396	9:21806564:G:A	0.118559	0.962368	0.0204683	0.0609258	0.037632	0.118559	9:21806564:G:A	0.406406	1.03918	0.0639429	0.547837	0.03918	0.406406	9:21806564:G:A	0.405093	0.968146	0.00476987	1.14653e-11	0.031854	0.405093	9:21806564:G:A	0.433379	0.950621	0.0270597	0.0612909	0.049379	0.433379	9:21806564:G:A	0.490303	1.05545	0.0495426	0.275993	0.05545	0.490303
9:21806969:C:A	9:21806969:C:A	0.416357	0.969368	0.00754384	3.72416e-05	0.030632	0.416357	9:21806969:C:A	0.403554	0.969091	0.00486106	1.05571e-10	0.030909	0.403554	9:21806969:C:A	0.173374	0.991979	0.0142192	0.571143	0.008021	0.173374	9:21806969:C:A	0.38083	0.952039	0.0157994	0.00186575	0.047961	0.38083	9:21806969:C:A	0.226208	1.11596	0.0599091	0.0670403	0.11596	0.226208	9:21806969:C:A	0.357645	0.971803	0.0102541	0.00528228	0.028197	0.357645	9:21806969:C:A	0.276544	0.830492	0.0591408	0.00168603	0.169508	0.276544	9:21806969:C:A	0.273652	1.01147	0.0192048	0.552657	0.01147	0.273652	9:21806969:C:A	0.121208	0.967577	0.0203213	0.104814	0.032423	0.121208	9:21806969:C:A	0.404996	1.04307	0.0639495	0.509618	0.04307	0.404996	9:21806969:C:A	0.403674	0.967985	0.00478092	1.0034e-11	0.032015	0.403674	9:21806969:C:A	0.431999	0.951451	0.0271049	0.0663447	0.048549	0.431999	9:21806969:C:A	0.490146	1.05488	0.0495641	0.281085	0.05488	0.490146
9:21808352:G:A	9:21808352:G:A	NA	NA	NA	NA	NA	NA	9:21808352:G:A	0.0446752	0.911488	0.0129205	7.34541e-13	0.088512	0.0446752	9:21808352:G:A	0.00697273	0.934002	0.0706933	0.334138	0.065998	0.00697273	9:21808352:G:A	0.0159593	0.908608	0.0704483	0.173688	0.091392	0.0159593	9:21808352:G:A	0.00138386	0.722927	0.622292	0.602106	0.277073	0.00138386	9:21808352:G:A	NA	NA	NA	NA	NA	NA	9:21808352:G:A	NA	NA	NA	NA	NA	NA	9:21808352:G:A	0.0173907	0.949008	0.0698751	0.453841	0.050992	0.0173907	9:21808352:G:A	NA	NA	NA	NA	NA	NA	9:21808352:G:A	NA	NA	NA	NA	NA	NA	9:21808352:G:A	0.0441915	0.915087	0.0127504	3.41457e-12	0.084913	0.0441915	9:21808352:G:A	0.0128111	0.774445	0.142331	0.0725158	0.225555	0.0128111	9:21808352:G:A	NA	NA	NA	NA	NA	NA
9:21808420:CAAA:CAA	9:21808420:CAAA:CAA	NA	NA	NA	NA	NA	NA	9:21808420:CAAA:CAA	0.401836	0.969531	0.00495417	4.21525e-10	0.030469	0.401836	9:21808420:CAAA:CAA	0.245065	0.982013	0.0128391	0.157449	0.017987	0.245065	9:21808420:CAAA:CAA	0.388186	0.953094	0.0159768	0.00263878	0.046906	0.388186	9:21808420:CAAA:CAA	0.237066	1.1037	0.0587498	0.0930679	0.1037	0.237066	9:21808420:CAAA:CAA	NA	NA	NA	NA	NA	NA	9:21808420:CAAA:CAA	NA	NA	NA	NA	NA	NA	9:21808420:CAAA:CAA	0.317311	1.00643	0.0183174	0.726324	0.00643	0.317311	9:21808420:CAAA:CAA	0.208762	0.964167	0.0167032	0.0289135	0.035833	0.208762	9:21808420:CAAA:CAA	0.402369	1.04584	0.0651535	0.491527	0.04584	0.402369	9:21808420:CAAA:CAA	0.401461	0.968365	0.00487277	4.19078e-11	0.031635	0.401461	9:21808420:CAAA:CAA	0.4327	0.955906	0.0274813	0.100806	0.044094	0.4327	9:21808420:CAAA:CAA	0.493196	1.05657	0.0500442	0.271547	0.05657	0.493196
9:21808605:AC:A	9:21808605:AC:A	0.484309	1.02217	0.00745287	0.00326251	0.02217	0.484309	9:21808605:AC:A	0.494565	1.02849	0.0047785	4.10868e-09	0.02849	0.494565	9:21808605:AC:A	0.225042	1.01971	0.0133291	0.143102	0.01971	0.225042	9:21808605:AC:A	0.407963	1.03971	0.0157429	0.0133647	0.03971	0.407963	9:21808605:AC:A	0.466894	1.02296	0.0497564	0.648261	0.02296	0.466894	9:21808605:AC:A	NA	NA	NA	NA	NA	NA	9:21808605:AC:A	NA	NA	NA	NA	NA	NA	9:21808605:AC:A	0.320031	1.0183	0.0189705	0.339067	0.0183	0.320031	9:21808605:AC:A	0.172137	1.0213	0.0182761	0.248921	0.0213	0.172137	9:21808605:AC:A	0.494592	0.963639	0.0633243	0.558609	0.036361	0.494592	9:21808605:AC:A	0.496683	1.02973	0.00469847	4.52506e-10	0.02973	0.496683	9:21808605:AC:A	0.369986	1.03543	0.029152	0.232376	0.03543	0.369986	9:21808605:AC:A	0.226949	0.947148	0.0627141	0.38658	0.052852	0.226949
9:21808606:C:A	9:21808606:C:A	0.160067	0.994751	0.0123845	0.670869	0.005249	0.160067	9:21808606:C:A	0.213667	0.961611	0.00799464	9.76135e-07	0.038389	0.213667	9:21808606:C:A	0.425717	0.990839	0.0135227	0.496126	0.009161	0.425717	9:21808606:C:A	0.275747	0.951422	0.0235017	0.0340981	0.048578	0.275747	9:21808606:C:A	0.193102	1.07906	0.0633342	0.229596	0.07906	0.193102	9:21808606:C:A	0.260246	0.963852	0.0130464	0.00477237	0.036148	0.260246	9:21808606:C:A	NA	NA	NA	NA	NA	NA	9:21808606:C:A	0.350544	1.01681	0.0230625	0.469715	0.01681	0.350544	9:21808606:C:A	0.468979	0.987924	0.0161745	0.452554	0.012076	0.468979	9:21808606:C:A	0.216826	1.11367	0.1042	0.301489	0.11367	0.216826	9:21808606:C:A	0.212395	0.956407	0.0078866	1.58926e-08	0.043593	0.212395	9:21808606:C:A	0.290228	0.955241	0.0433708	0.291056	0.044759	0.290228	9:21808606:C:A	NA	NA	NA	NA	NA	NA
9:21808752:T:G	9:21808752:T:G	0.417079	0.968987	0.00753079	2.87166e-05	0.031013	0.417079	9:21808752:T:G	0.405357	0.968952	0.00484549	7.55825e-11	0.031048	0.405357	9:21808752:T:G	0.230862	0.992225	0.0126039	0.535734	0.007775	0.230862	9:21808752:T:G	0.38828	0.951468	0.0156924	0.0015231	0.048532	0.38828	9:21808752:T:G	0.236002	1.11315	0.0589435	0.0689853	0.11315	0.236002	9:21808752:T:G	0.357251	0.971805	0.0102517	0.00527514	0.028195	0.357251	9:21808752:T:G	0.248018	0.855819	0.0613327	0.011131	0.144181	0.248018	9:21808752:T:G	0.310707	1.00746	0.0179407	0.678822	0.00746	0.310707	9:21808752:T:G	0.190975	0.978493	0.0164791	0.187048	0.021507	0.190975	9:21808752:T:G	0.406401	1.04932	0.0636988	0.449742	0.04932	0.406401	9:21808752:T:G	0.405044	0.967922	0.00476648	7.91257e-12	0.032078	0.405044	9:21808752:T:G	0.43315	0.952375	0.0270509	0.0712522	0.047625	0.43315	9:21808752:T:G	0.490348	1.05428	0.0495074	0.285648	0.05428	0.490348
9:21808913:C:T	9:21808913:C:T	0.41704	0.969026	0.00753073	2.94062e-05	0.030974	0.41704	9:21808913:C:T	0.406232	0.968826	0.00484904	6.52129e-11	0.031174	0.406232	9:21808913:C:T	0.22332	0.988776	0.0127957	0.377714	0.011224	0.22332	9:21808913:C:T	0.38718	0.95068	0.0157129	0.00128697	0.04932	0.38718	9:21808913:C:T	0.235257	1.1145	0.0589826	0.0660801	0.1145	0.235257	9:21808913:C:T	0.357327	0.971785	0.0102523	0.00524491	0.028215	0.357327	9:21808913:C:T	0.254002	0.859313	0.0617646	0.0140947	0.140687	0.254002	9:21808913:C:T	0.305146	1.00883	0.0181235	0.62749	0.00883	0.305146	9:21808913:C:T	0.181712	0.970168	0.0168834	0.0728412	0.029832	0.181712	9:21808913:C:T	0.407083	1.04676	0.063678	0.472918	0.04676	0.407083	9:21808913:C:T	0.405955	0.967756	0.00476971	6.3509e-12	0.032244	0.405955	9:21808913:C:T	0.433753	0.952591	0.0270602	0.0726712	0.047409	0.433753	9:21808913:C:T	0.490807	1.05531	0.0495164	0.276962	0.05531	0.490807
9:21809077:T:A	9:21809077:T:A	0.41665	0.968774	0.00753252	2.5357e-05	0.031226	0.41665	9:21809077:T:A	0.402985	0.969048	0.0048614	9.95731e-11	0.030952	0.402985	9:21809077:T:A	0.175067	0.991398	0.0141491	0.541467	0.008602	0.175067	9:21809077:T:A	0.380987	0.952729	0.0157833	0.00215432	0.047271	0.380987	9:21809077:T:A	0.226953	1.11313	0.0597354	0.0727826	0.11313	0.226953	9:21809077:T:A	0.357118	0.971788	0.0102509	0.00524327	0.028212	0.357118	9:21809077:T:A	0.247675	0.856846	0.0613765	0.0118294	0.143154	0.247675	9:21809077:T:A	0.274595	1.00987	0.0191358	0.607722	0.00987	0.274595	9:21809077:T:A	0.123435	0.967796	0.0201268	0.103862	0.032204	0.123435	9:21809077:T:A	0.404142	1.0453	0.0638835	0.488031	0.0453	0.404142	9:21809077:T:A	0.403106	0.968052	0.00478119	1.11247e-11	0.031948	0.403106	9:21809077:T:A	0.431943	0.95238	0.0270951	0.0717466	0.04762	0.431943	9:21809077:T:A	0.490045	1.05665	0.0495208	0.265849	0.05665	0.490045
9:21811154:A:G	9:21811154:A:G	0.441589	0.966616	0.00747004	5.48356e-06	0.033384	0.441589	9:21811154:A:G	0.432116	0.967373	0.00480162	4.90197e-12	0.032627	0.432116	9:21811154:A:G	0.220523	0.988955	0.012948	0.391021	0.011045	0.220523	9:21811154:A:G	0.408049	0.954008	0.0155608	0.00247995	0.045992	0.408049	9:21811154:A:G	0.280179	1.0723	0.0552097	0.206113	0.0723	0.280179	9:21811154:A:G	0.350828	0.973455	0.0102595	0.00873388	0.026545	0.350828	9:21811154:A:G	0.281393	0.825557	0.0587418	0.00110091	0.174443	0.281393	9:21811154:A:G	0.313659	1.01072	0.0182343	0.55865	0.01072	0.313659	9:21811154:A:G	0.172983	0.969548	0.0173849	0.0752604	0.030452	0.172983	9:21811154:A:G	0.435637	1.0168	0.0631544	0.791899	0.0168	0.435637	9:21811154:A:G	0.432566	0.966194	0.00472167	3.25272e-13	0.033806	0.432566	9:21811154:A:G	0.449783	0.956456	0.026849	0.0972834	0.043544	0.449783	9:21811154:A:G	0.491197	1.05718	0.0495046	0.261322	0.05718	0.491197
9:21813241:T:C	9:21813241:T:C	0.449148	1.02911	0.00748082	0.00012532	0.02911	0.449148	9:21813241:T:C	0.43806	1.0334	0.00479763	7.44161e-12	0.0334	0.43806	9:21813241:T:C	0.17999	1.01401	0.0138433	0.314876	0.01401	0.17999	9:21813241:T:C	0.358422	1.03598	0.0159106	0.0263211	0.03598	0.358422	9:21813241:T:C	0.459868	0.984543	0.0493762	0.752395	0.015457	0.459868	9:21813241:T:C	0.447625	1.02314	0.00981744	0.0198066	0.02314	0.447625	9:21813241:T:C	0.48091	1.10615	0.0551153	0.0671951	0.106145	0.48091	9:21813241:T:C	0.272353	1.01879	0.0193389	0.335782	0.01879	0.272353	9:21813241:T:C	0.128918	1.01318	0.0192609	0.496519	0.01318	0.128918	9:21813241:T:C	0.437236	0.996888	0.0637408	0.961005	0.003112	0.437236	9:21813241:T:C	0.439679	1.03415	0.00471661	1.0803e-12	0.03415	0.439679	9:21813241:T:C	0.32857	1.02103	0.0291306	0.474874	0.02103	0.32857	9:21813241:T:C	0.204617	0.946551	0.0621811	0.377021	0.053449	0.204617
9:21813303:A:C	9:21813303:A:C	0.449159	1.02913	0.00748085	0.000123988	0.02913	0.449159	9:21813303:A:C	0.43828	1.03342	0.00479858	7.35336e-12	0.03342	0.43828	9:21813303:A:C	0.180039	1.01404	0.0138437	0.313865	0.01404	0.180039	9:21813303:A:C	0.358501	1.03602	0.0159119	0.0261412	0.03602	0.358501	9:21813303:A:C	0.459974	0.984158	0.0493825	0.746422	0.015842	0.459974	9:21813303:A:C	0.447924	1.02371	0.00981695	0.016969	0.02371	0.447924	9:21813303:A:C	0.480346	1.10651	0.0550526	0.0659887	0.106514	0.480346	9:21813303:A:C	0.272448	1.01865	0.0193418	0.339397	0.01865	0.272448	9:21813303:A:C	0.128945	1.01317	0.019261	0.497018	0.01317	0.128945	9:21813303:A:C	0.437392	0.996979	0.0637627	0.96215	0.003021	0.437392	9:21813303:A:C	0.439893	1.03419	0.00471754	1.03701e-12	0.03419	0.439893	9:21813303:A:C	0.328637	1.02119	0.0291329	0.471659	0.02119	0.328637	9:21813303:A:C	0.204643	0.946402	0.0621826	0.375672	0.053598	0.204643
9:21813495:C:T	9:21813495:C:T	0.447159	1.0278	0.00748784	0.000250032	0.0278	0.447159	9:21813495:C:T	0.436215	1.03384	0.00480329	4.24774e-12	0.03384	0.436215	9:21813495:C:T	0.180067	1.01391	0.0138704	0.319307	0.01391	0.180067	9:21813495:C:T	0.357078	1.03549	0.0159332	0.0286236	0.03549	0.357078	9:21813495:C:T	0.458058	0.987809	0.0493348	0.803649	0.012191	0.458058	9:21813495:C:T	0.446844	1.02239	0.00982257	0.0241967	0.02239	0.446844	9:21813495:C:T	0.471524	1.10489	0.0557889	0.0738005	0.104886	0.471524	9:21813495:C:T	0.271478	1.02084	0.0193657	0.286858	0.02084	0.271478	9:21813495:C:T	0.129537	1.012	0.01928	0.536104	0.012	0.129537	9:21813495:C:T	0.435339	0.993086	0.0638902	0.913523	0.006914	0.435339	9:21813495:C:T	0.437871	1.0343	0.00472209	9.26605e-13	0.0343	0.437871	9:21813495:C:T	0.327173	1.0241	0.0291506	0.413984	0.0241	0.327173	9:21813495:C:T	0.20425	0.943624	0.0623067	0.351692	0.056376	0.20425
9:21813518:C:T	9:21813518:C:T	0.449061	1.029	0.00748233	0.000133178	0.029	0.449061	9:21813518:C:T	0.437803	1.0334	0.00479942	7.65681e-12	0.0334	0.437803	9:21813518:C:T	0.180878	1.01318	0.0138491	0.344352	0.01318	0.180878	9:21813518:C:T	0.358364	1.03605	0.015914	0.0260457	0.03605	0.358364	9:21813518:C:T	0.458803	0.986436	0.0493781	0.782104	0.013564	0.458803	9:21813518:C:T	0.447257	1.02254	0.0098136	0.0231212	0.02254	0.447257	9:21813518:C:T	0.480003	1.1074	0.0550367	0.0638025	0.107399	0.480003	9:21813518:C:T	0.272751	1.01828	0.0193434	0.348929	0.01828	0.272751	9:21813518:C:T	0.130061	1.01162	0.0192591	0.548501	0.01162	0.130061	9:21813518:C:T	0.436971	0.998106	0.0637476	0.97627	0.001894	0.436971	9:21813518:C:T	0.439421	1.03416	0.00471834	1.09319e-12	0.03416	0.439421	9:21813518:C:T	0.328447	1.02105	0.0291332	0.474534	0.02105	0.328447	9:21813518:C:T	0.204559	0.946514	0.0621775	0.376652	0.053486	0.204559
9:21813718:C:T	9:21813718:C:T	0.490488	1.02513	0.00744522	0.000857692	0.02513	0.490488	9:21813718:C:T	0.483074	1.03047	0.0047616	2.92574e-10	0.03047	0.483074	9:21813718:C:T	0.462609	1.01149	0.0105404	0.278482	0.01149	0.462609	9:21813718:C:T	0.489929	0.966356	0.0153212	0.0255035	0.033644	0.489929	9:21813718:C:T	0.439536	0.997382	0.0491639	0.957478	0.002618	0.439536	9:21813718:C:T	0.348795	0.973393	0.0102778	0.00869496	0.026607	0.348795	9:21813718:C:T	0.597643	1.16076	0.056607	0.00845069	0.16076	0.402357	9:21813718:C:T	0.469972	1.0227	0.0162982	0.168409	0.0227	0.469972	9:21813718:C:T	0.459405	1.00711	0.0127608	0.578978	0.00711	0.459405	9:21813718:C:T	0.475168	0.986387	0.0632634	0.828478	0.013613	0.475168	9:21813718:C:T	0.483538	1.03101	0.00468289	6.98618e-11	0.03101	0.483538	9:21813718:C:T	0.495983	0.959975	0.026779	0.127168	0.040025	0.495983	9:21813718:C:T	0.488826	0.950982	0.0497033	0.311919	0.049018	0.488826
9:21816528:A:G	9:21816528:A:G	0.492367	1.02234	0.00739817	0.00282492	0.02234	0.492367	9:21816528:A:G	0.496267	1.02818	0.00463343	2.0045e-09	0.02818	0.496267	9:21816528:A:G	0.480642	1.01383	0.0102669	0.180808	0.01383	0.480642	9:21816528:A:G	0.478876	0.965704	0.014958	0.019646	0.034296	0.478876	9:21816528:A:G	0.436449	0.99997	0.049192	0.99952	3e-05	0.436449	9:21816528:A:G	0.349081	0.973171	0.0102442	0.0079367	0.026829	0.349081	9:21816528:A:G	0.31522	0.896004	0.0526338	0.0369502	0.103996	0.31522	9:21816528:A:G	0.485406	1.01835	0.0158824	0.252238	0.01835	0.485406	9:21816528:A:G	0.478221	1.01291	0.012428	0.302055	0.01291	0.478221	9:21816528:A:G	0.489381	0.98438	0.061499	0.797957	0.01562	0.489381	9:21816528:A:G	0.496544	1.02897	0.00455761	3.67976e-10	0.02897	0.496544	9:21816528:A:G	0.484862	0.96048	0.0261358	0.12288	0.03952	0.484862	9:21816528:A:G	0.49952	0.951284	0.0485258	0.303385	0.048716	0.49952
9:21816573:G:A	9:21816573:G:A	0.451842	1.02679	0.00743551	0.000377425	0.02679	0.451842	9:21816573:G:A	0.460473	1.03156	0.00475281	6.21467e-11	0.03156	0.460473	9:21816573:G:A	0.210772	1.01942	0.0135913	0.157049	0.01942	0.210772	9:21816573:G:A	0.376962	1.03738	0.0158249	0.0203788	0.03738	0.376962	9:21816573:G:A	0.47062	0.980472	0.0494754	0.690178	0.019528	0.47062	9:21816573:G:A	0.447343	1.02341	0.009785	0.0180184	0.02341	0.447343	9:21816573:G:A	0.412099	0.941922	0.0540075	0.26792	0.0580782	0.412099	9:21816573:G:A	0.298894	1.01338	0.0191089	0.486795	0.01338	0.298894	9:21816573:G:A	0.161223	1.02754	0.0186847	0.145918	0.02754	0.161223	9:21816573:G:A	0.461158	0.995412	0.0631777	0.941973	0.004588	0.461158	9:21816573:G:A	0.461882	1.03259	0.00467316	6.75415e-12	0.03259	0.461882	9:21816573:G:A	0.345831	1.02299	0.0289647	0.43251	0.02299	0.345831	9:21816573:G:A	0.219331	0.943104	0.0619829	0.344621	0.056896	0.219331
9:21816637:T:C	9:21816637:T:C	0.441843	0.966206	0.00745926	4.05035e-06	0.033794	0.441843	9:21816637:T:C	0.430271	0.968073	0.0047691	1.01977e-11	0.031927	0.430271	9:21816637:T:C	0.188209	0.999588	0.0136571	0.975924	0.000412	0.188209	9:21816637:T:C	0.405592	0.956094	0.0154721	0.00370855	0.043906	0.405592	9:21816637:T:C	0.272301	1.07653	0.0557397	0.185821	0.07653	0.272301	9:21816637:T:C	0.348828	0.973176	0.0102499	0.00798305	0.026824	0.348828	9:21816637:T:C	0.251502	0.853098	0.0608537	0.00903158	0.146902	0.251502	9:21816637:T:C	0.293642	1.0126	0.0186666	0.50245	0.0126	0.293642	9:21816637:T:C	0.134053	0.984206	0.0192476	0.408171	0.015794	0.134053	9:21816637:T:C	0.432755	1.01881	0.0625999	0.766	0.01881	0.432755	9:21816637:T:C	0.431008	0.966927	0.0046897	7.41506e-13	0.033073	0.431008	9:21816637:T:C	0.450127	0.955265	0.0266409	0.0858131	0.044735	0.450127	9:21816637:T:C	0.494895	1.05448	0.0489577	0.278567	0.05448	0.494895
9:21816646:A:G	9:21816646:A:G	0.451832	1.02686	0.00743539	0.000363834	0.02686	0.451832	9:21816646:A:G	0.460346	1.03157	0.00475415	6.23341e-11	0.03157	0.460346	9:21816646:A:G	0.210877	1.01951	0.0135914	0.155026	0.01951	0.210877	9:21816646:A:G	0.376838	1.03717	0.0158307	0.0211442	0.03717	0.376838	9:21816646:A:G	0.47062	0.980472	0.0494754	0.690178	0.019528	0.47062	9:21816646:A:G	0.447328	1.0234	0.0097849	0.0180658	0.0234	0.447328	9:21816646:A:G	0.411678	0.94148	0.054069	0.264727	0.0585203	0.411678	9:21816646:A:G	0.298939	1.01358	0.0191093	0.480367	0.01358	0.298939	9:21816646:A:G	0.161352	1.02774	0.0186825	0.14298	0.02774	0.161352	9:21816646:A:G	0.461062	0.99527	0.0631931	0.940196	0.00473	0.461062	9:21816646:A:G	0.461749	1.03257	0.00467453	7.01662e-12	0.03257	0.461749	9:21816646:A:G	0.345734	1.0228	0.0289716	0.436407	0.0228	0.345734	9:21816646:A:G	0.219323	0.943111	0.0619855	0.344698	0.056889	0.219323
9:21816758:G:A	9:21816758:G:A	0.42092	0.969439	0.00750349	3.52725e-05	0.030561	0.42092	9:21816758:G:A	0.418638	0.970451	0.00470171	1.77802e-10	0.029549	0.418638	9:21816758:G:A	0.432879	0.987598	0.0103567	0.228203	0.012402	0.432879	9:21816758:G:A	0.416881	0.952734	0.0151697	0.00141356	0.047266	0.416881	9:21816758:G:A	0.266553	1.04189	0.0557966	0.462029	0.04189	0.266553	9:21816758:G:A	0.348677	0.973585	0.0102467	0.00898767	0.026415	0.348677	9:21816758:G:A	0.247477	0.853289	0.0611794	0.009506	0.146711	0.247477	9:21816758:G:A	0.430737	0.974507	0.0160403	0.107413	0.025493	0.430737	9:21816758:G:A	0.434813	0.99431	0.0125276	0.648758	0.00569	0.434813	9:21816758:G:A	0.41841	1.03362	0.0619859	0.593759	0.03362	0.41841	9:21816758:G:A	0.417657	0.96931	0.0046267	1.61625e-11	0.03069	0.417657	9:21816758:G:A	0.443914	0.95247	0.0264047	0.0651476	0.04753	0.443914	9:21816758:G:A	0.499707	1.04845	0.0485308	0.329635	0.04845	0.499707
9:21817754:A:G	9:21817754:A:G	0.473869	1.0232	0.00741651	0.00198692	0.0232	0.473869	9:21817754:A:G	0.481632	1.02942	0.00474648	9.9721e-10	0.02942	0.481632	9:21817754:A:G	0.214033	1.02129	0.0135271	0.119338	0.02129	0.214033	9:21817754:A:G	0.388033	1.03847	0.0157899	0.0168287	0.03847	0.388033	9:21817754:A:G	0.484565	1.03432	0.0496592	0.496815	0.03432	0.484565	9:21817754:A:G	0.381864	1.03298	0.0100383	0.00122907	0.03298	0.381864	9:21817754:A:G	0.413945	0.957599	0.0545166	0.426768	0.042401	0.413945	9:21817754:A:G	0.307638	1.01938	0.0190895	0.31474	0.01938	0.307638	9:21817754:A:G	0.161222	1.02779	0.0187186	0.143148	0.02779	0.161222	9:21817754:A:G	0.484358	0.973618	0.0629812	0.67119	0.026382	0.484358	9:21817754:A:G	0.483857	1.0303	0.00466682	1.5923e-10	0.0303	0.483857	9:21817754:A:G	0.349789	1.0261	0.0292693	0.378732	0.0261	0.349789	9:21817754:A:G	0.209075	0.936679	0.0637303	0.304688	0.063321	0.209075
9:21818310:C:T	9:21818310:C:T	0.454078	1.02731	0.00744154	0.000293652	0.02731	0.454078	9:21818310:C:T	0.462715	1.03207	0.00478421	4.1459e-11	0.03207	0.462715	9:21818310:C:T	0.214887	1.02264	0.0134788	0.096717	0.02264	0.214887	9:21818310:C:T	0.380513	1.0343	0.0158926	0.0338136	0.0343	0.380513	9:21818310:C:T	0.470194	0.98101	0.0493998	0.697929	0.01899	0.470194	9:21818310:C:T	NA	NA	NA	NA	NA	NA	9:21818310:C:T	NA	NA	NA	NA	NA	NA	9:21818310:C:T	0.302144	1.01309	0.0190899	0.495798	0.01309	0.302144	9:21818310:C:T	0.165856	1.03359	0.0183604	0.0719209	0.03359	0.165856	9:21818310:C:T	0.462951	0.994928	0.0635172	0.936195	0.005072	0.462951	9:21818310:C:T	0.464252	1.03283	0.00470382	6.50685e-12	0.03283	0.464252	9:21818310:C:T	0.348436	1.02089	0.0291745	0.478483	0.02089	0.348436	9:21818310:C:T	0.221712	0.943026	0.0625711	0.34849	0.056974	0.221712
9:21818674:A:G	9:21818674:A:G	0.439357	0.965395	0.00747347	2.44875e-06	0.034605	0.439357	9:21818674:A:G	0.427749	0.967215	0.00479714	3.68079e-12	0.032785	0.427749	9:21818674:A:G	0.186312	0.999153	0.0137258	0.950755	0.000847	0.186312	9:21818674:A:G	0.402805	0.958184	0.0155499	0.00601514	0.041816	0.402805	9:21818674:A:G	0.272195	1.07553	0.0557332	0.191391	0.07553	0.272195	9:21818674:A:G	0.353566	0.972589	0.010294	0.00693405	0.027411	0.353566	9:21818674:A:G	0.251177	0.85237	0.0609717	0.00879794	0.14763	0.251177	9:21818674:A:G	0.291548	1.01077	0.0187636	0.568125	0.01077	0.291548	9:21818674:A:G	0.132209	0.984807	0.0193507	0.428859	0.015193	0.132209	9:21818674:A:G	0.430263	1.02094	0.062868	0.741622	0.02094	0.430263	9:21818674:A:G	0.428341	0.966342	0.00471721	3.92609e-13	0.033658	0.428341	9:21818674:A:G	0.448807	0.956533	0.026771	0.0969145	0.043467	0.448807	9:21818674:A:G	0.495699	1.05463	0.0491168	0.278872	0.05463	0.495699
9:21819136:C:CT	9:21819136:C:CT	0.468476	1.02545	0.00765154	0.00102113	0.02545	0.468476	9:21819136:C:CT	0.487981	0.967772	0.00508514	1.17924e-10	0.032228	0.487981	9:21819136:C:CT	0.34367	1.01022	0.0127316	0.424545	0.01022	0.34367	9:21819136:C:CT	0.445559	1.03672	0.0167694	0.0315238	0.03672	0.445559	9:21819136:C:CT	0.493613	0.98872	0.0494987	0.818728	0.01128	0.493613	9:21819136:C:CT	NA	NA	NA	NA	NA	NA	9:21819136:C:CT	NA	NA	NA	NA	NA	NA	9:21819136:C:CT	0.397465	0.984956	0.0189365	0.423442	0.015044	0.397465	9:21819136:C:CT	0.311399	1.02278	0.0161277	0.162556	0.02278	0.311399	9:21819136:C:CT	0.48792	1.00382	0.067342	0.954834	0.00382	0.48792	9:21819136:C:CT	0.486847	0.966071	0.00499953	5.04847e-12	0.033929	0.486847	9:21819136:C:CT	0.416363	1.01477	0.0306421	0.632283	0.01477	0.416363	9:21819136:C:CT	0.306891	0.930972	0.0653809	0.273963	0.069028	0.306891
9:21821281:A:G	9:21821281:A:G	0.443938	0.965673	0.00745586	2.80008e-06	0.034327	0.443938	9:21821281:A:G	0.435325	0.967471	0.00477347	4.27443e-12	0.032529	0.435325	9:21821281:A:G	0.455692	0.987927	0.0106267	0.25303	0.012073	0.455692	9:21821281:A:G	0.433497	0.957553	0.0153566	0.00473616	0.042447	0.433497	9:21821281:A:G	0.313924	1.02355	0.0527069	0.658785	0.02355	0.313924	9:21821281:A:G	0.349374	0.973699	0.0102657	0.00942336	0.026301	0.349374	9:21821281:A:G	0.282452	0.823235	0.0585972	0.000901746	0.176765	0.282452	9:21821281:A:G	0.450013	0.985008	0.0163789	0.356409	0.014992	0.450013	9:21821281:A:G	0.459196	0.990224	0.0128882	0.445918	0.009776	0.459196	9:21821281:A:G	0.437965	1.01568	0.0628024	0.804344	0.01568	0.437965	9:21821281:A:G	0.434884	0.966292	0.00469581	2.83231e-13	0.033708	0.434884	9:21821281:A:G	0.453922	0.958147	0.0266898	0.109182	0.041853	0.453922	9:21821281:A:G	0.497458	1.05179	0.0491042	0.303796	0.05179	0.497458
9:21822483:G:A	9:21822483:G:A	0.474711	1.02364	0.00745733	0.00173064	0.02364	0.474711	9:21822483:G:A	0.483911	1.03016	0.0047709	4.72069e-10	0.03016	0.483911	9:21822483:G:A	0.215129	1.02172	0.0135491	0.11283	0.02172	0.215129	9:21822483:G:A	0.390658	1.03555	0.0158436	0.0274693	0.03555	0.390658	9:21822483:G:A	0.485097	1.03967	0.0496765	0.433591	0.03967	0.485097	9:21822483:G:A	0.382277	1.03233	0.0100582	0.00155776	0.03233	0.382277	9:21822483:G:A	NA	NA	NA	NA	NA	NA	9:21822483:G:A	0.309126	1.01919	0.0191505	0.321038	0.01919	0.309126	9:21822483:G:A	0.162235	1.02855	0.0187298	0.132836	0.02855	0.162235	9:21822483:G:A	0.486347	0.974989	0.0632456	0.688792	0.025011	0.486347	9:21822483:G:A	0.486286	1.03075	0.00469091	1.06802e-10	0.03075	0.486286	9:21822483:G:A	0.351041	1.02305	0.0294399	0.438909	0.02305	0.351041	9:21822483:G:A	0.20823	0.935602	0.0641521	0.299447	0.064398	0.20823
9:21823952:T:C	9:21823952:T:C	0.423605	0.969219	0.00751837	3.20427e-05	0.030781	0.423605	9:21823952:T:C	0.413782	0.969369	0.00479056	8.36173e-11	0.030631	0.413782	9:21823952:T:C	0.420764	0.987286	0.0106703	0.230463	0.012714	0.420764	9:21823952:T:C	0.413901	0.952372	0.0154337	0.00156767	0.047628	0.413901	9:21823952:T:C	0.270279	1.03218	0.0555025	0.568182	0.03218	0.270279	9:21823952:T:C	0.349333	0.974238	0.0102738	0.0110727	0.025762	0.349333	9:21823952:T:C	0.277688	0.824968	0.0587706	0.00106066	0.175032	0.277688	9:21823952:T:C	0.421985	0.974178	0.0164337	0.111401	0.025822	0.421985	9:21823952:T:C	0.42098	0.99453	0.0129392	0.671608	0.00547	0.42098	9:21823952:T:C	0.414397	1.02786	0.063073	0.663052	0.02786	0.414397	9:21823952:T:C	0.412942	0.968123	0.00471428	6.33145e-12	0.031877	0.412942	9:21823952:T:C	0.442209	0.955384	0.0267633	0.0881235	0.044616	0.442209	9:21823952:T:C	0.497302	1.04991	0.0490903	0.321155	0.04991	0.497302
9:21824882:C:T	9:21824882:C:T	0.416956	0.968305	0.0075511	1.99631e-05	0.031695	0.416956	9:21824882:C:T	0.409758	0.968886	0.00481405	5.17686e-11	0.031114	0.409758	9:21824882:C:T	0.414312	0.984707	0.0107105	0.150183	0.015293	0.414312	9:21824882:C:T	0.40689	0.953426	0.0154935	0.00208194	0.046574	0.40689	9:21824882:C:T	0.26336	1.04246	0.0559562	0.457361	0.04246	0.26336	9:21824882:C:T	0.348196	0.974149	0.0102973	0.0109765	0.025851	0.348196	9:21824882:C:T	0.277084	0.825139	0.0589221	0.00110634	0.174861	0.277084	9:21824882:C:T	0.414825	0.974517	0.0165122	0.11799	0.025483	0.414825	9:21824882:C:T	0.414064	0.989586	0.0129839	0.420077	0.010414	0.414064	9:21824882:C:T	0.409513	1.03731	0.0634232	0.563514	0.03731	0.409513	9:21824882:C:T	0.408699	0.968	0.00473725	6.63035e-12	0.032	0.408699	9:21824882:C:T	0.437901	0.954002	0.0268837	0.0798391	0.045998	0.437901	9:21824882:C:T	0.49695	1.04945	0.0491333	0.325883	0.04945	0.49695
9:21825075:T:C	9:21825075:T:C	0.469783	1.02315	0.00745468	0.0021441	0.02315	0.469783	9:21825075:T:C	0.478995	1.02982	0.0047655	6.98859e-10	0.02982	0.478995	9:21825075:T:C	0.214605	1.02252	0.0135628	0.100607	0.02252	0.214605	9:21825075:T:C	0.385007	1.03745	0.0159044	0.0207847	0.03745	0.385007	9:21825075:T:C	0.501065	0.980362	0.0495916	0.689203	0.019638	0.498935	9:21825075:T:C	0.366987	1.03406	0.0102486	0.00108235	0.03406	0.366987	9:21825075:T:C	0.442637	0.921084	0.054574	0.131993	0.0789162	0.442637	9:21825075:T:C	0.307083	1.01978	0.0191595	0.306564	0.01978	0.307083	9:21825075:T:C	0.162162	1.02871	0.018741	0.13101	0.02871	0.162162	9:21825075:T:C	0.480829	0.979211	0.0630516	0.73899	0.020789	0.480829	9:21825075:T:C	0.481116	1.03078	0.00468574	9.82344e-11	0.03078	0.481116	9:21825075:T:C	0.347046	1.0213	0.0294747	0.474558	0.0213	0.347046	9:21825075:T:C	0.209478	0.931563	0.0642733	0.270042	0.068437	0.209478
9:21826516:A:G	9:21826516:A:G	0.41614	0.968441	0.00755775	2.20572e-05	0.031559	0.41614	9:21826516:A:G	0.405719	0.969133	0.00483083	8.57245e-11	0.030867	0.405719	9:21826516:A:G	0.182891	0.997054	0.013816	0.830874	0.002946	0.182891	9:21826516:A:G	0.385189	0.952425	0.0156892	0.00189094	0.047575	0.385189	9:21826516:A:G	0.224399	1.11969	0.0600116	0.0595875	0.11969	0.224399	9:21826516:A:G	0.348168	0.97403	0.0103045	0.0106635	0.02597	0.348168	9:21826516:A:G	0.279059	0.814944	0.058157	0.000433689	0.185056	0.279059	9:21826516:A:G	0.281276	1.00733	0.0188298	0.697984	0.00733	0.281276	9:21826516:A:G	0.132423	0.983935	0.0193291	0.40211	0.016065	0.132423	9:21826516:A:G	0.406206	1.03966	0.0635204	0.540355	0.03966	0.406206	9:21826516:A:G	0.405742	0.96806	0.00475173	8.40453e-12	0.03194	0.405742	9:21826516:A:G	0.435693	0.950721	0.0269465	0.0607434	0.049279	0.435693	9:21826516:A:G	0.496124	1.0518	0.0491506	0.304155	0.0518	0.496124
9:21826538:G:A	9:21826538:G:A	0.476081	1.02286	0.00745862	0.00244318	0.02286	0.476081	9:21826538:G:A	0.484855	1.0295	0.00476221	1.02817e-09	0.0295	0.484855	9:21826538:G:A	0.215628	1.02132	0.0135142	0.118446	0.02132	0.215628	9:21826538:G:A	0.397366	1.03898	0.0157451	0.0151441	0.03898	0.397366	9:21826538:G:A	0.495423	1.02719	0.0495926	0.588539	0.02719	0.495423	9:21826538:G:A	0.447171	1.02163	0.00983551	0.0295527	0.02163	0.447171	9:21826538:G:A	0.444317	0.893709	0.0525041	0.0323304	0.106291	0.444317	9:21826538:G:A	0.310895	1.01709	0.019099	0.375042	0.01709	0.310895	9:21826538:G:A	0.162329	1.02858	0.0186936	0.131759	0.02858	0.162329	9:21826538:G:A	0.487506	0.976863	0.0631771	0.710994	0.023137	0.487506	9:21826538:G:A	0.486981	1.03038	0.00468319	1.65551e-10	0.03038	0.486981	9:21826538:G:A	0.360446	1.02717	0.0290781	0.356578	0.02717	0.360446	9:21826538:G:A	0.218499	0.94533	0.0623497	0.367209	0.05467	0.218499
9:21826840:G:A	9:21826840:G:A	0.415743	0.967597	0.00756023	1.31854e-05	0.032403	0.415743	9:21826840:G:A	0.40331	0.969484	0.00483994	1.52194e-10	0.030516	0.40331	9:21826840:G:A	0.104975	0.994516	0.0178517	0.758071	0.005484	0.104975	9:21826840:G:A	0.375299	0.952764	0.0158179	0.00222006	0.047236	0.375299	9:21826840:G:A	0.214179	1.1164	0.0613728	0.072797	0.1164	0.214179	9:21826840:G:A	0.347587	0.974053	0.0103173	0.0108317	0.025947	0.347587	9:21826840:G:A	0.279509	0.813713	0.0581709	0.000394365	0.186287	0.279509	9:21826840:G:A	0.230767	0.997672	0.0214282	0.913403	0.002328	0.230767	9:21826840:G:A	0.0388066	0.991919	0.0368828	0.82587	0.008081	0.0388066	9:21826840:G:A	0.403602	1.0339	0.0636164	0.600196	0.0339	0.403602	9:21826840:G:A	0.40381	0.968199	0.00475915	1.11677e-11	0.031801	0.40381	9:21826840:G:A	0.434332	0.951958	0.0269746	0.0679676	0.048042	0.434332	9:21826840:G:A	0.495822	1.0519	0.0491787	0.303507	0.0519	0.495822
9:21826940:G:T	9:21826940:G:T	0.416103	0.968193	0.00755775	1.8947e-05	0.031807	0.416103	9:21826940:G:T	0.405401	0.969277	0.00483012	1.04442e-10	0.030723	0.405401	9:21826940:G:T	0.178068	0.994981	0.013942	0.718153	0.005019	0.178068	9:21826940:G:T	0.384668	0.953443	0.0156905	0.00237779	0.046557	0.384668	9:21826940:G:T	0.223973	1.11523	0.0600529	0.0693485	0.11523	0.223973	9:21826940:G:T	0.347868	0.974196	0.0103034	0.0111705	0.025804	0.347868	9:21826940:G:T	0.28126	0.816689	0.0576108	0.000439887	0.183311	0.28126	9:21826940:G:T	0.278498	1.00713	0.0189133	0.707362	0.00713	0.278498	9:21826940:G:T	0.126694	0.981426	0.0196493	0.340013	0.018574	0.126694	9:21826940:G:T	0.405917	1.03834	0.0635266	0.553694	0.03834	0.405917	9:21826940:G:T	0.405429	0.968208	0.00475109	1.0445e-11	0.031792	0.405429	9:21826940:G:T	0.435555	0.950545	0.0269441	0.0597781	0.049455	0.435555	9:21826940:G:T	0.496106	1.0519	0.0491513	0.303307	0.0519	0.496106
9:21827406:A:G	9:21827406:A:G	0.416481	0.9679	0.00755674	1.57751e-05	0.0321	0.416481	9:21827406:A:G	0.405396	0.969259	0.00482912	1.00921e-10	0.030741	0.405396	9:21827406:A:G	0.181942	0.998147	0.0138429	0.893405	0.001853	0.181942	9:21827406:A:G	0.384962	0.952714	0.0156872	0.00201581	0.047286	0.384962	9:21827406:A:G	0.224399	1.11969	0.0600116	0.0595875	0.11969	0.224399	9:21827406:A:G	0.347902	0.974289	0.0103064	0.0114938	0.025711	0.347902	9:21827406:A:G	0.28175	0.815902	0.0576034	0.00041226	0.184098	0.28175	9:21827406:A:G	0.280717	1.00774	0.0188492	0.682627	0.00774	0.280717	9:21827406:A:G	0.131323	0.986076	0.0193908	0.469606	0.013924	0.131323	9:21827406:A:G	0.405946	1.03905	0.0635166	0.546456	0.03905	0.405946	9:21827406:A:G	0.40542	0.968191	0.00475006	1.0083e-11	0.031809	0.40542	9:21827406:A:G	0.435529	0.950337	0.0269425	0.0586707	0.049663	0.435529	9:21827406:A:G	0.496125	1.05179	0.0491503	0.304284	0.05179	0.496125
9:21827992:G:A	9:21827992:G:A	0.475567	1.0236	0.00745855	0.00176669	0.0236	0.475567	9:21827992:G:A	0.484376	1.03054	0.00478717	3.31942e-10	0.03054	0.484376	9:21827992:G:A	0.214503	1.02359	0.0135567	0.0855086	0.02359	0.214503	9:21827992:G:A	0.389565	1.03353	0.0159333	0.0384752	0.03353	0.389565	9:21827992:G:A	0.495742	1.0278	0.0496143	0.580478	0.0278	0.495742	9:21827992:G:A	0.382445	1.03174	0.0100647	0.00190692	0.03174	0.382445	9:21827992:G:A	0.450907	0.911832	0.0525992	0.0792985	0.088168	0.450907	9:21827992:G:A	0.308543	1.02344	0.0191972	0.22742	0.02344	0.308543	9:21827992:G:A	0.161506	1.02855	0.0187313	0.132879	0.02855	0.161506	9:21827992:G:A	0.486109	0.982633	0.0633047	0.781971	0.017367	0.486109	9:21827992:G:A	0.486825	1.03116	0.00470778	7.17656e-11	0.03116	0.486825	9:21827992:G:A	0.348391	1.01766	0.0297396	0.556041	0.01766	0.348391	9:21827992:G:A	0.203083	0.917506	0.0653653	0.187789	0.082494	0.203083
9:21828110:A:C	9:21828110:A:C	0.419157	0.967995	0.00755218	1.65359e-05	0.032005	0.419157	9:21828110:A:C	0.40627	0.968659	0.00483541	4.53781e-11	0.031341	0.40627	9:21828110:A:C	0.178864	0.995347	0.0139051	0.737307	0.004653	0.178864	9:21828110:A:C	0.389254	0.956029	0.0157165	0.0042209	0.043971	0.389254	9:21828110:A:C	0.23036	1.10636	0.0594032	0.0888518	0.10636	0.23036	9:21828110:A:C	0.348192	0.974455	0.0103093	0.0120711	0.025545	0.348192	9:21828110:A:C	0.281668	0.817789	0.0577336	0.000493765	0.182211	0.281668	9:21828110:A:C	0.279806	1.00516	0.0189129	0.78557	0.00516	0.279806	9:21828110:A:C	0.127333	0.984387	0.0195511	0.420892	0.015613	0.127333	9:21828110:A:C	0.408051	1.02694	0.0632449	0.674302	0.02694	0.408051	9:21828110:A:C	0.406406	0.967708	0.00475669	5.16889e-12	0.032292	0.406406	9:21828110:A:C	0.441658	0.954555	0.0269989	0.0849513	0.045445	0.441658	9:21828110:A:C	0.497711	0.949436	0.0494196	0.293746	0.050564	0.497711
9:21828242:T:C	9:21828242:T:C	0.441185	1.02347	0.00751163	0.00201603	0.02347	0.441185	9:21828242:T:C	0.454123	1.0335	0.00485628	1.15174e-11	0.0335	0.454123	9:21828242:T:C	0.209302	1.02363	0.0137347	0.0889853	0.02363	0.209302	9:21828242:T:C	0.368179	1.03257	0.0162084	0.0479673	0.03257	0.368179	9:21828242:T:C	0.453374	0.992473	0.0496397	0.879017	0.007527	0.453374	9:21828242:T:C	0.382017	1.03176	0.0100731	0.00190671	0.03176	0.382017	9:21828242:T:C	0.458424	0.910858	0.0529388	0.0777813	0.0891422	0.458424	9:21828242:T:C	0.29497	1.02177	0.0194228	0.267469	0.02177	0.29497	9:21828242:T:C	0.160989	1.02821	0.0187651	0.138266	0.02821	0.160989	9:21828242:T:C	0.456041	1.0001	0.0644236	0.998765	0.0001	0.456041	9:21828242:T:C	0.456035	1.03417	0.00477446	1.97257e-12	0.03417	0.456035	9:21828242:T:C	0.332241	1.01263	0.0300064	0.675774	0.01263	0.332241	9:21828242:T:C	0.202871	0.914222	0.0654751	0.170778	0.085778	0.202871
9:21829416:GT:G	9:21829416:GT:G	0.46961	1.02406	0.00756991	0.00168777	0.02406	0.46961	9:21829416:GT:G	0.487847	1.03059	0.00486811	6.03027e-10	0.03059	0.487847	9:21829416:GT:G	0.264393	1.02159	0.012879	0.0971976	0.02159	0.264393	9:21829416:GT:G	0.398817	1.03717	0.0161597	0.0239105	0.03717	0.398817	9:21829416:GT:G	0.494039	1.03276	0.0496294	0.515978	0.03276	0.494039	9:21829416:GT:G	NA	NA	NA	NA	NA	NA	9:21829416:GT:G	NA	NA	NA	NA	NA	NA	9:21829416:GT:G	0.341183	1.01666	0.0186963	0.376725	0.01666	0.341183	9:21829416:GT:G	0.22146	1.03013	0.0168672	0.0783916	0.03013	0.22146	9:21829416:GT:G	0.489692	0.981698	0.0643062	0.773923	0.018302	0.489692	9:21829416:GT:G	0.48992	1.03166	0.00478728	7.42964e-11	0.03166	0.48992	9:21829416:GT:G	0.352761	1.01501	0.030236	0.622248	0.01501	0.352761	9:21829416:GT:G	0.206931	0.939725	0.0664814	0.34973	0.060275	0.206931
9:21831494:AT:A	9:21831494:AT:A	0.486447	1.02111	0.00757472	0.00582651	0.02111	0.486447	9:21831494:AT:A	0.490806	0.970776	0.00495693	2.186e-09	0.029224	0.490806	9:21831494:AT:A	0.439661	0.98938	0.0112807	0.343897	0.01062	0.439661	9:21831494:AT:A	0.492813	0.954758	0.0159447	0.00368854	0.045242	0.492813	9:21831494:AT:A	0.42623	1.00351	0.0493245	0.943324	0.00351	0.42623	9:21831494:AT:A	NA	NA	NA	NA	NA	NA	9:21831494:AT:A	NA	NA	NA	NA	NA	NA	9:21831494:AT:A	0.46548	0.982443	0.0172135	0.303486	0.017557	0.46548	9:21831494:AT:A	0.4258	0.996125	0.0137633	0.777896	0.003875	0.4258	9:21831494:AT:A	0.497204	0.994158	0.0654701	0.928692	0.005842	0.497204	9:21831494:AT:A	0.490496	0.969837	0.00487582	3.35538e-10	0.030163	0.490496	9:21831494:AT:A	0.463225	1.05739	0.0282563	0.0482802	0.05739	0.463225	9:21831494:AT:A	0.390412	1.00376	0.0532117	0.943834	0.00376	0.390412
9:21831784:AT:A	9:21831784:AT:A	0.422827	0.968589	0.00771702	3.53914e-05	0.031411	0.422827	9:21831784:AT:A	0.438053	0.971598	0.00508665	1.47469e-08	0.028402	0.438053	9:21831784:AT:A	0.171995	0.990071	0.0167031	0.550244	0.009929	0.171995	9:21831784:AT:A	0.450634	0.937585	0.016435	8.80364e-05	0.062415	0.450634	9:21831784:AT:A	0.249521	1.10034	0.0579703	0.0990438	0.10034	0.249521	9:21831784:AT:A	NA	NA	NA	NA	NA	NA	9:21831784:AT:A	NA	NA	NA	NA	NA	NA	9:21831784:AT:A	0.291196	1.00175	0.0213913	0.934921	0.00175	0.291196	9:21831784:AT:A	0.112053	0.990944	0.0273478	0.739385	0.009056	0.112053	9:21831784:AT:A	0.436836	1.00321	0.0661938	0.961421	0.00321	0.436836	9:21831784:AT:A	0.438391	0.968966	0.00500058	2.89172e-10	0.031034	0.438391	9:21831784:AT:A	0.470838	1.07098	0.029238	0.0190107	0.07098	0.470838	9:21831784:AT:A	0.369811	1.00053	0.0547706	0.992267	0.00053	0.369811
9:21833338:T:C	9:21833338:T:C	0.417504	1.0207	0.00753579	0.00654178	0.0207	0.417504	9:21833338:T:C	0.429805	1.02737	0.00480907	1.96588e-08	0.02737	0.429805	9:21833338:T:C	0.218008	1.02552	0.0134653	0.0612308	0.02552	0.218008	9:21833338:T:C	0.310629	1.05024	0.0168057	0.00353944	0.05024	0.310629	9:21833338:T:C	0.500319	0.99635	0.0494449	0.941053	0.00365	0.499681	9:21833338:T:C	0.388807	1.02723	0.010086	0.00773792	0.02723	0.388807	9:21833338:T:C	0.464091	0.906566	0.0527345	0.0628703	0.0934343	0.464091	9:21833338:T:C	0.28541	1.02883	0.0191434	0.137618	0.02883	0.28541	9:21833338:T:C	0.178445	1.02656	0.0179317	0.143853	0.02656	0.178445	9:21833338:T:C	0.429328	1.02963	0.0634852	0.64559	0.02963	0.429328	9:21833338:T:C	0.432017	1.02866	0.00472713	2.27711e-09	0.02866	0.432017	9:21833338:T:C	0.234987	1.04421	0.0366129	0.237355	0.04421	0.234987	9:21833338:T:C	0.0403865	0.92675	0.159939	0.634337	0.07325	0.0403865
9:21834210:T:C	9:21834210:T:C	0.452337	0.96989	0.00744068	3.97698e-05	0.03011	0.452337	9:21834210:T:C	0.447978	0.974652	0.00467017	3.84812e-08	0.025348	0.447978	9:21834210:T:C	0.0840969	0.98419	0.0189755	0.400987	0.01581	0.0840969	9:21834210:T:C	0.438221	0.946782	0.015226	0.000328633	0.053218	0.438221	9:21834210:T:C	0.213221	1.05858	0.0610293	0.350947	0.05858	0.213221	9:21834210:T:C	0.347821	0.977221	0.010335	0.0257776	0.022779	0.347821	9:21834210:T:C	0.287646	0.798612	0.0576049	9.4677e-05	0.201388	0.287646	9:21834210:T:C	0.229929	0.971621	0.0224454	0.199612	0.028379	0.229929	9:21834210:T:C	0.00263941	0.986135	0.130769	0.914973	0.013865	0.00263941	9:21834210:T:C	0.449695	0.973475	0.0609075	0.658937	0.026525	0.449695	9:21834210:T:C	0.448538	0.973251	0.00459344	3.57812e-09	0.026749	0.448538	9:21834210:T:C	0.457151	1.06668	0.0271472	0.0174233	0.06668	0.457151	9:21834210:T:C	0.328504	0.991479	0.0522839	0.869987	0.008521	0.328504
9:21837144:GT:G	9:21837144:GT:G	0.410828	0.973888	0.00758694	0.000487745	0.026112	0.410828	9:21837144:GT:G	0.407082	0.974097	0.00485709	6.54103e-08	0.025903	0.407082	9:21837144:GT:G	0.218029	0.998702	0.0130104	0.92049	0.001298	0.218029	9:21837144:GT:G	0.438152	0.94273	0.0155248	0.000145416	0.05727	0.438152	9:21837144:GT:G	0.227486	1.09949	0.0595145	0.110997	0.09949	0.227486	9:21837144:GT:G	0.348104	0.977607	0.0102851	0.0276644	0.022393	0.348104	9:21837144:GT:G	NA	NA	NA	NA	NA	NA	9:21837144:GT:G	0.30604	1.00986	0.0183432	0.592852	0.00986	0.30604	9:21837144:GT:G	0.173567	0.993116	0.017323	0.690079	0.006884	0.173567	9:21837144:GT:G	0.407597	1.01653	0.0636013	0.796605	0.01653	0.407597	9:21837144:GT:G	0.406981	0.971803	0.00477839	2.15431e-09	0.028197	0.406981	9:21837144:GT:G	0.473966	1.07011	0.0279643	0.0153839	0.07011	0.473966	9:21837144:GT:G	0.34352	0.991409	0.0530179	0.870722	0.008591	0.34352
9:21838145:A:G	9:21838145:A:G	0.433544	0.972598	0.00752078	0.000220493	0.027402	0.433544	9:21838145:A:G	0.432198	0.976878	0.00477072	9.41139e-07	0.023122	0.432198	9:21838145:A:G	0.198882	0.996456	0.0132538	0.788823	0.003544	0.198882	9:21838145:A:G	0.449131	0.946826	0.0153574	0.000373884	0.053174	0.449131	9:21838145:A:G	0.229189	1.10249	0.0592246	0.09947	0.10249	0.229189	9:21838145:A:G	0.350174	0.977991	0.010274	0.0303027	0.022009	0.350174	9:21838145:A:G	0.296084	0.805907	0.0557363	0.000108134	0.194093	0.296084	9:21838145:A:G	0.304529	1.00819	0.0184387	0.658125	0.00819	0.304529	9:21838145:A:G	0.144795	0.987987	0.0183186	0.509414	0.012013	0.144795	9:21838145:A:G	0.435685	1.01635	0.0624215	0.794985	0.01635	0.435685	9:21838145:A:G	0.432011	0.974672	0.0046935	4.60279e-08	0.025328	0.432011	9:21838145:A:G	0.46179	1.06149	0.0276211	0.030746	0.06149	0.46179	9:21838145:A:G	0.335406	0.991682	0.0526492	0.873949	0.008318	0.335406
9:21840777:G:A	9:21840777:G:A	0.432346	0.972815	0.00753641	0.000255103	0.027185	0.432346	9:21840777:G:A	0.425952	0.976238	0.0048537	7.2397e-07	0.023762	0.425952	9:21840777:G:A	0.199094	0.995399	0.0132554	0.727935	0.004601	0.199094	9:21840777:G:A	0.447105	0.950307	0.0154998	0.00100749	0.049693	0.447105	9:21840777:G:A	0.23036	1.09915	0.0591959	0.110259	0.09915	0.23036	9:21840777:G:A	0.348868	0.977398	0.0102708	0.0260229	0.022602	0.348868	9:21840777:G:A	0.29285	0.81036	0.0558724	0.000167546	0.18964	0.29285	9:21840777:G:A	0.302718	1.00946	0.0185527	0.611819	0.00946	0.302718	9:21840777:G:A	0.146272	0.985724	0.0181374	0.427924	0.014276	0.146272	9:21840777:G:A	0.429647	1.02111	0.0635726	0.74246	0.02111	0.429647	9:21840777:G:A	0.425879	0.973999	0.00477514	3.44502e-08	0.026001	0.425879	9:21840777:G:A	0.464047	1.05468	0.0278954	0.0563475	0.05468	0.464047	9:21840777:G:A	0.336234	0.987082	0.0526519	0.804946	0.012918	0.336234
9:21842733:A:G	9:21842733:A:G	0.432898	1.02242	0.00751237	0.00316292	0.02242	0.432898	9:21842733:A:G	0.444777	1.02659	0.00490304	8.68481e-08	0.02659	0.444777	9:21842733:A:G	0.22378	1.02667	0.0136329	0.053497	0.02667	0.22378	9:21842733:A:G	0.321571	1.05031	0.0169795	0.00384317	0.05031	0.321571	9:21842733:A:G	0.472429	1.00382	0.0494066	0.938543	0.00382	0.472429	9:21842733:A:G	0.411459	1.02725	0.0100043	0.0072011	0.02725	0.411459	9:21842733:A:G	0.461426	0.893306	0.0528625	0.0328152	0.106694	0.461426	9:21842733:A:G	0.294505	1.02936	0.0194496	0.136855	0.02936	0.294505	9:21842733:A:G	0.182383	1.02745	0.0181936	0.136686	0.02745	0.182383	9:21842733:A:G	0.445551	1.02698	0.0647599	0.681004	0.02698	0.445551	9:21842733:A:G	0.447048	1.02837	0.00481933	6.44355e-09	0.02837	0.447048	9:21842733:A:G	0.244794	1.03308	0.0372038	0.381706	0.03308	0.244794	9:21842733:A:G	0.0447257	0.898972	0.159895	0.505356	0.101028	0.0447257
9:21843842:A:G	9:21843842:A:G	0.45577	0.97026	0.00747609	5.38267e-05	0.02974	0.45577	9:21843842:A:G	0.444413	0.974219	0.00481523	5.81771e-08	0.025781	0.444413	9:21843842:A:G	0.202256	0.993409	0.0131795	0.615844	0.006591	0.202256	9:21843842:A:G	0.459833	0.951787	0.0154343	0.00136671	0.048213	0.459833	9:21843842:A:G	0.235469	1.08227	0.0586631	0.177766	0.08227	0.235469	9:21843842:A:G	0.348241	0.976999	0.0103232	0.0241881	0.023001	0.348241	9:21843842:A:G	0.291428	0.817842	0.0560636	0.000334833	0.182158	0.291428	9:21843842:A:G	0.311173	1.00557	0.0184948	0.763795	0.00557	0.311173	9:21843842:A:G	0.146501	0.985901	0.0181221	0.433299	0.014099	0.146501	9:21843842:A:G	0.446563	0.984993	0.0630309	0.810417	0.015007	0.446563	9:21843842:A:G	0.44453	0.972274	0.00473712	2.92701e-09	0.027726	0.44453	9:21843842:A:G	0.453608	1.0543	0.0277261	0.0565262	0.0543	0.453608	9:21843842:A:G	0.333207	0.988526	0.0527385	0.826783	0.011474	0.333207
9:21844643:A:G	9:21844643:A:G	0.456435	0.970469	0.00747892	6.12315e-05	0.029531	0.456435	9:21844643:A:G	0.447854	0.973772	0.00482956	3.73032e-08	0.026228	0.447854	9:21844643:A:G	0.205542	0.998149	0.0131017	0.887539	0.001851	0.205542	9:21844643:A:G	0.461209	0.950708	0.0154577	0.00107506	0.049292	0.461209	9:21844643:A:G	0.238024	1.07146	0.0585466	0.238439	0.07146	0.238024	9:21844643:A:G	0.351679	0.978034	0.0103463	0.0318144	0.021966	0.351679	9:21844643:A:G	0.294126	0.816685	0.0564759	0.000336249	0.183315	0.294126	9:21844643:A:G	0.314258	1.00906	0.018476	0.625489	0.00906	0.314258	9:21844643:A:G	0.149634	0.990369	0.0179449	0.589688	0.009631	0.149634	9:21844643:A:G	0.450962	0.999417	0.0632245	0.992635	0.000583	0.450962	9:21844643:A:G	0.447957	0.971807	0.00475138	1.7572e-09	0.028193	0.447957	9:21844643:A:G	0.452722	1.05621	0.0277479	0.0487321	0.05621	0.452722	9:21844643:A:G	0.333276	0.988227	0.0527456	0.82234	0.011773	0.333276
9:21844772:A:G	9:21844772:A:G	0.437755	0.97328	0.00753003	0.0003223	0.02672	0.437755	9:21844772:A:G	0.427194	0.976506	0.00494798	1.54925e-06	0.023494	0.427194	9:21844772:A:G	0.228632	0.999398	0.0128935	0.962736	0.000602	0.228632	9:21844772:A:G	0.451582	0.947892	0.015712	0.000659218	0.052108	0.451582	9:21844772:A:G	0.23334	1.08769	0.058936	0.153801	0.08769	0.23334	9:21844772:A:G	0.311998	0.986786	0.0107164	0.214487	0.013214	0.311998	9:21844772:A:G	0.284554	0.813116	0.0583909	0.000395551	0.186884	0.284554	9:21844772:A:G	0.319835	1.01172	0.0184112	0.526711	0.01172	0.319835	9:21844772:A:G	0.181774	0.993008	0.0170789	0.681178	0.006992	0.181774	9:21844772:A:G	0.432402	1.03266	0.064868	0.620326	0.03266	0.432402	9:21844772:A:G	0.427168	0.97378	0.00486768	4.80311e-08	0.02622	0.427168	9:21844772:A:G	0.462417	1.0563	0.0283049	0.0529864	0.0563	0.462417	9:21844772:A:G	0.335196	0.987736	0.05349	0.817554	0.012264	0.335196
9:21862549:G:A	9:21862549:G:A	0.143143	0.943933	0.0109216	1.27016e-07	0.056067	0.143143	9:21862549:G:A	0.126193	0.935605	0.00842853	2.85205e-15	0.064395	0.126193	9:21862549:G:A	0.0220608	0.91758	0.0431199	0.0460645	0.08242	0.0220608	9:21862549:G:A	0.0632712	0.995851	0.0374639	0.91163	0.004149	0.0632712	9:21862549:G:A	0.0190547	0.74242	0.176676	0.0918347	0.25758	0.0190547	9:21862549:G:A	NA	NA	NA	NA	NA	NA	9:21862549:G:A	NA	NA	NA	NA	NA	NA	9:21862549:G:A	0.0550738	0.930977	0.0435566	0.100586	0.069023	0.0550738	9:21862549:G:A	NA	NA	NA	NA	NA	NA	9:21862549:G:A	0.128824	0.792947	0.112809	0.039728	0.207053	0.128824	9:21862549:G:A	0.126108	0.940244	0.008289	1.05764e-13	0.059756	0.126108	9:21862549:G:A	0.0499999	0.86072	0.0773258	0.0524201	0.13928	0.0499999	9:21862549:G:A	NA	NA	NA	NA	NA	NA
9:21871235:C:A	9:21871235:C:A	NA	NA	NA	NA	NA	NA	9:21871235:C:A	0.033932	1.0799	0.0148394	2.21934e-07	0.0799	0.033932	9:21871235:C:A	0.00598101	0.991252	0.0804244	0.912998	0.008748	0.00598101	9:21871235:C:A	0.0179526	1.24425	0.0650143	0.000775585	0.24425	0.0179526	9:21871235:C:A	0.0225676	1.07848	0.169302	0.655396	0.07848	0.0225676	9:21871235:C:A	NA	NA	NA	NA	NA	NA	9:21871235:C:A	NA	NA	NA	NA	NA	NA	9:21871235:C:A	0.0141777	0.953255	0.0812503	0.555725	0.046745	0.0141777	9:21871235:C:A	NA	NA	NA	NA	NA	NA	9:21871235:C:A	NA	NA	NA	NA	NA	NA	9:21871235:C:A	0.0339178	1.08554	0.014582	1.81909e-08	0.08554	0.0339178	9:21871235:C:A	0.0151564	1.30689	0.123354	0.0300255	0.30689	0.0151564	9:21871235:C:A	NA	NA	NA	NA	NA	NA
9:21922326:A:G	9:21922326:A:G	NA	NA	NA	NA	NA	NA	9:21922326:A:G	0.0126764	1.13759	0.0234352	3.7797e-08	0.13759	0.0126764	9:21922326:A:G	0.00203561	0.975603	0.139078	0.85904	0.024397	0.00203561	9:21922326:A:G	0.00666028	1.15794	0.105784	0.165664	0.15794	0.00666028	9:21922326:A:G	NA	NA	NA	NA	NA	NA	9:21922326:A:G	NA	NA	NA	NA	NA	NA	9:21922326:A:G	NA	NA	NA	NA	NA	NA	9:21922326:A:G	0.00534007	1.10229	0.124867	0.435428	0.10229	0.00534007	9:21922326:A:G	NA	NA	NA	NA	NA	NA	9:21922326:A:G	NA	NA	NA	NA	NA	NA	9:21922326:A:G	0.0126336	1.13532	0.0230702	3.77358e-08	0.13532	0.0126336	9:21922326:A:G	0.00520015	0.881289	0.222783	0.570556	0.118711	0.00520015	9:21922326:A:G	NA	NA	NA	NA	NA	NA
9:21927391:C:T	9:21927391:C:T	NA	NA	NA	NA	NA	NA	9:21927391:C:T	0.0154982	1.12942	0.0223606	5.24139e-08	0.12942	0.0154982	9:21927391:C:T	0.00322383	1.06201	0.120621	0.617947	0.06201	0.00322383	9:21927391:C:T	0.00998039	1.16255	0.0896875	0.0930818	0.16255	0.00998039	9:21927391:C:T	NA	NA	NA	NA	NA	NA	9:21927391:C:T	NA	NA	NA	NA	NA	NA	9:21927391:C:T	NA	NA	NA	NA	NA	NA	9:21927391:C:T	0.00728192	1.14909	0.113023	0.218844	0.14909	0.00728192	9:21927391:C:T	NA	NA	NA	NA	NA	NA	9:21927391:C:T	NA	NA	NA	NA	NA	NA	9:21927391:C:T	0.0155577	1.13022	0.0219358	2.4007e-08	0.13022	0.0155577	9:21927391:C:T	0.00738176	0.917594	0.197531	0.663291	0.082406	0.00738176	9:21927391:C:T	NA	NA	NA	NA	NA	NA
9:21937687:G:A	9:21937687:G:A	NA	NA	NA	NA	NA	NA	9:21937687:G:A	0.0494982	0.899409	0.013047	4.44355e-16	0.100591	0.0494982	9:21937687:G:A	0.00796382	0.907667	0.0706463	0.170281	0.092333	0.00796382	9:21937687:G:A	0.0174264	0.864996	0.0721689	0.0444746	0.135004	0.0174264	9:21937687:G:A	0.00170321	0.777037	0.605356	0.676879	0.222963	0.00170321	9:21937687:G:A	NA	NA	NA	NA	NA	NA	9:21937687:G:A	NA	NA	NA	NA	NA	NA	9:21937687:G:A	0.0197888	0.909768	0.0703352	0.178786	0.090232	0.0197888	9:21937687:G:A	NA	NA	NA	NA	NA	NA	9:21937687:G:A	NA	NA	NA	NA	NA	NA	9:21937687:G:A	0.0489021	0.902247	0.0128762	1.36118e-15	0.097753	0.0489021	9:21937687:G:A	0.0135615	0.717245	0.149836	0.026554	0.282755	0.0135615	9:21937687:G:A	NA	NA	NA	NA	NA	NA
9:21940070:G:T	9:21940070:G:T	NA	NA	NA	NA	NA	NA	9:21940070:G:T	0.0223695	1.10998	0.0197061	1.19149e-07	0.10998	0.0223695	9:21940070:G:T	0.00378771	1.06116	0.10568	0.574316	0.06116	0.00378771	9:21940070:G:T	0.0121201	1.16958	0.0852951	0.0662879	0.16958	0.0121201	9:21940070:G:T	NA	NA	NA	NA	NA	NA	9:21940070:G:T	NA	NA	NA	NA	NA	NA	9:21940070:G:T	NA	NA	NA	NA	NA	NA	9:21940070:G:T	0.00933904	1.02798	0.105536	0.793722	0.02798	0.00933904	9:21940070:G:T	NA	NA	NA	NA	NA	NA	9:21940070:G:T	NA	NA	NA	NA	NA	NA	9:21940070:G:T	0.0223854	1.11286	0.0193345	3.18956e-08	0.11286	0.0223854	9:21940070:G:T	0.0102169	1.29257	0.158936	0.106383	0.29257	0.0102169	9:21940070:G:T	NA	NA	NA	NA	NA	NA
9:21940705:GATTC:G	9:21940705:GATTC:G	0.0692797	0.9839	0.016163	0.315268	0.0161	0.0692797	9:21940705:GATTC:G	0.0939851	1.00471	0.0116693	0.687486	0.00471	0.0939851	9:21940705:GATTC:G	0.103505	1.02976	0.0208635	0.159908	0.02976	0.103505	9:21940705:GATTC:G	0.0827079	1.02881	0.0370166	0.442863	0.02881	0.0827079	9:21940705:GATTC:G	NA	NA	NA	NA	NA	NA	9:21940705:GATTC:G	0.176148	0.918872	0.0154308	4.17904e-08	0.081128	0.176148	9:21940705:GATTC:G	NA	NA	NA	NA	NA	NA	9:21940705:GATTC:G	0.0982784	1.03092	0.0347994	0.381578	0.03092	0.0982784	9:21940705:GATTC:G	0.105335	1.01966	0.0244689	0.426299	0.01966	0.105335	9:21940705:GATTC:G	0.0927739	1.11655	0.150951	0.465181	0.11655	0.0927739	9:21940705:GATTC:G	0.0946444	1.00533	0.0114039	0.640831	0.00533	0.0946444	9:21940705:GATTC:G	0.0648387	1.1304	0.0768029	0.110495	0.1304	0.0648387	9:21940705:GATTC:G	NA	NA	NA	NA	NA	NA
9:21941315:G:A	9:21941315:G:A	NA	NA	NA	NA	NA	NA	9:21941315:G:A	0.0415687	0.918819	0.011812	7.62391e-13	0.081181	0.0415687	9:21941315:G:A	0.00667768	1.02464	0.0627914	0.698298	0.02464	0.00667768	9:21941315:G:A	0.0185427	1.00397	0.055092	0.942713	0.00397	0.0185427	9:21941315:G:A	0.00904833	0.702461	0.249633	0.157145	0.297539	0.00904833	9:21941315:G:A	NA	NA	NA	NA	NA	NA	9:21941315:G:A	NA	NA	NA	NA	NA	NA	9:21941315:G:A	0.0174647	1.02134	0.0608521	0.728578	0.02134	0.0174647	9:21941315:G:A	NA	NA	NA	NA	NA	NA	9:21941315:G:A	NA	NA	NA	NA	NA	NA	9:21941315:G:A	0.0413841	0.919531	0.0116198	5.20885e-13	0.080469	0.0413841	9:21941315:G:A	0.0132923	0.948917	0.116707	0.653228	0.051083	0.0132923	9:21941315:G:A	NA	NA	NA	NA	NA	NA
9:21947605:G:A	9:21947605:G:A	NA	NA	NA	NA	NA	NA	9:21947605:G:A	NA	NA	NA	NA	NA	NA	9:21947605:G:A	NA	NA	NA	NA	NA	NA	9:21947605:G:A	0.00238387	1.63029	0.151166	0.00122386	0.63029	0.00238387	9:21947605:G:A	NA	NA	NA	NA	NA	NA	9:21947605:G:A	NA	NA	NA	NA	NA	NA	9:21947605:G:A	NA	NA	NA	NA	NA	NA	9:21947605:G:A	NA	NA	NA	NA	NA	NA	9:21947605:G:A	NA	NA	NA	NA	NA	NA	9:21947605:G:A	NA	NA	NA	NA	NA	NA	9:21947605:G:A	0.00108115	1.75515	0.102191	3.69313e-08	0.75515	0.00108115	9:21947605:G:A	0.00211457	0.997494	0.31728	0.99369	0.002506	0.00211457	9:21947605:G:A	NA	NA	NA	NA	NA	NA
9:21948078:T:TA	9:21948078:T:TA	0.179108	0.946412	0.0109609	5.0371e-07	0.053588	0.179108	9:21948078:T:TA	0.193916	0.940301	0.00681823	1.74802e-19	0.059699	0.193916	9:21948078:T:TA	0.22992	1.01632	0.0147928	0.27367	0.01632	0.22992	9:21948078:T:TA	0.30442	0.955656	0.0184423	0.0139174	0.044344	0.30442	9:21948078:T:TA	0.0793059	0.829359	0.090691	0.0391062	0.170641	0.0793059	9:21948078:T:TA	0.0844271	1.06502	0.0185053	0.00066336	0.06502	0.0844271	9:21948078:T:TA	NA	NA	NA	NA	NA	NA	9:21948078:T:TA	0.226882	0.978273	0.0225748	0.330527	0.021727	0.226882	9:21948078:T:TA	0.233657	1.04069	0.0179853	0.0265875	0.04069	0.233657	9:21948078:T:TA	0.187951	1.05676	0.0884679	0.532614	0.05676	0.187951	9:21948078:T:TA	0.191441	0.941518	0.00673605	3.67985e-19	0.058482	0.191441	9:21948078:T:TA	0.419695	0.903717	0.0346077	0.00344101	0.096283	0.419695	9:21948078:T:TA	0.33405	1.03742	0.0568174	0.51791	0.03742	0.33405
9:21949005:CA:C	9:21949005:CA:C	0.210586	1.06101	0.0104689	1.53925e-08	0.06101	0.210586	9:21949005:CA:C	0.251148	1.06192	0.00645736	1.34936e-20	0.06192	0.251148	9:21949005:CA:C	0.189738	1.01711	0.0150949	0.261085	0.01711	0.189738	9:21949005:CA:C	0.217862	1.00578	0.0223671	0.796659	0.00578	0.217862	9:21949005:CA:C	0.403236	1.06243	0.0504657	0.230147	0.06243	0.403236	9:21949005:CA:C	NA	NA	NA	NA	NA	NA	9:21949005:CA:C	NA	NA	NA	NA	NA	NA	9:21949005:CA:C	0.208998	0.963808	0.0234063	0.115275	0.036192	0.208998	9:21949005:CA:C	0.176348	1.03788	0.0185084	0.044544	0.03788	0.176348	9:21949005:CA:C	0.243662	1.05666	0.085545	0.519428	0.05666	0.243662	9:21949005:CA:C	0.251203	1.06205	0.00634763	2.44463e-21	0.06205	0.251203	9:21949005:CA:C	0.195176	0.996821	0.0429303	0.940883	0.003179	0.195176	9:21949005:CA:C	0.137585	0.962908	0.103187	0.714143	0.037092	0.137585
9:21949527:T:G	9:21949527:T:G	0.363534	1.01103	0.00800711	0.170538	0.01103	0.363534	9:21949527:T:G	0.373276	1.01839	0.00521375	0.00047538	0.01839	0.373276	9:21949527:T:G	0.338502	1.00237	0.0117344	0.840077	0.00237	0.338502	9:21949527:T:G	0.498973	0.990999	0.016142	0.575406	0.009001	0.498973	9:21949527:T:G	0.372259	1.02087	0.051699	0.689521	0.02087	0.372259	9:21949527:T:G	0.106688	1.09787	0.0163069	1.02908e-08	0.09787	0.106688	9:21949527:T:G	NA	NA	NA	NA	NA	NA	9:21949527:T:G	0.436298	0.973396	0.0185023	0.145026	0.026604	0.436298	9:21949527:T:G	0.277411	1.01447	0.015044	0.339644	0.01447	0.277411	9:21949527:T:G	0.370558	1.02736	0.0678326	0.69066	0.02736	0.370558	9:21949527:T:G	0.372264	1.01787	0.00512854	0.000553044	0.01787	0.372264	9:21949527:T:G	0.457843	1.04492	0.0298767	0.14133	0.04492	0.457843	9:21949527:T:G	0.308869	1.05858	0.0565765	0.314302	0.05858	0.308869
9:21949528:T:A	9:21949528:T:A	0.363439	1.01086	0.00800882	0.177443	0.01086	0.363439	9:21949528:T:A	0.373276	1.01839	0.00521375	0.00047538	0.01839	0.373276	9:21949528:T:A	0.338502	1.00237	0.0117344	0.840077	0.00237	0.338502	9:21949528:T:A	0.498973	0.990999	0.016142	0.575406	0.009001	0.498973	9:21949528:T:A	0.372259	1.02087	0.051699	0.689521	0.02087	0.372259	9:21949528:T:A	0.106696	1.09786	0.0163062	1.03096e-08	0.09786	0.106696	9:21949528:T:A	NA	NA	NA	NA	NA	NA	9:21949528:T:A	0.436298	0.973396	0.0185023	0.145026	0.026604	0.436298	9:21949528:T:A	0.277411	1.01447	0.015044	0.339644	0.01447	0.277411	9:21949528:T:A	0.370558	1.02736	0.0678326	0.69066	0.02736	0.370558	9:21949528:T:A	0.372264	1.01787	0.00512854	0.000553044	0.01787	0.372264	9:21949528:T:A	0.457843	1.04492	0.0298767	0.14133	0.04492	0.457843	9:21949528:T:A	0.308869	1.05858	0.0565765	0.314302	0.05858	0.308869
9:21950446:C:T	9:21950446:C:T	0.233908	1.08502	0.00933524	2.31915e-18	0.08502	0.233908	9:21950446:C:T	0.261142	1.06127	0.006061	1.00825e-22	0.06127	0.261142	9:21950446:C:T	0.0997228	1.0139	0.0191047	0.469979	0.0139	0.0997228	9:21950446:C:T	0.211568	1.01091	0.0213684	0.611611	0.01091	0.211568	9:21950446:C:T	0.425804	1.0887	0.0506062	0.0930942	0.0887	0.425804	9:21950446:C:T	0.426774	1.04614	0.0110039	4.14321e-05	0.04614	0.426774	9:21950446:C:T	NA	NA	NA	NA	NA	NA	9:21950446:C:T	0.1601	0.994639	0.0257586	0.834707	0.005361	0.1601	9:21950446:C:T	0.0651547	1.03551	0.0275807	0.205763	0.03551	0.0651547	9:21950446:C:T	0.258317	1.02971	0.078803	0.710205	0.02971	0.258317	9:21950446:C:T	0.26159	1.05988	0.00595402	1.55701e-22	0.05988	0.26159	9:21950446:C:T	0.193528	1.01729	0.0408572	0.674811	0.01729	0.193528	9:21950446:C:T	0.113563	0.972904	0.107262	0.797877	0.027096	0.113563
9:21950523:G:C	9:21950523:G:C	0.366004	1.01282	0.00778602	0.101711	0.01282	0.366004	9:21950523:G:C	0.372583	1.01739	0.00519898	0.000915414	0.01739	0.372583	9:21950523:G:C	0.341942	1.00428	0.0115554	0.711926	0.00428	0.341942	9:21950523:G:C	0.498211	0.989573	0.0160615	0.514035	0.010427	0.498211	9:21950523:G:C	0.367788	1.02159	0.0517478	0.679771	0.02159	0.367788	9:21950523:G:C	0.103966	1.09533	0.0164741	3.24948e-08	0.09533	0.103966	9:21950523:G:C	NA	NA	NA	NA	NA	NA	9:21950523:G:C	0.438181	0.979436	0.0183152	0.256598	0.020564	0.438181	9:21950523:G:C	0.281327	1.01494	0.0147308	0.313969	0.01494	0.281327	9:21950523:G:C	0.369861	1.02102	0.0677231	0.758738	0.02102	0.369861	9:21950523:G:C	0.371452	1.01718	0.00511406	0.000864945	0.01718	0.371452	9:21950523:G:C	0.457689	1.04961	0.0297899	0.104059	0.04961	0.457689	9:21950523:G:C	0.306033	1.06013	0.0564096	0.300598	0.06013	0.306033
9:21950782:A:G	9:21950782:A:G	0.272792	1.02408	0.0083714	0.00448477	0.02408	0.272792	9:21950782:A:G	0.284205	1.02883	0.00530303	8.33306e-08	0.02883	0.284205	9:21950782:A:G	0.47479	0.999604	0.011051	0.971394	0.000396	0.47479	9:21950782:A:G	0.249314	1.02532	0.0179664	0.164035	0.02532	0.249314	9:21950782:A:G	0.321056	1.06764	0.0534417	0.220663	0.06764	0.321056	9:21950782:A:G	0.192517	0.943035	0.0133038	1.04015e-05	0.056965	0.192517	9:21950782:A:G	NA	NA	NA	NA	NA	NA	9:21950782:A:G	0.431529	1.03084	0.018157	0.094369	0.03084	0.431529	9:21950782:A:G	0.417667	1.0158	0.0136663	0.251249	0.0158	0.417667	9:21950782:A:G	0.285105	1.03456	0.0686331	0.620576	0.03456	0.285105	9:21950782:A:G	0.284288	1.02889	0.00521095	4.60761e-08	0.02889	0.284288	9:21950782:A:G	0.155584	1.07171	0.0405287	0.0874978	0.07171	0.155584	9:21950782:A:G	NA	NA	NA	NA	NA	NA
9:21950879:G:A	9:21950879:G:A	0.273002	1.02403	0.0083668	0.00453218	0.02403	0.273002	9:21950879:G:A	0.284143	1.02885	0.00530297	8.16278e-08	0.02885	0.284143	9:21950879:G:A	0.474832	0.99958	0.0110511	0.969654	0.00042	0.474832	9:21950879:G:A	0.249138	1.0257	0.0179678	0.15786	0.0257	0.249138	9:21950879:G:A	0.321056	1.06764	0.0534417	0.220663	0.06764	0.321056	9:21950879:G:A	0.192521	0.943088	0.0132975	1.05047e-05	0.056912	0.192521	9:21950879:G:A	NA	NA	NA	NA	NA	NA	9:21950879:G:A	0.431453	1.031	0.0181569	0.0926678	0.031	0.431453	9:21950879:G:A	0.417705	1.01582	0.0136669	0.250857	0.01582	0.417705	9:21950879:G:A	0.285011	1.03477	0.0686284	0.61844	0.03477	0.285011	9:21950879:G:A	0.284221	1.02894	0.00521086	4.37272e-08	0.02894	0.284221	9:21950879:G:A	0.155464	1.06986	0.0405439	0.0958211	0.06986	0.155464	9:21950879:G:A	NA	NA	NA	NA	NA	NA
9:21951902:C:A	9:21951902:C:A	0.0913711	0.977429	0.0129863	0.0787452	0.022571	0.0913711	9:21951902:C:A	0.0906724	0.972376	0.00819562	0.000630905	0.027624	0.0906724	9:21951902:C:A	0.139906	0.992776	0.0164288	0.658985	0.007224	0.139906	9:21951902:C:A	0.254363	0.962903	0.0181368	0.037131	0.037097	0.254363	9:21951902:C:A	0.0588674	0.825537	0.103932	0.0650842	0.174463	0.0588674	9:21951902:C:A	0.0865364	1.10265	0.0177518	3.69752e-08	0.10265	0.0865364	9:21951902:C:A	0.139699	0.963249	0.0823659	0.649397	0.0367512	0.139699	9:21951902:C:A	0.136532	0.981138	0.0250801	0.447707	0.018862	0.136532	9:21951902:C:A	0.144566	1.00298	0.0199819	0.881535	0.00298	0.144566	9:21951902:C:A	0.0839868	1.01064	0.109916	0.923267	0.01064	0.0839868	9:21951902:C:A	0.0893823	0.972909	0.00810434	0.00070168	0.027091	0.0893823	9:21951902:C:A	0.391627	0.910886	0.0343929	0.0066504	0.089114	0.391627	9:21951902:C:A	0.318942	1.06159	0.0531369	0.260712	0.06159	0.318942
9:21951929:G:GA	9:21951929:G:GA	0.170837	1.08556	0.010437	3.66631e-15	0.08556	0.170837	9:21951929:G:GA	0.157086	1.09481	0.0084054	4.42809e-27	0.09481	0.157086	9:21951929:G:GA	0.0303368	1.01556	0.039975	0.699234	0.01556	0.0303368	9:21951929:G:GA	0.108996	1.08204	0.0319007	0.0134486	0.08204	0.108996	9:21951929:G:GA	0.172983	1.02123	0.0661221	0.750698	0.02123	0.172983	9:21951929:G:GA	0.0278245	0.984989	0.0418196	0.717594	0.015011	0.0278245	9:21951929:G:GA	NA	NA	NA	NA	NA	NA	9:21951929:G:GA	0.0754844	0.993225	0.0419365	0.871231	0.006775	0.0754844	9:21951929:G:GA	NA	NA	NA	NA	NA	NA	9:21951929:G:GA	0.159083	1.10291	0.108305	0.365774	0.10291	0.159083	9:21951929:G:GA	0.157619	1.09536	0.00824311	2.20598e-28	0.09536	0.157619	9:21951929:G:GA	0.095917	1.07861	0.062985	0.229552	0.07861	0.095917	9:21951929:G:GA	NA	NA	NA	NA	NA	NA
9:21952926:C:T	9:21952926:C:T	0.265324	1.0266	0.00835621	0.00167835	0.0266	0.265324	9:21952926:C:T	0.256895	1.03195	0.00541476	6.29615e-09	0.03195	0.256895	9:21952926:C:T	0.493132	0.999667	0.0111979	0.976266	0.000333	0.493132	9:21952926:C:T	0.224865	1.02394	0.0184961	0.200839	0.02394	0.224865	9:21952926:C:T	0.313711	1.08479	0.0539211	0.131193	0.08479	0.313711	9:21952926:C:T	NA	NA	NA	NA	NA	NA	9:21952926:C:T	0.0865021	1.11764	0.0977854	0.255371	0.117642	0.0865021	9:21952926:C:T	0.408748	1.03346	0.01854	0.0758569	0.03346	0.408748	9:21952926:C:T	0.433955	1.01537	0.0138698	0.271364	0.01537	0.433955	9:21952926:C:T	0.256736	1.04154	0.0697784	0.559681	0.04154	0.256736	9:21952926:C:T	0.257019	1.03115	0.00532054	8.1129e-09	0.03115	0.257019	9:21952926:C:T	0.133791	1.05258	0.0422034	0.224646	0.05258	0.133791	9:21952926:C:T	0.0027815	1.66974	0.571995	0.370102	0.66974	0.0027815
9:21953099:G:A	9:21953099:G:A	NA	NA	NA	NA	NA	NA	9:21953099:G:A	0.0171165	1.13749	0.0213928	1.72399e-09	0.13749	0.0171165	9:21953099:G:A	0.00326789	1.267	0.104184	0.023119	0.267	0.00326789	9:21953099:G:A	0.0123351	1.12733	0.0837709	0.152518	0.12733	0.0123351	9:21953099:G:A	0.0180967	1.26634	0.185011	0.201842	0.26634	0.0180967	9:21953099:G:A	NA	NA	NA	NA	NA	NA	9:21953099:G:A	NA	NA	NA	NA	NA	NA	9:21953099:G:A	0.00854992	1.12298	0.103561	0.262738	0.12298	0.00854992	9:21953099:G:A	NA	NA	NA	NA	NA	NA	9:21953099:G:A	NA	NA	NA	NA	NA	NA	9:21953099:G:A	0.0173919	1.13897	0.0209078	4.85864e-10	0.13897	0.0173919	9:21953099:G:A	0.009528	1.18732	0.167362	0.30493	0.18732	0.009528	9:21953099:G:A	NA	NA	NA	NA	NA	NA
9:21954071:G:T	9:21954071:G:T	0.0890909	0.972702	0.0131294	0.035024	0.027298	0.0890909	9:21954071:G:T	0.0855103	0.965287	0.00840728	2.64184e-05	0.034713	0.0855103	9:21954071:G:T	0.138945	0.993118	0.016465	0.674888	0.006882	0.138945	9:21954071:G:T	0.252927	0.962245	0.0181703	0.0341665	0.037755	0.252927	9:21954071:G:T	0.0588674	0.825537	0.103932	0.0650842	0.174463	0.0588674	9:21954071:G:T	0.087071	1.10627	0.0176497	1.05066e-08	0.10627	0.087071	9:21954071:G:T	0.139632	0.980509	0.0815663	0.809313	0.0194905	0.139632	9:21954071:G:T	0.134757	0.982422	0.0252009	0.481599	0.017578	0.134757	9:21954071:G:T	0.144171	1.00306	0.019987	0.878479	0.00306	0.144171	9:21954071:G:T	0.0800951	0.987057	0.112322	0.907666	0.012943	0.0800951	9:21954071:G:T	0.0843314	0.96556	0.00831372	2.49108e-05	0.03444	0.0843314	9:21954071:G:T	0.390599	0.911066	0.034463	0.00687972	0.088934	0.390599	9:21954071:G:T	0.319168	1.06071	0.0531243	0.267232	0.06071	0.319168
9:21955460:G:A	9:21955460:G:A	0.0931952	0.975337	0.0128496	0.0519617	0.024663	0.0931952	9:21955460:G:A	0.0890104	0.972569	0.00815708	0.000649938	0.027431	0.0890104	9:21955460:G:A	0.0388246	0.982063	0.0268455	0.500164	0.017937	0.0388246	9:21955460:G:A	0.245434	0.955011	0.0181964	0.0114135	0.044989	0.245434	9:21955460:G:A	0.0519481	0.813089	0.111281	0.0629728	0.186911	0.0519481	9:21955460:G:A	0.0873717	1.10743	0.0175593	6.19273e-09	0.10743	0.0873717	9:21955460:G:A	0.140557	0.977676	0.0814291	0.781584	0.0223237	0.140557	9:21955460:G:A	0.0791694	0.95432	0.0311872	0.133815	0.04568	0.0791694	9:21955460:G:A	0.0217009	1.02698	0.0426281	0.532304	0.02698	0.0217009	9:21955460:G:A	0.0829679	1.0076	0.109308	0.944749	0.0076	0.0829679	9:21955460:G:A	0.0880403	0.973004	0.00805668	0.000681649	0.026996	0.0880403	9:21955460:G:A	0.391752	0.914044	0.034152	0.00849666	0.085956	0.391752	9:21955460:G:A	0.317598	1.06135	0.0527118	0.258681	0.06135	0.317598
9:21956230:C:T	9:21956230:C:T	0.0987434	0.970581	0.0125445	0.0172947	0.029419	0.0987434	9:21956230:C:T	0.0934195	0.969055	0.00806542	9.7251e-05	0.030945	0.0934195	9:21956230:C:T	0.14095	0.991459	0.016356	0.599958	0.008541	0.14095	9:21956230:C:T	0.255194	0.963203	0.0181035	0.0383661	0.036797	0.255194	9:21956230:C:T	0.0589738	0.82123	0.103765	0.0576875	0.17877	0.0589738	9:21956230:C:T	0.0879814	1.10657	0.0174871	6.9944e-09	0.10657	0.0879814	9:21956230:C:T	0.141615	0.978527	0.0814696	0.789898	0.0214731	0.141615	9:21956230:C:T	0.138181	0.97811	0.0248964	0.373993	0.02189	0.138181	9:21956230:C:T	0.145135	1.00257	0.0199355	0.89774	0.00257	0.145135	9:21956230:C:T	0.0876709	0.995881	0.107664	0.969417	0.004119	0.0876709	9:21956230:C:T	0.0920565	0.969693	0.00797607	0.000114079	0.030307	0.0920565	9:21956230:C:T	0.392671	0.9141	0.0343789	0.00898755	0.0859	0.392671	9:21956230:C:T	0.317579	1.06096	0.0532758	0.266684	0.06096	0.317579
9:21956657:G:C	9:21956657:G:C	NA	NA	NA	NA	NA	NA	9:21956657:G:C	NA	NA	NA	NA	NA	NA	9:21956657:G:C	NA	NA	NA	NA	NA	NA	9:21956657:G:C	NA	NA	NA	NA	NA	NA	9:21956657:G:C	NA	NA	NA	NA	NA	NA	9:21956657:G:C	0.0347959	1.22422	0.0317333	1.82789e-10	0.22422	0.0347959	9:21956657:G:C	NA	NA	NA	NA	NA	NA	9:21956657:G:C	NA	NA	NA	NA	NA	NA	9:21956657:G:C	NA	NA	NA	NA	NA	NA	9:21956657:G:C	NA	NA	NA	NA	NA	NA	9:21956657:G:C	NA	NA	NA	NA	NA	NA	9:21956657:G:C	NA	NA	NA	NA	NA	NA	9:21956657:G:C	NA	NA	NA	NA	NA	NA
9:21958524:T:C	9:21958524:T:C	0.0993793	0.966815	0.0125367	0.00710412	0.033185	0.0993793	9:21958524:T:C	0.0933072	0.968898	0.0080733	9.09003e-05	0.031102	0.0933072	9:21958524:T:C	0.130819	0.982176	0.0168638	0.2862	0.017824	0.130819	9:21958524:T:C	0.25445	0.963437	0.0181195	0.0398138	0.036563	0.25445	9:21958524:T:C	0.0586545	0.823754	0.103907	0.0620522	0.176246	0.0586545	9:21958524:T:C	0.0882935	1.10707	0.0173868	4.91577e-09	0.10707	0.0882935	9:21958524:T:C	0.141967	0.979669	0.0815134	0.80105	0.0203309	0.141967	9:21958524:T:C	0.132589	0.973755	0.0252832	0.292844	0.026245	0.132589	9:21958524:T:C	0.132694	0.993763	0.0206964	0.762431	0.006237	0.132694	9:21958524:T:C	0.0876625	0.994287	0.107761	0.957595	0.005713	0.0876625	9:21958524:T:C	0.0919802	0.969519	0.00798308	0.00010547	0.030481	0.0919802	9:21958524:T:C	0.392836	0.913784	0.034399	0.00876651	0.086216	0.392836	9:21958524:T:C	0.317195	1.0628	0.0533091	0.253246	0.0628	0.317195
9:21959900:C:T	9:21959900:C:T	0.264536	1.0274	0.00838311	0.00126359	0.0274	0.264536	9:21959900:C:T	0.258028	1.03096	0.00541272	1.7685e-08	0.03096	0.258028	9:21959900:C:T	0.46446	0.998741	0.011214	0.910529	0.001259	0.46446	9:21959900:C:T	0.227089	1.01481	0.0184561	0.425749	0.01481	0.227089	9:21959900:C:T	0.317756	1.07524	0.0538163	0.177684	0.07524	0.317756	9:21959900:C:T	NA	NA	NA	NA	NA	NA	9:21959900:C:T	0.154975	1.04214	0.0699284	0.555055	0.0421354	0.154975	9:21959900:C:T	0.42439	1.02279	0.0186191	0.226103	0.02279	0.42439	9:21959900:C:T	0.400031	1.01225	0.0140233	0.385138	0.01225	0.400031	9:21959900:C:T	0.258144	1.02466	0.0699226	0.727495	0.02466	0.258144	9:21959900:C:T	0.257822	1.03051	0.00531983	1.60728e-08	0.03051	0.257822	9:21959900:C:T	0.136091	1.04921	0.0417649	0.25003	0.04921	0.136091	9:21959900:C:T	0.00494866	1.04629	0.410363	0.912191	0.04629	0.00494866
9:21959966:C:T	9:21959966:C:T	0.26457	1.02792	0.00838251	0.00102122	0.02792	0.26457	9:21959966:C:T	0.258112	1.0309	0.00541299	1.89489e-08	0.0309	0.258112	9:21959966:C:T	0.464373	0.998762	0.011215	0.912074	0.001238	0.464373	9:21959966:C:T	0.227248	1.01509	0.0184546	0.41699	0.01509	0.227248	9:21959966:C:T	0.317756	1.07524	0.0538163	0.177684	0.07524	0.317756	9:21959966:C:T	0.191979	0.943429	0.0129428	6.81521e-06	0.056571	0.191979	9:21959966:C:T	NA	NA	NA	NA	NA	NA	9:21959966:C:T	0.424615	1.0229	0.0186224	0.223967	0.0229	0.424615	9:21959966:C:T	0.399905	1.01247	0.0140259	0.377107	0.01247	0.399905	9:21959966:C:T	0.258191	1.0246	0.0699267	0.728186	0.0246	0.258191	9:21959966:C:T	0.257899	1.03044	0.00532016	1.72945e-08	0.03044	0.257899	9:21959966:C:T	0.136138	1.05062	0.0417578	0.237002	0.05062	0.136138	9:21959966:C:T	0.00495621	1.04541	0.41045	0.913847	0.04541	0.00495621
9:21961866:C:A	9:21961866:C:A	0.272939	1.08906	0.00833602	1.39208e-24	0.08906	0.272939	9:21961866:C:A	0.280827	1.06558	0.00554288	2.09063e-30	0.06558	0.280827	9:21961866:C:A	0.105532	1.01646	0.0178457	0.360152	0.01646	0.105532	9:21961866:C:A	0.267915	1.02772	0.0178521	0.125616	0.02772	0.267915	9:21961866:C:A	0.436023	1.07916	0.050693	0.132903	0.07916	0.436023	9:21961866:C:A	0.483924	0.93974	0.00976313	1.9409e-10	0.06026	0.483924	9:21961866:C:A	0.377321	1.12277	0.0534028	0.0301225	0.122774	0.377321	9:21961866:C:A	0.175232	1.00518	0.0234628	0.825579	0.00518	0.175232	9:21961866:C:A	0.0670541	1.02979	0.0264765	0.267584	0.02979	0.0670541	9:21961866:C:A	0.279541	1.00111	0.0723117	0.987814	0.00111	0.279541	9:21961866:C:A	0.281149	1.06432	0.00544728	2.54801e-30	0.06432	0.281149	9:21961866:C:A	0.276372	1.04139	0.0306228	0.185391	0.04139	0.276372	9:21961866:C:A	0.264035	1.07819	0.0570742	0.187176	0.07819	0.264035
9:21964331:CA:C	9:21964331:CA:C	0.0887498	0.969528	0.0131812	0.0188863	0.030472	0.0887498	9:21964331:CA:C	0.0839699	0.963601	0.00851687	1.33987e-05	0.036399	0.0839699	9:21964331:CA:C	0.0377807	0.982787	0.0285431	0.542978	0.017213	0.0377807	9:21964331:CA:C	0.241389	0.950699	0.0186255	0.00663938	0.049301	0.241389	9:21964331:CA:C	0.0510964	0.788167	0.112176	0.0338316	0.211833	0.0510964	9:21964331:CA:C	0.0881721	1.10998	0.0172087	1.3324e-09	0.10998	0.0881721	9:21964331:CA:C	NA	NA	NA	NA	NA	NA	9:21964331:CA:C	0.0770849	0.957098	0.0323928	0.175839	0.042902	0.0770849	9:21964331:CA:C	0.021292	1.03122	0.0470825	0.513739	0.03122	0.021292	9:21964331:CA:C	0.0795812	0.979817	0.113447	0.857369	0.020183	0.0795812	9:21964331:CA:C	0.0830845	0.963577	0.00841297	1.03302e-05	0.036423	0.0830845	9:21964331:CA:C	0.386728	0.908824	0.0350696	0.00640835	0.091176	0.386728	9:21964331:CA:C	0.325445	1.06243	0.0541996	0.263834	0.06243	0.325445
9:21964463:T:A	9:21964463:T:A	0.189257	1.0581	0.00967774	5.35591e-09	0.0581	0.189257	9:21964463:T:A	0.159978	1.06312	0.00758846	7.29204e-16	0.06312	0.159978	9:21964463:T:A	0.0774547	1.01601	0.0217029	0.464182	0.01601	0.0774547	9:21964463:T:A	0.118015	1.00413	0.0277992	0.882256	0.00413	0.118015	9:21964463:T:A	0.246327	0.98699	0.0590418	0.824474	0.01301	0.246327	9:21964463:T:A	0.0261954	1.03317	0.0421737	0.439085	0.03317	0.0261954	9:21964463:T:A	NA	NA	NA	NA	NA	NA	9:21964463:T:A	0.104448	0.971895	0.0308774	0.355872	0.028105	0.104448	9:21964463:T:A	0.0620298	1.04372	0.0282668	0.130103	0.04372	0.0620298	9:21964463:T:A	0.161151	1.073	0.0958969	0.462498	0.073	0.161151	9:21964463:T:A	0.160554	1.06084	0.00743932	2.03746e-15	0.06084	0.160554	9:21964463:T:A	0.0961239	0.999664	0.0570409	0.995294	0.000336	0.0961239	9:21964463:T:A	NA	NA	NA	NA	NA	NA
9:21966221:G:A	9:21966221:G:A	0.253099	1.08473	0.00849963	1.07744e-21	0.08473	0.253099	9:21966221:G:A	0.259263	1.06123	0.0054738	1.86062e-27	0.06123	0.259263	9:21966221:G:A	0.103438	1.02425	0.0178517	0.17949	0.02425	0.103438	9:21966221:G:A	0.258642	1.01498	0.0176421	0.399231	0.01498	0.258642	9:21966221:G:A	0.416117	1.07796	0.0508847	0.140132	0.07796	0.416117	9:21966221:G:A	0.454731	0.940162	0.00980018	3.05136e-10	0.059838	0.454731	9:21966221:G:A	0.389907	1.15097	0.0500515	0.00496563	0.150973	0.389907	9:21966221:G:A	0.167304	1.01053	0.0231999	0.651716	0.01053	0.167304	9:21966221:G:A	0.0686878	1.03471	0.0265794	0.199276	0.03471	0.0686878	9:21966221:G:A	0.258676	1.04181	0.0706287	0.561953	0.04181	0.258676	9:21966221:G:A	0.259626	1.05995	0.00537751	2.56676e-27	0.05995	0.259626	9:21966221:G:A	0.270375	1.03269	0.0301946	0.286794	0.03269	0.270375	9:21966221:G:A	0.268035	1.07508	0.0565543	0.200524	0.07508	0.268035
9:21966527:C:G	9:21966527:C:G	0.0987253	1.0243	0.0123888	0.0525775	0.0243	0.0987253	9:21966527:C:G	0.101288	1.04417	0.00790333	4.52031e-08	0.04417	0.101288	9:21966527:C:G	0.16444	1.01414	0.0162358	0.387113	0.01414	0.16444	9:21966527:C:G	0.0780098	1.04147	0.029265	0.164988	0.04147	0.0780098	9:21966527:C:G	0.0806898	1.10074	0.0906387	0.289641	0.10074	0.0806898	9:21966527:C:G	0.014725	1.0554	0.0412702	0.19136	0.0554	0.014725	9:21966527:C:G	0.0463139	1.051	0.123403	0.686908	0.0509957	0.0463139	9:21966527:C:G	0.142221	1.06005	0.02576	0.0235785	0.06005	0.142221	9:21966527:C:G	0.180599	1.00513	0.0193614	0.791504	0.00513	0.180599	9:21966527:C:G	0.0976792	0.909679	0.106527	0.374201	0.090321	0.0976792	9:21966527:C:G	0.100633	1.03994	0.00778579	4.913e-07	0.03994	0.100633	9:21966527:C:G	0.0454702	1.10608	0.0650975	0.121431	0.10608	0.0454702	9:21966527:C:G	NA	NA	NA	NA	NA	NA
9:21968159:G:A	9:21968159:G:A	0.0889526	0.972722	0.0131524	0.0354858	0.027278	0.0889526	9:21968159:G:A	0.0857666	0.962787	0.00846729	7.5089e-06	0.037213	0.0857666	9:21968159:G:A	0.173087	0.97226	0.0153477	0.0668111	0.02774	0.173087	9:21968159:G:A	0.256555	0.95867	0.0182772	0.020925	0.04133	0.256555	9:21968159:G:A	0.0619544	0.846675	0.101022	0.0994455	0.153325	0.0619544	9:21968159:G:A	0.0867561	1.11333	0.0171791	4.1209e-10	0.11333	0.0867561	9:21968159:G:A	0.154272	0.996426	0.0707465	0.959635	0.0035742	0.154272	9:21968159:G:A	0.15572	0.981095	0.0241853	0.430018	0.018905	0.15572	9:21968159:G:A	0.185668	0.966538	0.0184079	0.0644664	0.033462	0.185668	9:21968159:G:A	0.0807173	0.979075	0.112951	0.851489	0.020925	0.0807173	9:21968159:G:A	0.0844351	0.963133	0.0083801	7.37589e-06	0.036867	0.0844351	9:21968159:G:A	0.39072	0.913317	0.0349307	0.00943797	0.086683	0.39072	9:21968159:G:A	0.319896	1.05963	0.054037	0.283753	0.05963	0.319896
9:21968199:C:G	9:21968199:C:G	0.138262	1.03915	0.0106697	0.000319179	0.03915	0.138262	9:21968199:C:G	0.146091	1.04621	0.00722739	4.08957e-10	0.04621	0.146091	9:21968199:C:G	0.183584	1.00738	0.0159943	0.645773	0.00738	0.183584	9:21968199:C:G	0.117599	1.04643	0.0259473	0.0802916	0.04643	0.117599	9:21968199:C:G	0.119331	1.14413	0.0767103	0.0792158	0.14413	0.119331	9:21968199:C:G	0.0157538	1.0504	0.0397873	0.216475	0.0504	0.0157538	9:21968199:C:G	NA	NA	NA	NA	NA	NA	9:21968199:C:G	0.171625	1.04211	0.0245754	0.0932948	0.04211	0.171625	9:21968199:C:G	0.19477	1.00308	0.0192835	0.873122	0.00308	0.19477	9:21968199:C:G	0.143574	0.928099	0.0961939	0.437932	0.071901	0.143574	9:21968199:C:G	0.146035	1.04381	0.00710314	1.57492e-09	0.04381	0.146035	9:21968199:C:G	0.0798969	1.11014	0.0560093	0.0621034	0.11014	0.0798969	9:21968199:C:G	NA	NA	NA	NA	NA	NA
9:21970826:T:C	9:21970826:T:C	NA	NA	NA	NA	NA	NA	9:21970826:T:C	NA	NA	NA	NA	NA	NA	9:21970826:T:C	NA	NA	NA	NA	NA	NA	9:21970826:T:C	NA	NA	NA	NA	NA	NA	9:21970826:T:C	NA	NA	NA	NA	NA	NA	9:21970826:T:C	0.017266	0.760823	0.049269	2.88621e-08	0.239177	0.017266	9:21970826:T:C	NA	NA	NA	NA	NA	NA	9:21970826:T:C	NA	NA	NA	NA	NA	NA	9:21970826:T:C	NA	NA	NA	NA	NA	NA	9:21970826:T:C	NA	NA	NA	NA	NA	NA	9:21970826:T:C	NA	NA	NA	NA	NA	NA	9:21970826:T:C	NA	NA	NA	NA	NA	NA	9:21970826:T:C	NA	NA	NA	NA	NA	NA
9:21970916:C:T	9:21970916:C:T	NA	NA	NA	NA	NA	NA	9:21970916:C:T	0.0299675	1.10544	0.0133716	6.5251e-14	0.10544	0.0299675	9:21970916:C:T	0.00487015	0.994996	0.0735245	0.945605	0.005004	0.00487015	9:21970916:C:T	0.0211098	1.10764	0.0501089	0.0413324	0.10764	0.0211098	9:21970916:C:T	0.017458	0.897317	0.184129	0.556245	0.102683	0.017458	9:21970916:C:T	0.00113114	0.871307	0.185478	0.457643	0.128693	0.00113114	9:21970916:C:T	NA	NA	NA	NA	NA	NA	9:21970916:C:T	0.0135716	1.02165	0.0685406	0.754607	0.02165	0.0135716	9:21970916:C:T	NA	NA	NA	NA	NA	NA	9:21970916:C:T	NA	NA	NA	NA	NA	NA	9:21970916:C:T	0.0304096	1.10205	0.0130579	9.92099e-14	0.10205	0.0304096	9:21970916:C:T	0.0154644	1.13247	0.102402	0.224446	0.13247	0.0154644	9:21970916:C:T	NA	NA	NA	NA	NA	NA
9:21971574:AT:A	9:21971574:AT:A	0.448485	1.10023	0.00873027	7.29929e-28	0.10023	0.448485	9:21971574:AT:A	0.433098	1.07557	0.00550239	5.22363e-40	0.07557	0.433098	9:21971574:AT:A	0.473043	0.995565	0.0126887	0.726134	0.004435	0.473043	9:21971574:AT:A	0.476381	1.0068	0.0184553	0.713349	0.0068	0.476381	9:21971574:AT:A	0.391101	0.891964	0.0508874	0.0246587	0.108036	0.391101	9:21971574:AT:A	NA	NA	NA	NA	NA	NA	9:21971574:AT:A	NA	NA	NA	NA	NA	NA	9:21971574:AT:A	0.462535	0.995345	0.0193378	0.809334	0.004655	0.462535	9:21971574:AT:A	0.481278	0.981006	0.0155363	0.217091	0.018994	0.481278	9:21971574:AT:A	0.431079	1.09579	0.0711619	0.198632	0.09579	0.431079	9:21971574:AT:A	0.432935	1.07534	0.00540232	3.29177e-41	0.07534	0.432935	9:21971574:AT:A	0.485387	0.996304	0.0337686	0.912681	0.003696	0.485387	9:21971574:AT:A	0.476929	0.998863	0.0749623	0.987896	0.001137	0.476929
9:21971989:C:G	9:21971989:C:G	0.104091	1.03482	0.0120397	0.00447626	0.03482	0.104091	9:21971989:C:G	0.102109	1.04653	0.0080542	1.63345e-08	0.04653	0.102109	9:21971989:C:G	0.153129	1.01153	0.016683	0.492078	0.01153	0.153129	9:21971989:C:G	0.0786237	1.03145	0.0298397	0.299363	0.03145	0.0786237	9:21971989:C:G	0.0821801	1.06965	0.0894306	0.451529	0.06965	0.0821801	9:21971989:C:G	0.0155142	1.05169	0.0395698	0.202774	0.05169	0.0155142	9:21971989:C:G	0.0500464	1.05576	0.123314	0.659938	0.0557571	0.0500464	9:21971989:C:G	0.137139	1.05118	0.0261986	0.0567603	0.05118	0.137139	9:21971989:C:G	0.166832	1.00748	0.019868	0.707712	0.00748	0.166832	9:21971989:C:G	0.0974293	0.881549	0.111543	0.25836	0.118451	0.0974293	9:21971989:C:G	0.101417	1.04185	0.00793836	2.40614e-07	0.04185	0.101417	9:21971989:C:G	0.0466543	1.08539	0.0665889	0.218513	0.08539	0.0466543	9:21971989:C:G	NA	NA	NA	NA	NA	NA
9:21973422:G:T	9:21973422:G:T	0.264307	1.03493	0.00836766	4.07481e-05	0.03493	0.264307	9:21973422:G:T	0.254552	1.03511	0.00556028	5.43911e-10	0.03511	0.254552	9:21973422:G:T	0.249433	0.990954	0.0136371	0.50518	0.009046	0.249433	9:21973422:G:T	0.19819	1.03228	0.0198094	0.108737	0.03228	0.19819	9:21973422:G:T	0.241537	1.04093	0.0579611	0.488929	0.04093	0.241537	9:21973422:G:T	NA	NA	NA	NA	NA	NA	9:21973422:G:T	NA	NA	NA	NA	NA	NA	9:21973422:G:T	0.25228	1.03849	0.020214	0.0617295	0.03849	0.25228	9:21973422:G:T	0.252382	0.965505	0.0168955	0.0377375	0.034495	0.252382	9:21973422:G:T	0.254138	1.00677	0.0723345	0.925674	0.00677	0.254138	9:21973422:G:T	0.255831	1.03424	0.00545455	6.75203e-10	0.03424	0.255831	9:21973422:G:T	0.136818	1.05493	0.0428688	0.212212	0.05493	0.136818	9:21973422:G:T	0.00622351	0.885748	0.464221	0.793824	0.114252	0.00622351
9:21973838:T:TA	9:21973838:T:TA	NA	NA	NA	NA	NA	NA	9:21973838:T:TA	0.044465	1.09911	0.0117694	9.79502e-16	0.09911	0.044465	9:21973838:T:TA	0.02436	1.0224	0.0341336	0.516318	0.0224	0.02436	9:21973838:T:TA	0.036861	1.13825	0.0401476	0.00125818	0.13825	0.036861	9:21973838:T:TA	0.0668512	1.12058	0.0998961	0.254444	0.12058	0.0668512	9:21973838:T:TA	0.00102094	0.978461	0.240662	0.92791	0.021539	0.00102094	9:21973838:T:TA	NA	NA	NA	NA	NA	NA	9:21973838:T:TA	0.0331913	1.04303	0.0456168	0.355691	0.04303	0.0331913	9:21973838:T:TA	0.0205137	0.966546	0.0452729	0.452302	0.033454	0.0205137	9:21973838:T:TA	NA	NA	NA	NA	NA	NA	9:21973838:T:TA	0.0452618	1.10269	0.0114699	1.56471e-17	0.10269	0.0452618	9:21973838:T:TA	0.0255177	1.09021	0.0869266	0.320432	0.09021	0.0255177	9:21973838:T:TA	NA	NA	NA	NA	NA	NA
9:21973857:T:C	9:21973857:T:C	NA	NA	NA	NA	NA	NA	9:21973857:T:C	0.0458911	1.0976	0.0114127	3.34855e-16	0.0976	0.0458911	9:21973857:T:C	0.0256306	1.02363	0.0332735	0.482768	0.02363	0.0256306	9:21973857:T:C	0.0378125	1.13598	0.0392528	0.00116227	0.13598	0.0378125	9:21973857:T:C	0.0666383	1.12521	0.100085	0.238505	0.12521	0.0666383	9:21973857:T:C	NA	NA	NA	NA	NA	NA	9:21973857:T:C	NA	NA	NA	NA	NA	NA	9:21973857:T:C	0.0342777	1.04524	0.0445981	0.321135	0.04524	0.0342777	9:21973857:T:C	0.0218354	0.968741	0.0440756	0.471203	0.031259	0.0218354	9:21973857:T:C	NA	NA	NA	NA	NA	NA	9:21973857:T:C	0.0467042	1.10134	0.0111251	4.0879e-18	0.10134	0.0467042	9:21973857:T:C	0.0261046	1.07451	0.0852521	0.399263	0.07451	0.0261046	9:21973857:T:C	NA	NA	NA	NA	NA	NA
9:21974218:A:G	9:21974218:A:G	0.365045	0.920182	0.00776142	8.41026e-27	0.079818	0.365045	9:21974218:A:G	0.367194	0.940759	0.00483379	1.37787e-36	0.059241	0.367194	9:21974218:A:G	0.0639387	0.966058	0.0215186	0.108551	0.033942	0.0639387	9:21974218:A:G	0.225623	0.988116	0.0180034	0.506641	0.011884	0.225623	9:21974218:A:G	0.194592	0.867793	0.0625999	0.0234993	0.132207	0.194592	9:21974218:A:G	0.152807	0.892399	0.0139398	3.16876e-16	0.107601	0.152807	9:21974218:A:G	0.233626	0.865356	0.0603467	0.0165572	0.134644	0.233626	9:21974218:A:G	0.168959	0.960796	0.0237549	0.092265	0.039204	0.168959	9:21974218:A:G	0.0014676	1.06777	0.163827	0.688988	0.06777	0.0014676	9:21974218:A:G	0.372134	0.946888	0.0634679	0.38986	0.053112	0.372134	9:21974218:A:G	0.368584	0.941285	0.00474715	3.26476e-37	0.058715	0.368584	9:21974218:A:G	0.185228	1.00028	0.0359976	0.99379	0.00028	0.185228	9:21974218:A:G	0.0376475	0.972908	0.131148	0.834119	0.027092	0.0376475
9:21975319:T:A	9:21975319:T:A	NA	NA	NA	NA	NA	NA	9:21975319:T:A	0.0297578	1.10671	0.0134558	4.88221e-14	0.10671	0.0297578	9:21975319:T:A	0.004834	0.995742	0.0740264	0.954029	0.004258	0.004834	9:21975319:T:A	0.0209937	1.10868	0.0503859	0.0405943	0.10868	0.0209937	9:21975319:T:A	0.017458	0.897317	0.184129	0.556245	0.102683	0.017458	9:21975319:T:A	0.00112062	0.871528	0.185374	0.458221	0.128472	0.00112062	9:21975319:T:A	NA	NA	NA	NA	NA	NA	9:21975319:T:A	0.0134774	1.02313	0.0689695	0.740205	0.02313	0.0134774	9:21975319:T:A	NA	NA	NA	NA	NA	NA	9:21975319:T:A	NA	NA	NA	NA	NA	NA	9:21975319:T:A	0.0302007	1.10321	0.0131394	7.6962e-14	0.10321	0.0302007	9:21975319:T:A	0.0153801	1.13547	0.102946	0.217165	0.13547	0.0153801	9:21975319:T:A	NA	NA	NA	NA	NA	NA
9:21975807:C:A	9:21975807:C:A	NA	NA	NA	NA	NA	NA	9:21975807:C:A	0.0151037	1.17427	0.0290288	3.12797e-08	0.17427	0.0151037	9:21975807:C:A	0.00279707	1.02184	0.150048	0.885494	0.02184	0.00279707	9:21975807:C:A	0.0122048	1.05814	0.104731	0.589461	0.05814	0.0122048	9:21975807:C:A	NA	NA	NA	NA	NA	NA	9:21975807:C:A	NA	NA	NA	NA	NA	NA	9:21975807:C:A	NA	NA	NA	NA	NA	NA	9:21975807:C:A	0.00731574	0.917286	0.145423	0.552719	0.082714	0.00731574	9:21975807:C:A	NA	NA	NA	NA	NA	NA	9:21975807:C:A	NA	NA	NA	NA	NA	NA	9:21975807:C:A	0.0152573	1.18118	0.0283366	4.19916e-09	0.18118	0.0152573	9:21975807:C:A	NA	NA	NA	NA	NA	NA	9:21975807:C:A	NA	NA	NA	NA	NA	NA
9:21976402:G:A	9:21976402:G:A	NA	NA	NA	NA	NA	NA	9:21976402:G:A	0.0298229	1.10792	0.0134462	2.49817e-14	0.10792	0.0298229	9:21976402:G:A	0.0048544	0.994887	0.073944	0.944728	0.005113	0.0048544	9:21976402:G:A	0.0209968	1.10581	0.0504251	0.046078	0.10581	0.0209968	9:21976402:G:A	0.017458	0.897317	0.184129	0.556245	0.102683	0.017458	9:21976402:G:A	0.00111159	0.867115	0.18563	0.442423	0.132885	0.00111159	9:21976402:G:A	NA	NA	NA	NA	NA	NA	9:21976402:G:A	0.0135189	1.02211	0.068917	0.750968	0.02211	0.0135189	9:21976402:G:A	NA	NA	NA	NA	NA	NA	9:21976402:G:A	NA	NA	NA	NA	NA	NA	9:21976402:G:A	0.0302627	1.10413	0.0131308	4.55712e-14	0.10413	0.0302627	9:21976402:G:A	0.0153913	1.13302	0.103044	0.22552	0.13302	0.0153913	9:21976402:G:A	NA	NA	NA	NA	NA	NA
9:21980944:C:T	9:21980944:C:T	0.287347	1.03065	0.00816356	0.000217257	0.03065	0.287347	9:21980944:C:T	0.291162	1.03542	0.00543074	1.46289e-10	0.03542	0.291162	9:21980944:C:T	0.466193	1.00372	0.0116212	0.749207	0.00372	0.466193	9:21980944:C:T	0.246751	1.03736	0.0186911	0.0497076	0.03736	0.246751	9:21980944:C:T	0.301682	1.06891	0.054241	0.219241	0.06891	0.301682	9:21980944:C:T	0.202694	0.947878	0.0123052	1.36021e-05	0.052122	0.202694	9:21980944:C:T	NA	NA	NA	NA	NA	NA	9:21980944:C:T	0.396467	1.04298	0.0186554	0.0240959	0.04298	0.396467	9:21980944:C:T	0.490651	1.01316	0.0142406	0.358517	0.01316	0.490651	9:21980944:C:T	0.290641	1.02367	0.0709491	0.741641	0.02367	0.290641	9:21980944:C:T	0.291403	1.03484	0.00533467	1.3681e-10	0.03484	0.291403	9:21980944:C:T	0.160939	1.06058	0.0419568	0.160971	0.06058	0.160939	9:21980944:C:T	NA	NA	NA	NA	NA	NA
9:21980969:AT:A	9:21980969:AT:A	0.281494	1.03302	0.00833904	9.80208e-05	0.03302	0.281494	9:21980969:AT:A	0.294725	1.03527	0.00538478	1.21721e-10	0.03527	0.294725	9:21980969:AT:A	0.449569	0.995641	0.0114264	0.702215	0.004359	0.449569	9:21980969:AT:A	0.257975	1.03509	0.0183587	0.0603091	0.03509	0.257975	9:21980969:AT:A	0.311475	1.06501	0.0538556	0.24219	0.06501	0.311475	9:21980969:AT:A	NA	NA	NA	NA	NA	NA	9:21980969:AT:A	NA	NA	NA	NA	NA	NA	9:21980969:AT:A	0.447978	1.04394	0.0187074	0.0215101	0.04394	0.447978	9:21980969:AT:A	0.389086	1.0154	0.0143029	0.28538	0.0154	0.389086	9:21980969:AT:A	0.293785	1.02524	0.0702661	0.722751	0.02524	0.293785	9:21980969:AT:A	0.2947	1.03507	0.00529168	7.35764e-11	0.03507	0.2947	9:21980969:AT:A	0.163128	1.0659	0.0415882	0.124874	0.0659	0.163128	9:21980969:AT:A	NA	NA	NA	NA	NA	NA
9:21981157:GTGTA:G	9:21981157:GTGTA:G	0.256655	1.02593	0.00880319	0.00363164	0.02593	0.256655	9:21981157:GTGTA:G	0.270846	1.03794	0.00589714	2.71765e-10	0.03794	0.270846	9:21981157:GTGTA:G	0.478381	0.997993	0.0119649	0.866679	0.002007	0.478381	9:21981157:GTGTA:G	0.260419	1.02533	0.0199363	0.209506	0.02533	0.260419	9:21981157:GTGTA:G	0.278156	1.0744	0.0550761	0.19259	0.0744	0.278156	9:21981157:GTGTA:G	NA	NA	NA	NA	NA	NA	9:21981157:GTGTA:G	NA	NA	NA	NA	NA	NA	9:21981157:GTGTA:G	0.422764	1.04805	0.0198873	0.0182854	0.04805	0.422764	9:21981157:GTGTA:G	0.419579	1.01361	0.0148383	0.362267	0.01361	0.419579	9:21981157:GTGTA:G	0.269517	0.959916	0.0776534	0.59832	0.040084	0.269517	9:21981157:GTGTA:G	0.270377	1.03579	0.00579858	1.32459e-09	0.03579	0.270377	9:21981157:GTGTA:G	0.194536	1.01351	0.0420621	0.749625	0.01351	0.194536	9:21981157:GTGTA:G	NA	NA	NA	NA	NA	NA
9:21981583:G:A	9:21981583:G:A	0.0920953	0.970985	0.0129154	0.0226233	0.029015	0.0920953	9:21981583:G:A	0.0847391	0.962979	0.00852598	9.66577e-06	0.037021	0.0847391	9:21981583:G:A	0.13045	0.983296	0.0169549	0.320466	0.016704	0.13045	9:21981583:G:A	0.249815	0.961184	0.0185001	0.0323591	0.038816	0.249815	9:21981583:G:A	0.0590803	0.812901	0.103108	0.044534	0.187099	0.0590803	9:21981583:G:A	0.0869823	1.11172	0.0168107	2.97054e-10	0.11172	0.0869823	9:21981583:G:A	0.160727	1.01024	0.0666434	0.87848	0.0102416	0.160727	9:21981583:G:A	0.129924	0.975733	0.0257387	0.339859	0.024267	0.129924	9:21981583:G:A	0.13344	0.990425	0.0206998	0.642074	0.009575	0.13344	9:21981583:G:A	0.0820389	0.987076	0.112071	0.907597	0.012924	0.0820389	9:21981583:G:A	0.0835007	0.964044	0.00843485	1.41625e-05	0.035956	0.0835007	9:21981583:G:A	0.388624	0.912631	0.0353432	0.00968867	0.087369	0.388624	9:21981583:G:A	0.319813	1.07205	0.054532	0.202022	0.07205	0.319813
9:21981999:C:G	9:21981999:C:G	NA	NA	NA	NA	NA	NA	9:21981999:C:G	NA	NA	NA	NA	NA	NA	9:21981999:C:G	NA	NA	NA	NA	NA	NA	9:21981999:C:G	NA	NA	NA	NA	NA	NA	9:21981999:C:G	NA	NA	NA	NA	NA	NA	9:21981999:C:G	0.0433613	0.845967	0.0282231	3.08777e-09	0.154033	0.0433613	9:21981999:C:G	NA	NA	NA	NA	NA	NA	9:21981999:C:G	NA	NA	NA	NA	NA	NA	9:21981999:C:G	NA	NA	NA	NA	NA	NA	9:21981999:C:G	NA	NA	NA	NA	NA	NA	9:21981999:C:G	NA	NA	NA	NA	NA	NA	9:21981999:C:G	NA	NA	NA	NA	NA	NA	9:21981999:C:G	NA	NA	NA	NA	NA	NA
9:21986847:T:A	9:21986847:T:A	0.278398	1.0357	0.00820569	1.91082e-05	0.0357	0.278398	9:21986847:T:A	0.279032	1.03365	0.00542835	1.0813e-09	0.03365	0.279032	9:21986847:T:A	0.286495	0.993861	0.0128867	0.632749	0.006139	0.286495	9:21986847:T:A	0.217514	1.03973	0.0192448	0.0429287	0.03973	0.217514	9:21986847:T:A	0.242282	1.05624	0.0579127	0.344805	0.05624	0.242282	9:21986847:T:A	0.197781	0.951936	0.0123447	6.60298e-05	0.048064	0.197781	9:21986847:T:A	0.805028	1.01688	0.0671363	0.803134	0.0168775	0.194972	9:21986847:T:A	0.283003	1.03143	0.0194037	0.110751	0.03143	0.283003	9:21986847:T:A	0.292709	0.97215	0.0158246	0.0742759	0.02785	0.292709	9:21986847:T:A	0.279849	1.00448	0.0710871	0.949807	0.00448	0.279849	9:21986847:T:A	0.280133	1.03381	0.00532668	4.29196e-10	0.03381	0.280133	9:21986847:T:A	0.151638	1.06848	0.0419028	0.113935	0.06848	0.151638	9:21986847:T:A	NA	NA	NA	NA	NA	NA
9:21987874:T:A	9:21987874:T:A	0.133644	1.04101	0.0107873	0.000194636	0.04101	0.133644	9:21987874:T:A	0.138629	1.04389	0.00735057	5.10378e-09	0.04389	0.138629	9:21987874:T:A	0.178417	1.00831	0.0160744	0.606829	0.00831	0.178417	9:21987874:T:A	0.11131	1.03782	0.0266002	0.162831	0.03782	0.11131	9:21987874:T:A	0.117735	1.08769	0.0765216	0.272027	0.08769	0.117735	9:21987874:T:A	0.0154192	1.0522	0.0388548	0.190304	0.0522	0.0154192	9:21987874:T:A	NA	NA	NA	NA	NA	NA	9:21987874:T:A	0.165523	1.03673	0.0248716	0.147007	0.03673	0.165523	9:21987874:T:A	0.190136	1.00633	0.0193012	0.743826	0.00633	0.190136	9:21987874:T:A	0.135123	0.905083	0.0994802	0.316103	0.094917	0.135123	9:21987874:T:A	0.138446	1.04141	0.00722746	1.97144e-08	0.04141	0.138446	9:21987874:T:A	0.0751856	1.09295	0.0575263	0.122323	0.09295	0.0751856	9:21987874:T:A	NA	NA	NA	NA	NA	NA
9:21988896:C:T	9:21988896:C:T	0.133869	1.03893	0.0107909	0.000401378	0.03893	0.133869	9:21988896:C:T	0.138799	1.04385	0.00734587	5.13963e-09	0.04385	0.138799	9:21988896:C:T	0.188159	1.00625	0.0157522	0.692678	0.00625	0.188159	9:21988896:C:T	0.112142	1.0345	0.0265352	0.201113	0.0345	0.112142	9:21988896:C:T	0.118161	1.08724	0.0763891	0.273535	0.08724	0.118161	9:21988896:C:T	0.0154166	1.05231	0.0388323	0.18921	0.05231	0.0154166	9:21988896:C:T	NA	NA	NA	NA	NA	NA	9:21988896:C:T	0.171013	1.03604	0.0246266	0.150474	0.03604	0.171013	9:21988896:C:T	0.202055	1.00124	0.0188648	0.947717	0.00124	0.202055	9:21988896:C:T	0.135252	0.904825	0.0994544	0.314599	0.095175	0.135252	9:21988896:C:T	0.138573	1.04147	0.00722379	1.85261e-08	0.04147	0.138573	9:21988896:C:T	0.0752117	1.08919	0.0575423	0.13763	0.08919	0.0752117	9:21988896:C:T	NA	NA	NA	NA	NA	NA
9:21989330:T:C	9:21989330:T:C	NA	NA	NA	NA	NA	NA	9:21989330:T:C	NA	NA	NA	NA	NA	NA	9:21989330:T:C	NA	NA	NA	NA	NA	NA	9:21989330:T:C	0.00385011	1.35711	0.18227	0.0938772	0.35711	0.00385011	9:21989330:T:C	NA	NA	NA	NA	NA	NA	9:21989330:T:C	0.0113544	1.3624	0.0507027	1.06604e-09	0.3624	0.0113544	9:21989330:T:C	NA	NA	NA	NA	NA	NA	9:21989330:T:C	0.00198072	0.82362	0.288347	0.500973	0.17638	0.00198072	9:21989330:T:C	NA	NA	NA	NA	NA	NA	9:21989330:T:C	NA	NA	NA	NA	NA	NA	9:21989330:T:C	NA	NA	NA	NA	NA	NA	9:21989330:T:C	0.00614132	1.45643	0.233084	0.106724	0.45643	0.00614132	9:21989330:T:C	0.010162	1.55477	0.35703	0.216421	0.55477	0.010162
9:21990457:C:T	9:21990457:C:T	0.277253	1.03494	0.00824243	3.085e-05	0.03494	0.277253	9:21990457:C:T	0.278886	1.03367	0.00543151	1.08429e-09	0.03367	0.278886	9:21990457:C:T	0.271057	0.98698	0.0132063	0.321027	0.01302	0.271057	9:21990457:C:T	0.215549	1.03706	0.0193366	0.0598758	0.03706	0.215549	9:21990457:C:T	0.242815	1.05757	0.0578906	0.333574	0.05757	0.242815	9:21990457:C:T	0.195995	0.951102	0.0123887	5.19412e-05	0.048898	0.195995	9:21990457:C:T	0.804675	1.02095	0.0672709	0.757873	0.0209545	0.195325	9:21990457:C:T	0.273692	1.02344	0.0196731	0.238908	0.02344	0.273692	9:21990457:C:T	0.273791	0.966834	0.016304	0.0385699	0.033166	0.273791	9:21990457:C:T	0.279703	1.00426	0.0711118	0.952336	0.00426	0.279703	9:21990457:C:T	0.280039	1.0338	0.00532952	4.43126e-10	0.0338	0.280039	9:21990457:C:T	0.151569	1.06643	0.0419346	0.125105	0.06643	0.151569	9:21990457:C:T	NA	NA	NA	NA	NA	NA
9:21995882:C:T	9:21995882:C:T	0.48751	0.913994	0.00752745	6.72711e-33	0.086006	0.48751	9:21995882:C:T	0.494282	0.945354	0.00475427	3.07404e-32	0.054646	0.494282	9:21995882:C:T	0.470061	1.01814	0.0111147	0.105821	0.01814	0.470061	9:21995882:C:T	0.32497	0.966169	0.0167507	0.0399153	0.033831	0.32497	9:21995882:C:T	0.331275	0.921801	0.0529503	0.124102	0.078199	0.331275	9:21995882:C:T	0.396072	0.891472	0.0101766	1.49047e-29	0.108528	0.396072	9:21995882:C:T	0.374861	0.902509	0.0517493	0.0474584	0.0974911	0.374861	9:21995882:C:T	0.492665	1.00374	0.0169719	0.826045	0.00374	0.492665	9:21995882:C:T	0.455676	1.0261	0.013666	0.0594123	0.0261	0.455676	9:21995882:C:T	0.495943	0.889679	0.0620872	0.0597351	0.110321	0.495943	9:21995882:C:T	0.492015	0.943984	0.00467577	6.35212e-35	0.056016	0.492015	9:21995882:C:T	0.227443	1.01158	0.0357063	0.747192	0.01158	0.227443	9:21995882:C:T	0.0365358	0.881765	0.139158	0.365875	0.118235	0.0365358
9:21996623:CTT:C	9:21996623:CTT:C	0.40342	0.902197	0.00788506	6.12625e-39	0.097803	0.40342	9:21996623:CTT:C	0.390611	0.931349	0.00486651	2.27417e-48	0.068651	0.390611	9:21996623:CTT:C	0.0676558	0.967586	0.0211923	0.119977	0.032414	0.0676558	9:21996623:CTT:C	0.212073	0.952888	0.0189999	0.0110883	0.047112	0.212073	9:21996623:CTT:C	0.179689	0.801908	0.0639682	0.000558278	0.198092	0.179689	9:21996623:CTT:C	0.198513	0.88595	0.0127123	1.63795e-21	0.11405	0.198513	9:21996623:CTT:C	NA	NA	NA	NA	NA	NA	9:21996623:CTT:C	0.173769	0.957739	0.0241818	0.0741611	0.042261	0.173769	9:21996623:CTT:C	0.0014774	1.09456	0.171374	0.598022	0.09456	0.0014774	9:21996623:CTT:C	0.398657	0.925164	0.0634398	0.220158	0.074836	0.398657	9:21996623:CTT:C	0.390321	0.931173	0.00478637	3.36631e-50	0.068827	0.390321	9:21996623:CTT:C	0.175874	0.983708	0.0376947	0.662998	0.016292	0.175874	9:21996623:CTT:C	0.0331094	0.903428	0.143817	0.480081	0.096572	0.0331094
9:21997015:T:A	9:21997015:T:A	0.28076	0.911834	0.00842412	6.19919e-28	0.088166	0.28076	9:21997015:T:A	0.284744	0.930756	0.00524317	1.23032e-42	0.069244	0.284744	9:21997015:T:A	0.0490294	0.977075	0.0244274	0.342418	0.022925	0.0490294	9:21997015:T:A	0.149048	0.950814	0.0216065	0.0195791	0.049186	0.149048	9:21997015:T:A	0.104003	0.805144	0.0797943	0.00660434	0.194856	0.104003	9:21997015:T:A	0.197882	0.885903	0.0127166	1.62328e-21	0.114097	0.197882	9:21997015:T:A	0.227896	0.889118	0.0601154	0.0505829	0.110882	0.227896	9:21997015:T:A	0.126184	0.966375	0.0263455	0.194195	0.033625	0.126184	9:21997015:T:A	NA	NA	NA	NA	NA	NA	9:21997015:T:A	0.288798	1.00635	0.068142	0.926034	0.00635	0.288798	9:21997015:T:A	0.283652	0.930839	0.00516046	7.47621e-44	0.069161	0.283652	9:21997015:T:A	0.125593	0.979429	0.0414676	0.6162	0.020571	0.125593	9:21997015:T:A	0.032818	0.899325	0.143141	0.458509	0.100675	0.032818
9:21997479:G:GGA	9:21997479:G:GGA	0.36173	0.918029	0.0083087	7.52771e-25	0.081971	0.36173	9:21997479:G:GGA	0.369571	0.930588	0.00516988	5.14356e-44	0.069412	0.369571	9:21997479:G:GGA	0.0855323	0.972357	0.020473	0.170928	0.027643	0.0855323	9:21997479:G:GGA	0.207965	0.959771	0.0197706	0.0378147	0.040229	0.207965	9:21997479:G:GGA	0.162338	0.799501	0.066737	0.000799477	0.200499	0.162338	9:21997479:G:GGA	NA	NA	NA	NA	NA	NA	9:21997479:G:GGA	NA	NA	NA	NA	NA	NA	9:21997479:G:GGA	0.177422	0.957288	0.0247648	0.077965	0.042712	0.177422	9:21997479:G:GGA	0.0271315	1.01565	0.0482129	0.747456	0.01565	0.0271315	9:21997479:G:GGA	0.379654	0.903027	0.0680151	0.13369	0.096973	0.379654	9:21997479:G:GGA	0.36958	0.930831	0.0050823	3.62385e-45	0.069169	0.36958	9:21997479:G:GGA	0.171057	0.980116	0.0393203	0.609506	0.019884	0.171057	9:21997479:G:GGA	0.0330998	0.873478	0.14829	0.361655	0.126522	0.0330998
9:21997872:G:A	9:21997872:G:A	0.344493	1.12361	0.00776558	6.4586e-51	0.12361	0.344493	9:21997872:G:A	0.344177	1.0913	0.00507249	1.72609e-66	0.0913	0.344177	9:21997872:G:A	0.168214	1.03743	0.0141822	0.00957356	0.03743	0.168214	9:21997872:G:A	0.3507	1.06783	0.0161578	4.86822e-05	0.06783	0.3507	9:21997872:G:A	0.431339	0.894273	0.0504843	0.0268672	0.105727	0.431339	9:21997872:G:A	0.459079	0.91738	0.00986674	2.33578e-18	0.08262	0.459079	9:21997872:G:A	NA	NA	NA	NA	NA	NA	9:21997872:G:A	0.247442	1.04596	0.0196582	0.0222698	0.04596	0.247442	9:21997872:G:A	0.12956	1.02015	0.0191948	0.298616	0.02015	0.12956	9:21997872:G:A	0.339473	1.18079	0.0664405	0.0123774	0.18079	0.339473	9:21997872:G:A	0.346946	1.09277	0.00498104	5.90455e-71	0.09277	0.346946	9:21997872:G:A	0.338196	1.06246	0.0287221	0.0349168	0.06246	0.338196	9:21997872:G:A	0.277039	1.09449	0.0552288	0.102083	0.09449	0.277039
9:21998660:G:A	9:21998660:G:A	0.443569	1.10084	0.00745758	5.64893e-38	0.10084	0.443569	9:21998660:G:A	0.437392	1.06814	0.00480978	9.40925e-43	0.06814	0.437392	9:21998660:G:A	0.390874	1.0227	0.0112634	0.0463055	0.0227	0.390874	9:21998660:G:A	0.382763	0.958129	0.0162934	0.00866137	0.041871	0.382763	9:21998660:G:A	0.352672	0.925204	0.0516745	0.132472	0.074796	0.352672	9:21998660:G:A	0.400531	0.891881	0.0100879	8.07692e-30	0.108119	0.400531	9:21998660:G:A	0.574264	1.14049	0.0511017	0.0100951	0.140494	0.425736	9:21998660:G:A	0.435925	1.02003	0.0170232	0.244131	0.02003	0.435925	9:21998660:G:A	0.373683	1.0169	0.0139237	0.228763	0.0169	0.373683	9:21998660:G:A	0.432168	1.15418	0.062801	0.0224194	0.15418	0.432168	9:21998660:G:A	0.438921	1.07029	0.00472759	8.14241e-47	0.07029	0.438921	9:21998660:G:A	0.269614	0.995432	0.0354595	0.897273	0.004568	0.269614	9:21998660:G:A	0.046506	0.866012	0.137455	0.295295	0.133988	0.046506
9:21998757:C:G	9:21998757:C:G	0.128119	0.899174	0.0114095	1.2206e-20	0.100826	0.128119	9:21998757:C:G	0.124922	0.931773	0.00715627	5.35731e-23	0.068227	0.124922	9:21998757:C:G	0.0204607	0.969401	0.0369492	0.400304	0.030599	0.0204607	9:21998757:C:G	0.0533176	0.906903	0.0344229	0.00452828	0.093097	0.0533176	9:21998757:C:G	0.0128806	0.81422	0.217889	0.34555	0.18578	0.0128806	9:21998757:C:G	0.0214879	0.79755	0.0485564	3.18166e-06	0.20245	0.0214879	9:21998757:C:G	NA	NA	NA	NA	NA	NA	9:21998757:C:G	0.0516911	0.940858	0.0375929	0.104877	0.059142	0.0516911	9:21998757:C:G	NA	NA	NA	NA	NA	NA	9:21998757:C:G	0.125504	1.02576	0.0918164	0.781779	0.02576	0.125504	9:21998757:C:G	0.124235	0.931314	0.00704588	5.56216e-24	0.068686	0.124235	9:21998757:C:G	0.04167	0.948209	0.0679579	0.433891	0.051791	0.04167	9:21998757:C:G	NA	NA	NA	NA	NA	NA
9:21999328:G:A	9:21999328:G:A	0.391853	0.905918	0.0076675	5.36879e-38	0.094082	0.391853	9:21999328:G:A	0.385209	0.930283	0.004831	1.36341e-50	0.069717	0.385209	9:21999328:G:A	0.066635	0.965751	0.021195	0.100135	0.034249	0.066635	9:21999328:G:A	0.208257	0.946375	0.0189351	0.00360497	0.053625	0.208257	9:21999328:G:A	NA	NA	NA	NA	NA	NA	9:21999328:G:A	NA	NA	NA	NA	NA	NA	9:21999328:G:A	NA	NA	NA	NA	NA	NA	9:21999328:G:A	0.171154	0.954275	0.0240358	0.0515044	0.045725	0.171154	9:21999328:G:A	0.00125058	0.998106	0.183472	0.991755	0.001894	0.00125058	9:21999328:G:A	0.39422	0.936014	0.0632192	0.29558	0.063986	0.39422	9:21999328:G:A	0.384868	0.930048	0.00475123	1.34441e-52	0.069952	0.384868	9:21999328:G:A	0.172901	0.969437	0.0374811	0.407591	0.030563	0.172901	9:21999328:G:A	0.0329495	0.896763	0.142967	0.445967	0.103237	0.0329495
9:21999328:GTATGT:ATATGT	9:21999328:GTATGT:ATATGT	NA	NA	NA	NA	NA	NA	9:21999328:GTATGT:ATATGT	0.38442	0.930609	0.00483934	5.92214e-50	0.069391	0.38442	9:21999328:GTATGT:ATATGT	0.0676543	0.965214	0.0211938	0.0948123	0.034786	0.0676543	9:21999328:GTATGT:ATATGT	0.207283	0.945879	0.0190126	0.00342812	0.054121	0.207283	9:21999328:GTATGT:ATATGT	0.146583	0.793741	0.0694852	0.000886028	0.206259	0.146583	9:21999328:GTATGT:ATATGT	NA	NA	NA	NA	NA	NA	9:21999328:GTATGT:ATATGT	NA	NA	NA	NA	NA	NA	9:21999328:GTATGT:ATATGT	0.171425	0.953411	0.0240546	0.0473277	0.046589	0.171425	9:21999328:GTATGT:ATATGT	0.00265225	0.988326	0.157435	0.940541	0.011674	0.00265225	9:21999328:GTATGT:ATATGT	0.393344	0.932739	0.0632508	0.270959	0.067261	0.393344	9:21999328:GTATGT:ATATGT	0.38403	0.930312	0.00475972	5.06519e-52	0.069688	0.38403	9:21999328:GTATGT:ATATGT	0.1718	0.97346	0.0376138	0.474526	0.02654	0.1718	9:21999328:GTATGT:ATATGT	0.0330339	0.897744	0.143942	0.453615	0.102256	0.0330339
9:22002477:G:GA	9:22002477:G:GA	0.329802	0.912607	0.00821632	8.9397e-29	0.087393	0.329802	9:22002477:G:GA	0.338904	0.931472	0.00518319	1.07216e-42	0.068528	0.338904	9:22002477:G:GA	0.306382	1.00528	0.0124045	0.670902	0.00528	0.306382	9:22002477:G:GA	0.204791	0.939022	0.0199518	0.00161372	0.060978	0.204791	9:22002477:G:GA	0.176815	0.81207	0.0647967	0.00131522	0.18793	0.176815	9:22002477:G:GA	0.19948	0.882591	0.0127469	1.14886e-22	0.117409	0.19948	9:22002477:G:GA	NA	NA	NA	NA	NA	NA	9:22002477:G:GA	0.29677	0.976586	0.0189234	0.210555	0.023414	0.29677	9:22002477:G:GA	0.303663	1.02068	0.0152704	0.180082	0.02068	0.303663	9:22002477:G:GA	0.344474	0.947608	0.0675726	0.425799	0.052392	0.344474	9:22002477:G:GA	0.337154	0.930017	0.00510156	6.72543e-46	0.069983	0.337154	9:22002477:G:GA	0.150531	0.946354	0.0409153	0.177777	0.053646	0.150531	9:22002477:G:GA	0.029381	0.885179	0.161596	0.450397	0.114821	0.029381
9:22003223:C:T	9:22003223:C:T	0.369411	1.12457	0.00762386	1.64569e-53	0.12457	0.369411	9:22003223:C:T	0.377476	1.08548	0.004768	2.50769e-66	0.08548	0.377476	9:22003223:C:T	0.139522	1.02637	0.0148222	0.0790738	0.02637	0.139522	9:22003223:C:T	0.374294	1.07513	0.015391	2.51755e-06	0.07513	0.374294	9:22003223:C:T	0.404833	0.866835	0.05091	0.00499966	0.133165	0.404833	9:22003223:C:T	0.4598	0.918072	0.00979215	2.56173e-18	0.081928	0.4598	9:22003223:C:T	0.4062	1.13411	0.0495561	0.0110986	0.134114	0.4062	9:22003223:C:T	0.245221	1.04286	0.0195079	0.0314646	0.04286	0.245221	9:22003223:C:T	0.0869346	1.0099	0.022124	0.656237	0.0099	0.0869346	9:22003223:C:T	0.374227	1.14009	0.0624435	0.0357632	0.14009	0.374227	9:22003223:C:T	0.380816	1.08701	0.00468286	5.29761e-71	0.08701	0.380816	9:22003223:C:T	0.359859	1.06861	0.027535	0.0159464	0.06861	0.359859	9:22003223:C:T	0.282818	1.09047	0.0540527	0.109104	0.09047	0.282818
9:22003298:C:CA	9:22003298:C:CA	0.368819	1.12469	0.00763206	1.73259e-53	0.12469	0.368819	9:22003298:C:CA	0.37095	1.08698	0.00485144	3.1077e-66	0.08698	0.37095	9:22003298:C:CA	0.13747	1.02592	0.015037	0.0887547	0.02592	0.13747	9:22003298:C:CA	0.368272	1.07636	0.0156458	2.55826e-06	0.07636	0.368272	9:22003298:C:CA	0.404833	0.866835	0.05091	0.00499966	0.133165	0.404833	9:22003298:C:CA	NA	NA	NA	NA	NA	NA	9:22003298:C:CA	NA	NA	NA	NA	NA	NA	9:22003298:C:CA	0.241398	1.04248	0.019815	0.0357639	0.04248	0.241398	9:22003298:C:CA	0.0858509	1.00859	0.0223814	0.702365	0.00859	0.0858509	9:22003298:C:CA	0.367808	1.14313	0.063538	0.0352585	0.14313	0.367808	9:22003298:C:CA	0.374245	1.08855	0.00476454	6.13671e-71	0.08855	0.374245	9:22003298:C:CA	0.354008	1.0692	0.0279996	0.0168555	0.0692	0.354008	9:22003298:C:CA	0.278785	1.09224	0.0549106	0.108103	0.09224	0.278785
9:22003367:G:A	9:22003367:G:A	0.440823	0.896593	0.00750533	6.43098e-48	0.103407	0.440823	9:22003367:G:A	0.432803	0.923512	0.00468358	9.83258e-65	0.076488	0.432803	9:22003367:G:A	0.074909	0.954061	0.0200157	0.0187971	0.045939	0.074909	9:22003367:G:A	0.243994	0.940393	0.0177275	0.000526693	0.059607	0.243994	9:22003367:G:A	0.163828	0.793968	0.0666847	0.000540696	0.206032	0.163828	9:22003367:G:A	0.203188	0.887526	0.0124109	6.97953e-22	0.112474	0.203188	9:22003367:G:A	0.733559	1.1043	0.0555121	0.0739021	0.104301	0.266441	9:22003367:G:A	0.194071	0.93828	0.0231247	0.00587054	0.06172	0.194071	9:22003367:G:A	0.00142488	0.992559	0.16828	0.964599	0.007441	0.00142488	9:22003367:G:A	0.444439	0.923243	0.0611901	0.191838	0.076757	0.444439	9:22003367:G:A	0.433375	0.923097	0.00460427	1.17394e-67	0.076903	0.433375	9:22003367:G:A	0.199814	0.96424	0.03577	0.308668	0.03576	0.199814	9:22003367:G:A	0.0335794	0.906364	0.140071	0.482748	0.093636	0.0335794
9:22007330:C:A	9:22007330:C:A	NA	NA	NA	NA	NA	NA	9:22007330:C:A	0.0156955	0.878416	0.0224672	7.93043e-09	0.121584	0.0156955	9:22007330:C:A	0.0027232	0.77667	0.123334	0.0404392	0.22333	0.0027232	9:22007330:C:A	0.0136499	0.857382	0.0760029	0.0429132	0.142618	0.0136499	9:22007330:C:A	0.0109644	0.843108	0.23067	0.459393	0.156892	0.0109644	9:22007330:C:A	NA	NA	NA	NA	NA	NA	9:22007330:C:A	NA	NA	NA	NA	NA	NA	9:22007330:C:A	0.0078346	0.775372	0.112615	0.0238755	0.224628	0.0078346	9:22007330:C:A	NA	NA	NA	NA	NA	NA	9:22007330:C:A	NA	NA	NA	NA	NA	NA	9:22007330:C:A	0.0161437	0.876524	0.0218185	1.53809e-09	0.123476	0.0161437	9:22007330:C:A	0.0106567	0.975421	0.147088	0.865644	0.024579	0.0106567	9:22007330:C:A	NA	NA	NA	NA	NA	NA
9:22007357:CA:C	9:22007357:CA:C	0.456422	0.902177	0.00749013	5.53293e-43	0.097823	0.456422	9:22007357:CA:C	0.460459	0.924046	0.00483592	5.58343e-60	0.075954	0.460459	9:22007357:CA:C	0.0948588	0.947165	0.0202651	0.00739356	0.052835	0.0948588	9:22007357:CA:C	0.26783	0.950445	0.0180407	0.00484422	0.049555	0.26783	9:22007357:CA:C	0.184799	0.82166	0.0637957	0.00207672	0.17834	0.184799	9:22007357:CA:C	NA	NA	NA	NA	NA	NA	9:22007357:CA:C	NA	NA	NA	NA	NA	NA	9:22007357:CA:C	0.217005	0.929754	0.0237817	0.00219389	0.070246	0.217005	9:22007357:CA:C	NA	NA	NA	NA	NA	NA	9:22007357:CA:C	0.471306	0.90343	0.0636645	0.110672	0.09657	0.471306	9:22007357:CA:C	0.461226	0.923818	0.00475462	2.31707e-62	0.076182	0.461226	9:22007357:CA:C	0.220713	0.966835	0.0367973	0.359361	0.033165	0.220713	9:22007357:CA:C	0.0467615	0.895342	0.141823	0.435691	0.104658	0.0467615
9:22009698:G:C	9:22009698:G:C	0.452102	0.901173	0.00749085	7.14918e-44	0.098827	0.452102	9:22009698:G:C	0.453291	0.923595	0.00481842	3.95856e-61	0.076405	0.453291	9:22009698:G:C	0.09149	0.945658	0.0202664	0.00583343	0.054342	0.09149	9:22009698:G:C	0.260233	0.944962	0.0180737	0.00173497	0.055038	0.260233	9:22009698:G:C	0.182031	0.822676	0.0641734	0.00235289	0.177324	0.182031	9:22009698:G:C	0.147748	0.883956	0.0142656	5.30916e-18	0.116044	0.147748	9:22009698:G:C	0.714203	1.11812	0.0563545	0.0475753	0.118117	0.285797	9:22009698:G:C	0.212147	0.927554	0.0237068	0.00151258	0.072446	0.212147	9:22009698:G:C	NA	NA	NA	NA	NA	NA	9:22009698:G:C	0.464624	0.90013	0.0634438	0.0972323	0.09987	0.464624	9:22009698:G:C	0.453905	0.922934	0.00473781	2.8377e-64	0.077066	0.453905	9:22009698:G:C	0.214521	0.971551	0.0366712	0.431265	0.028449	0.214521	9:22009698:G:C	0.0426467	0.905098	0.140644	0.478343	0.094902	0.0426467
9:22010004:T:A	9:22010004:T:A	0.343507	1.11863	0.00782801	1.62904e-46	0.11863	0.343507	9:22010004:T:A	0.341983	1.08819	0.00509949	1.09494e-61	0.08819	0.341983	9:22010004:T:A	0.168711	1.03781	0.0141464	0.00870693	0.03781	0.168711	9:22010004:T:A	0.347006	1.07245	0.016248	1.6698e-05	0.07245	0.347006	9:22010004:T:A	0.456462	0.908509	0.050074	0.0553431	0.091491	0.456462	9:22010004:T:A	NA	NA	NA	NA	NA	NA	9:22010004:T:A	NA	NA	NA	NA	NA	NA	9:22010004:T:A	0.247674	1.05318	0.0196449	0.00834847	0.05318	0.247674	9:22010004:T:A	0.13029	1.01917	0.0190989	0.320091	0.01917	0.13029	9:22010004:T:A	0.33933	1.16724	0.0667856	0.020584	0.16724	0.33933	9:22010004:T:A	0.344491	1.08953	0.00500782	1.01206e-65	0.08953	0.344491	9:22010004:T:A	0.332826	1.06809	0.028863	0.0224661	0.06809	0.332826	9:22010004:T:A	0.276579	1.08777	0.0554553	0.129262	0.08777	0.276579
9:22010681:G:A	9:22010681:G:A	NA	NA	NA	NA	NA	NA	9:22010681:G:A	0.0221186	1.10744	0.0157034	8.09679e-11	0.10744	0.0221186	9:22010681:G:A	0.00375104	1.02902	0.0847125	0.735596	0.02902	0.00375104	9:22010681:G:A	0.0190984	1.10806	0.0531496	0.0535271	0.10806	0.0190984	9:22010681:G:A	0.0170321	0.980661	0.185586	0.916198	0.019339	0.0170321	9:22010681:G:A	0.00106722	0.849655	0.187972	0.38608	0.150345	0.00106722	9:22010681:G:A	NA	NA	NA	NA	NA	NA	9:22010681:G:A	0.0104882	1.05527	0.0780967	0.490936	0.05527	0.0104882	9:22010681:G:A	NA	NA	NA	NA	NA	NA	9:22010681:G:A	NA	NA	NA	NA	NA	NA	9:22010681:G:A	0.022767	1.10323	0.0152495	1.17662e-10	0.10323	0.022767	9:22010681:G:A	0.0137979	1.13794	0.109238	0.236837	0.13794	0.0137979	9:22010681:G:A	NA	NA	NA	NA	NA	NA
9:22011642:G:A	9:22011642:G:A	0.380454	0.906356	0.00770869	2.93182e-37	0.093644	0.380454	9:22011642:G:A	0.376904	0.933572	0.0048099	2.49957e-46	0.066428	0.376904	9:22011642:G:A	0.065338	0.960355	0.0212933	0.0574656	0.039645	0.065338	9:22011642:G:A	0.205314	0.950317	0.0188713	0.00692605	0.049683	0.205314	9:22011642:G:A	0.143602	0.78796	0.0699676	0.000659269	0.21204	0.143602	9:22011642:G:A	0.147467	0.882066	0.0143648	2.41906e-18	0.117934	0.147467	9:22011642:G:A	0.241382	0.919202	0.0579917	0.146285	0.0807978	0.241382	9:22011642:G:A	0.167921	0.950896	0.0239479	0.0355102	0.049104	0.167921	9:22011642:G:A	0.001231	0.944357	0.186582	0.758963	0.055643	0.001231	9:22011642:G:A	0.385354	0.923177	0.0631651	0.205701	0.076823	0.385354	9:22011642:G:A	0.376765	0.933269	0.00473003	2.77691e-48	0.066731	0.376765	9:22011642:G:A	0.170542	0.976106	0.0372585	0.516284	0.023894	0.170542	9:22011642:G:A	0.0333179	0.900868	0.140927	0.458822	0.099132	0.0333179
9:22012051:T:C	9:22012051:T:C	0.10209	1.10025	0.0121936	4.69017e-15	0.10025	0.10209	9:22012051:T:C	0.0941694	1.105	0.008984	1.07959e-28	0.105	0.0941694	9:22012051:T:C	0.0342942	1.0249	0.0301535	0.41461	0.0249	0.0342942	9:22012051:T:C	0.0776873	1.17569	0.030588	1.2125e-07	0.17569	0.0776873	9:22012051:T:C	0.0906962	1.13664	0.0874977	0.143269	0.13664	0.0906962	9:22012051:T:C	NA	NA	NA	NA	NA	NA	9:22012051:T:C	NA	NA	NA	NA	NA	NA	9:22012051:T:C	0.0604225	1.01962	0.037343	0.602806	0.01962	0.0604225	9:22012051:T:C	0.0216346	0.997656	0.0440097	0.957481	0.002344	0.0216346	9:22012051:T:C	0.100896	1.34533	0.108793	0.00639781	0.34533	0.100896	9:22012051:T:C	0.0958848	1.11143	0.00875934	1.69784e-33	0.11143	0.0958848	9:22012051:T:C	0.0576918	1.15727	0.0644572	0.0234473	0.15727	0.0576918	9:22012051:T:C	NA	NA	NA	NA	NA	NA
9:22012422:G:A	9:22012422:G:A	0.401523	1.09708	0.00754079	1.06394e-34	0.09708	0.401523	9:22012422:G:A	0.407789	1.07155	0.00487136	1.12641e-45	0.07155	0.407789	9:22012422:G:A	0.119791	1.02374	0.0174869	0.179676	0.02374	0.119791	9:22012422:G:A	0.397001	1.05601	0.015761	0.000544661	0.05601	0.397001	9:22012422:G:A	0.40611	0.889464	0.0507958	0.0211099	0.110536	0.40611	9:22012422:G:A	0.405387	0.92898	0.0100534	2.34247e-13	0.07102	0.405387	9:22012422:G:A	0.574302	0.877208	0.0505658	0.00957241	0.122792	0.425698	9:22012422:G:A	0.245501	1.03294	0.0214066	0.129985	0.03294	0.245501	9:22012422:G:A	0.0568419	0.995122	0.0334398	0.883728	0.004878	0.0568419	9:22012422:G:A	0.407991	1.1543	0.0644277	0.0259367	0.1543	0.407991	9:22012422:G:A	0.411862	1.07265	0.00478499	1.21365e-48	0.07265	0.411862	9:22012422:G:A	0.379492	1.06474	0.0283083	0.026683	0.06474	0.379492	9:22012422:G:A	0.287019	1.09164	0.054887	0.11015	0.09164	0.287019
9:22013411:G:T	9:22013411:G:T	0.450754	1.10149	0.00744303	1.44499e-38	0.10149	0.450754	9:22013411:G:T	0.447958	1.06788	0.00479336	9.8495e-43	0.06788	0.447958	9:22013411:G:T	0.31806	0.966205	0.0119281	0.00394946	0.033795	0.31806	9:22013411:G:T	0.345434	0.956836	0.016641	0.00801434	0.043164	0.345434	9:22013411:G:T	0.294763	0.924112	0.0540615	0.144332	0.075888	0.294763	9:22013411:G:T	0.349011	0.900209	0.0103774	4.04564e-24	0.099791	0.349011	9:22013411:G:T	0.584042	1.13061	0.0511529	0.0164007	0.130614	0.415958	9:22013411:G:T	0.38698	0.987274	0.0177743	0.471182	0.012726	0.38698	9:22013411:G:T	0.273562	0.96237	0.0153298	0.0123473	0.03763	0.273562	9:22013411:G:T	0.442222	1.14135	0.0625772	0.0346225	0.14135	0.442222	9:22013411:G:T	0.448199	1.06976	0.00471288	1.92176e-46	0.06976	0.448199	9:22013411:G:T	0.263727	0.996247	0.0355571	0.915793	0.003753	0.263727	9:22013411:G:T	0.0455588	0.875954	0.137573	0.335699	0.124046	0.0455588
9:22013473:G:A	9:22013473:G:A	NA	NA	NA	NA	NA	NA	9:22013473:G:A	0.0169	0.886999	0.02081	8.30318e-09	0.113001	0.0169	9:22013473:G:A	0.00251205	1.10722	0.115217	0.376689	0.10722	0.00251205	9:22013473:G:A	0.00764546	1.04371	0.0945106	0.650813	0.04371	0.00764546	9:22013473:G:A	0.00117096	0.514138	0.69241	0.336656	0.485862	0.00117096	9:22013473:G:A	NA	NA	NA	NA	NA	NA	9:22013473:G:A	NA	NA	NA	NA	NA	NA	9:22013473:G:A	0.00645859	1.12318	0.110678	0.293921	0.12318	0.00645859	9:22013473:G:A	NA	NA	NA	NA	NA	NA	9:22013473:G:A	NA	NA	NA	NA	NA	NA	9:22013473:G:A	0.0168244	0.893942	0.0204436	4.15661e-08	0.106058	0.0168244	9:22013473:G:A	0.00561628	0.990512	0.200168	0.962016	0.009488	0.00561628	9:22013473:G:A	NA	NA	NA	NA	NA	NA
9:22013805:C:T	9:22013805:C:T	0.450649	1.10165	0.0074435	1.1291e-38	0.10165	0.450649	9:22013805:C:T	0.448476	1.06809	0.0047953	6.0763e-43	0.06809	0.448476	9:22013805:C:T	0.31769	0.965642	0.0119474	0.0034296	0.034358	0.31769	9:22013805:C:T	0.344442	0.955658	0.0166571	0.00647206	0.044342	0.344442	9:22013805:C:T	0.294656	0.922869	0.0540528	0.137548	0.077131	0.294656	9:22013805:C:T	0.349127	0.900074	0.010377	3.47483e-24	0.099926	0.349127	9:22013805:C:T	0.585515	1.13097	0.0514616	0.0167767	0.130968	0.414485	9:22013805:C:T	0.386485	0.986873	0.0177941	0.457715	0.013127	0.386485	9:22013805:C:T	0.27324	0.961967	0.0153615	0.0115966	0.038033	0.27324	9:22013805:C:T	0.442791	1.14277	0.0625739	0.032947	0.14277	0.442791	9:22013805:C:T	0.44877	1.07002	0.00471465	1.00352e-46	0.07002	0.44877	9:22013805:C:T	0.26309	0.99223	0.0355658	0.826396	0.00777	0.26309	9:22013805:C:T	0.0454667	0.874235	0.137762	0.329246	0.125765	0.0454667
9:22014137:C:G	9:22014137:C:G	0.356872	1.11992	0.00768352	3.58193e-49	0.11992	0.356872	9:22014137:C:G	0.358584	1.08842	0.00497528	4.98448e-65	0.08842	0.358584	9:22014137:C:G	0.173457	1.03944	0.0139453	0.00554084	0.03944	0.173457	9:22014137:C:G	0.363326	1.07074	0.015902	1.7199e-05	0.07074	0.363326	9:22014137:C:G	0.418778	0.881611	0.0505729	0.0127189	0.118389	0.418778	9:22014137:C:G	0.407816	0.929303	0.0100044	2.3225e-13	0.070697	0.407816	9:22014137:C:G	0.388773	1.15718	0.0516884	0.00473697	0.157183	0.388773	9:22014137:C:G	0.258722	1.05226	0.0192997	0.00830471	0.05226	0.258722	9:22014137:C:G	0.132468	1.02239	0.0189537	0.242611	0.02239	0.132468	9:22014137:C:G	0.355722	1.16212	0.0651142	0.0210316	0.16212	0.355722	9:22014137:C:G	0.361433	1.09015	0.00488555	7.36443e-70	0.09015	0.361433	9:22014137:C:G	0.346606	1.06744	0.0284346	0.0217139	0.06744	0.346606	9:22014137:C:G	0.27863	1.09013	0.054967	0.116438	0.09013	0.27863
9:22015465:C:A	9:22015465:C:A	0.390359	0.905301	0.00767313	1.91494e-38	0.094699	0.390359	9:22015465:C:A	0.38422	0.929808	0.00482434	2.0195e-51	0.070192	0.38422	9:22015465:C:A	0.0659046	0.95958	0.0213448	0.0532343	0.04042	0.0659046	9:22015465:C:A	0.207175	0.949091	0.0189472	0.00582118	0.050909	0.207175	9:22015465:C:A	0.147009	0.791595	0.069261	0.000740123	0.208405	0.147009	9:22015465:C:A	0.148973	0.883053	0.0142929	3.27322e-18	0.116947	0.148973	9:22015465:C:A	0.240657	0.920166	0.0582636	0.153287	0.0798343	0.240657	9:22015465:C:A	0.169496	0.948051	0.0240999	0.0268566	0.051949	0.169496	9:22015465:C:A	0.00121577	0.960553	0.188474	0.830909	0.039447	0.00121577	9:22015465:C:A	0.392254	0.923906	0.0632211	0.210614	0.076094	0.392254	9:22015465:C:A	0.383947	0.929526	0.00474466	1.57252e-53	0.070474	0.383947	9:22015465:C:A	0.171823	0.971506	0.0375181	0.441009	0.028494	0.171823	9:22015465:C:A	0.0323887	0.896308	0.144793	0.449618	0.103692	0.0323887
9:22015997:C:T	9:22015997:C:T	0.408016	0.913366	0.00760145	9.17124e-33	0.086634	0.408016	9:22015997:C:T	0.403526	0.932629	0.00486216	1.14416e-46	0.067371	0.403526	9:22015997:C:T	0.069839	0.955996	0.021112	0.0330413	0.044004	0.069839	9:22015997:C:T	0.220248	0.956299	0.0188669	0.0178643	0.043701	0.220248	9:22015997:C:T	0.168405	0.825172	0.065838	0.00351468	0.174828	0.168405	9:22015997:C:T	0.149507	0.882722	0.0142925	2.59295e-18	0.117278	0.149507	9:22015997:C:T	NA	NA	NA	NA	NA	NA	9:22015997:C:T	0.179218	0.945543	0.0241903	0.0206235	0.054457	0.179218	9:22015997:C:T	0.00176349	0.955422	0.173125	0.792237	0.044578	0.00176349	9:22015997:C:T	0.411121	0.906189	0.0641847	0.124847	0.093811	0.411121	9:22015997:C:T	0.403351	0.932345	0.00478261	1.4021e-48	0.067655	0.403351	9:22015997:C:T	0.182436	0.970942	0.0376377	0.433345	0.029058	0.182436	9:22015997:C:T	0.0335036	0.911621	0.143447	0.518891	0.088379	0.0335036
9:22016510:C:G	9:22016510:C:G	0.299895	0.923762	0.00821656	4.85023e-22	0.076238	0.299895	9:22016510:C:G	0.299289	0.934084	0.00527765	3.46009e-38	0.065916	0.299289	9:22016510:C:G	0.0514052	0.967149	0.0244724	0.17228	0.032851	0.0514052	9:22016510:C:G	0.159151	0.966259	0.0215353	0.110981	0.033741	0.159151	9:22016510:C:G	0.125931	0.849051	0.073953	0.0269184	0.150949	0.125931	9:22016510:C:G	0.149149	0.882668	0.014316	2.83267e-18	0.117332	0.149149	9:22016510:C:G	NA	NA	NA	NA	NA	NA	9:22016510:C:G	0.132462	0.95551	0.0266045	0.0871538	0.04449	0.132462	9:22016510:C:G	0.00103685	0.968195	0.224566	0.885557	0.031805	0.00103685	9:22016510:C:G	0.304189	0.987924	0.0692403	0.860713	0.012076	0.304189	9:22016510:C:G	0.298452	0.93435	0.00519381	4.63452e-39	0.06565	0.298452	9:22016510:C:G	0.132909	0.989669	0.0416959	0.803319	0.010331	0.132909	9:22016510:C:G	0.0327788	0.889827	0.146457	0.425447	0.110173	0.0327788
9:22016617:G:A	9:22016617:G:A	0.450066	1.10156	0.00744393	1.32755e-38	0.10156	0.450066	9:22016617:G:A	0.444428	1.06868	0.00479416	1.1946e-43	0.06868	0.444428	9:22016617:G:A	0.311669	1.0281	0.0114039	0.0151057	0.0281	0.311669	9:22016617:G:A	0.385401	0.966258	0.016207	0.0341849	0.033742	0.385401	9:22016617:G:A	0.35214	0.91086	0.0516109	0.0704462	0.08914	0.35214	9:22016617:G:A	0.350848	0.90024	0.0103692	3.85704e-24	0.09976	0.350848	9:22016617:G:A	NA	NA	NA	NA	NA	NA	9:22016617:G:A	0.393085	1.02199	0.0172367	0.207044	0.02199	0.393085	9:22016617:G:A	0.275505	1.0232	0.0143431	0.109785	0.0232	0.275505	9:22016617:G:A	0.440301	1.14788	0.0626351	0.0276765	0.14788	0.440301	9:22016617:G:A	0.44622	1.07069	0.00471289	1.33999e-47	0.07069	0.44622	9:22016617:G:A	0.266109	0.997603	0.0354669	0.946058	0.002397	0.266109	9:22016617:G:A	0.045496	0.870184	0.138958	0.316985	0.129816	0.045496
9:22017101:G:T	9:22017101:G:T	0.451033	1.10075	0.00744036	4.40957e-38	0.10075	0.451033	9:22017101:G:T	0.447741	1.0684	0.00479803	2.91394e-43	0.0684	0.447741	9:22017101:G:T	0.315229	0.965839	0.0118773	0.00342835	0.034161	0.315229	9:22017101:G:T	0.344985	0.957009	0.016637	0.00826075	0.042991	0.344985	9:22017101:G:T	0.293166	0.920879	0.0540756	0.127438	0.079121	0.293166	9:22017101:G:T	0.351608	0.900109	0.0103648	3.19575e-24	0.099891	0.351608	9:22017101:G:T	0.584553	1.12944	0.0511386	0.0173028	0.129438	0.415447	9:22017101:G:T	0.385216	0.986804	0.0177362	0.453878	0.013196	0.385216	9:22017101:G:T	0.270178	0.961997	0.0152478	0.0110545	0.038003	0.270178	9:22017101:G:T	0.442158	1.1439	0.0626704	0.0319356	0.1439	0.442158	9:22017101:G:T	0.447992	1.0703	0.00471754	5.07602e-47	0.0703	0.447992	9:22017101:G:T	0.263642	0.997134	0.0355676	0.935677	0.002866	0.263642	9:22017101:G:T	0.045183	0.873195	0.138965	0.329182	0.126805	0.045183
9:22017550:A:G	9:22017550:A:G	0.452377	1.10173	0.00743779	8.70349e-39	0.10173	0.452377	9:22017550:A:G	0.451362	1.06764	0.00480013	2.49339e-42	0.06764	0.451362	9:22017550:A:G	0.310153	0.967882	0.011875	0.00597617	0.032118	0.310153	9:22017550:A:G	0.341847	0.954402	0.0166905	0.00516996	0.045598	0.341847	9:22017550:A:G	0.292208	0.918012	0.0541623	0.11424	0.081988	0.292208	9:22017550:A:G	0.350809	0.900118	0.010362	3.13581e-24	0.099882	0.350809	9:22017550:A:G	0.602998	1.12865	0.0496923	0.0148726	0.128652	0.397002	9:22017550:A:G	0.380496	0.987294	0.0177665	0.471696	0.012706	0.380496	9:22017550:A:G	0.264654	0.964472	0.0152442	0.0176447	0.035528	0.264654	9:22017550:A:G	0.445094	1.1423	0.0628025	0.0341394	0.1423	0.445094	9:22017550:A:G	0.451625	1.06975	0.00471989	2.66902e-46	0.06975	0.451625	9:22017550:A:G	0.261804	0.994893	0.0356501	0.8858	0.005107	0.261804	9:22017550:A:G	0.0451064	0.873575	0.138953	0.330697	0.126425	0.0451064
9:22017836:C:A	9:22017836:C:A	0.486536	0.914768	0.00744216	5.08103e-33	0.085232	0.486536	9:22017836:C:A	0.482261	0.945239	0.0046933	3.57372e-33	0.054761	0.482261	9:22017836:C:A	0.285966	0.973661	0.0119026	0.0249243	0.026339	0.285966	9:22017836:C:A	0.289791	0.962265	0.0169894	0.0235676	0.037735	0.289791	9:22017836:C:A	0.253885	0.91053	0.0565352	0.0973436	0.08947	0.253885	9:22017836:C:A	0.348143	0.899591	0.0104099	2.84711e-24	0.100409	0.348143	9:22017836:C:A	0.375435	0.910568	0.0504079	0.0630871	0.0894322	0.375435	9:22017836:C:A	0.340229	1.00025	0.0176278	0.988765	0.00025	0.340229	9:22017836:C:A	0.249495	0.96472	0.0152165	0.0182545	0.03528	0.249495	9:22017836:C:A	0.486011	0.899522	0.0614054	0.0846222	0.100478	0.486011	9:22017836:C:A	0.481118	0.943958	0.00461561	7.92531e-36	0.056042	0.481118	9:22017836:C:A	0.220011	1.00249	0.0354519	0.944138	0.00249	0.220011	9:22017836:C:A	0.034986	0.865799	0.141292	0.307782	0.134201	0.034986
9:22018781:T:A	9:22018781:T:A	0.451664	1.10208	0.00743672	4.8764e-39	0.10208	0.451664	9:22018781:T:A	0.448175	1.0684	0.00479268	2.39464e-43	0.0684	0.448175	9:22018781:T:A	0.310822	0.967518	0.0118642	0.00538093	0.032482	0.310822	9:22018781:T:A	0.343696	0.955826	0.0166332	0.00660308	0.044174	0.343696	9:22018781:T:A	0.292314	0.917546	0.0541639	0.112116	0.082454	0.292314	9:22018781:T:A	0.350977	0.899837	0.0103597	2.24937e-24	0.100163	0.350977	9:22018781:T:A	0.577885	1.12755	0.051124	0.0188633	0.127554	0.422115	9:22018781:T:A	0.38185	0.986142	0.0177427	0.431568	0.013858	0.38185	9:22018781:T:A	0.26485	0.964909	0.0152439	0.0191106	0.035091	0.26485	9:22018781:T:A	0.442453	1.14318	0.0626094	0.0325708	0.14318	0.442453	9:22018781:T:A	0.448413	1.07035	0.00471232	3.47945e-47	0.07035	0.448413	9:22018781:T:A	0.263336	0.996942	0.0355432	0.931324	0.003058	0.263336	9:22018781:T:A	0.04512	0.873607	0.138925	0.330732	0.126393	0.04512
9:22019129:A:G	9:22019129:A:G	0.443301	0.904661	0.00749341	8.91488e-41	0.095339	0.443301	9:22019129:A:G	0.434687	0.925122	0.0047854	1.78008e-59	0.074878	0.434687	9:22019129:A:G	0.0749734	0.946902	0.020411	0.00751675	0.053098	0.0749734	9:22019129:A:G	0.245768	0.939246	0.0180772	0.000525841	0.060754	0.245768	9:22019129:A:G	0.185118	0.820715	0.0636049	0.00189407	0.179285	0.185118	9:22019129:A:G	0.151634	0.884464	0.0141026	3.15522e-18	0.115536	0.151634	9:22019129:A:G	0.272746	0.900752	0.0545081	0.055161	0.0992478	0.272746	9:22019129:A:G	0.194421	0.927418	0.0236774	0.00146073	0.072582	0.194421	9:22019129:A:G	0.00149935	0.949395	0.173492	0.764692	0.050605	0.00149935	9:22019129:A:G	0.442686	0.901884	0.0631661	0.102071	0.098116	0.442686	9:22019129:A:G	0.435307	0.924209	0.00470544	5.6453e-63	0.075791	0.435307	9:22019129:A:G	0.201753	0.96125	0.0365974	0.280202	0.03875	0.201753	9:22019129:A:G	0.0336047	0.913097	0.142858	0.524524	0.086903	0.0336047
9:22019156:T:C	9:22019156:T:C	0.128907	0.899073	0.0113402	6.48673e-21	0.100927	0.128907	9:22019156:T:C	0.12499	0.931975	0.00710477	3.55565e-23	0.068025	0.12499	9:22019156:T:C	0.0204333	0.967787	0.0367498	0.372945	0.032213	0.0204333	9:22019156:T:C	0.0529216	0.907414	0.0342221	0.00452568	0.092586	0.0529216	9:22019156:T:C	0.0138386	0.859996	0.209345	0.471235	0.140004	0.0138386	9:22019156:T:C	0.0190457	0.775451	0.0529213	1.54412e-06	0.224549	0.0190457	9:22019156:T:C	NA	NA	NA	NA	NA	NA	9:22019156:T:C	0.0515837	0.940548	0.037359	0.100871	0.059452	0.0515837	9:22019156:T:C	NA	NA	NA	NA	NA	NA	9:22019156:T:C	0.125495	1.02136	0.091339	0.817044	0.02136	0.125495	9:22019156:T:C	0.124277	0.93148	0.00699576	3.44222e-24	0.06852	0.124277	9:22019156:T:C	0.0411183	0.954529	0.0674921	0.490495	0.045471	0.0411183	9:22019156:T:C	NA	NA	NA	NA	NA	NA
9:22019673:G:C	9:22019673:G:C	0.442543	0.903975	0.0074984	2.56969e-41	0.096025	0.442543	9:22019673:G:C	0.433749	0.924885	0.00479392	1.18983e-59	0.075115	0.433749	9:22019673:G:C	0.0748197	0.947149	0.0204505	0.00792802	0.052851	0.0748197	9:22019673:G:C	0.245339	0.938995	0.0181129	0.000510565	0.061005	0.245339	9:22019673:G:C	0.185118	0.820715	0.0636049	0.00189407	0.179285	0.185118	9:22019673:G:C	0.151616	0.884472	0.0141014	3.15184e-18	0.115528	0.151616	9:22019673:G:C	0.267889	0.897424	0.0553859	0.0506962	0.102576	0.267889	9:22019673:G:C	0.194047	0.927819	0.0237209	0.0015868	0.072181	0.194047	9:22019673:G:C	0.001497	0.948684	0.173695	0.761671	0.051316	0.001497	9:22019673:G:C	0.441694	0.902617	0.0632892	0.105475	0.097383	0.441694	9:22019673:G:C	0.434366	0.923954	0.00471389	3.48774e-63	0.076046	0.434366	9:22019673:G:C	0.20149	0.960705	0.036656	0.274117	0.039295	0.20149	9:22019673:G:C	0.0337948	0.911438	0.142892	0.516362	0.088562	0.0337948
9:22019732:A:G	9:22019732:A:G	0.485993	1.08855	0.00742705	3.18891e-30	0.08855	0.485993	9:22019732:A:G	0.479542	1.05749	0.00479945	2.38836e-31	0.05749	0.479542	9:22019732:A:G	0.309623	0.96953	0.0119457	0.00958654	0.03047	0.309623	9:22019732:A:G	0.318944	0.97278	0.0170201	0.104926	0.02722	0.318944	9:22019732:A:G	0.276666	0.929598	0.055115	0.185317	0.070402	0.276666	9:22019732:A:G	0.3488	0.899517	0.0104112	2.65677e-24	0.100483	0.3488	9:22019732:A:G	0.584606	1.12198	0.0511663	0.0244891	0.121976	0.415394	9:22019732:A:G	0.369538	0.998634	0.0178115	0.938826	0.001366	0.369538	9:22019732:A:G	0.269983	0.96211	0.0152516	0.0113222	0.03789	0.269983	9:22019732:A:G	0.474253	1.13352	0.0628561	0.0461647	0.13352	0.474253	9:22019732:A:G	0.480587	1.05871	0.00471983	1.22951e-33	0.05871	0.480587	9:22019732:A:G	0.243727	1.00927	0.0359027	0.797067	0.00927	0.243727	9:22019732:A:G	0.0447151	0.867476	0.139737	0.308966	0.132524	0.0447151
9:22020493:G:A	9:22020493:G:A	0.495976	1.08508	0.00742845	4.1774e-28	0.08508	0.495976	9:22020493:G:A	0.499287	0.94687	0.00476789	2.34743e-30	0.05313	0.499287	9:22020493:G:A	0.290419	0.971834	0.011909	0.0164373	0.028166	0.290419	9:22020493:G:A	0.302039	0.96659	0.0170476	0.0462306	0.03341	0.302039	9:22020493:G:A	0.275389	0.926269	0.0551997	0.165286	0.073731	0.275389	9:22020493:G:A	0.348386	0.899101	0.0104144	1.73727e-24	0.100899	0.348386	9:22020493:G:A	0.388494	0.894417	0.0506023	0.0274473	0.105583	0.388494	9:22020493:G:A	0.349602	0.999759	0.01775	0.989173	0.000241	0.349602	9:22020493:G:A	0.251114	0.963639	0.0152079	0.0148722	0.036361	0.251114	9:22020493:G:A	0.498354	1.13776	0.0625982	0.0392324	0.13776	0.498354	9:22020493:G:A	0.498263	0.945528	0.00468902	6.86366e-33	0.054472	0.498263	9:22020493:G:A	0.229729	1.00107	0.035844	0.976293	0.00107	0.229729	9:22020493:G:A	0.0357931	0.875847	0.140341	0.344868	0.124153	0.0357931
9:22020757:T:C	9:22020757:T:C	NA	NA	NA	NA	NA	NA	9:22020757:T:C	0.0177769	1.13873	0.0220633	3.90398e-09	0.13873	0.0177769	9:22020757:T:C	0.0623483	1.01772	0.023335	0.451619	0.01772	0.0623483	9:22020757:T:C	0.0174345	1.09076	0.0687257	0.206201	0.09076	0.0174345	9:22020757:T:C	0.0257611	1.20545	0.156019	0.231057	0.20545	0.0257611	9:22020757:T:C	NA	NA	NA	NA	NA	NA	9:22020757:T:C	NA	NA	NA	NA	NA	NA	9:22020757:T:C	0.0423559	1.0296	0.0445915	0.51297	0.0296	0.0423559	9:22020757:T:C	0.0714864	1.01678	0.0263536	0.527777	0.01678	0.0714864	9:22020757:T:C	NA	NA	NA	NA	NA	NA	9:22020757:T:C	0.0178738	1.13676	0.021674	3.33983e-09	0.13676	0.0178738	9:22020757:T:C	0.00990559	1.28586	0.160779	0.117866	0.28586	0.00990559	9:22020757:T:C	NA	NA	NA	NA	NA	NA
9:22021172:T:C	9:22021172:T:C	0.408281	0.913001	0.00760266	4.98479e-33	0.086999	0.408281	9:22021172:T:C	0.400864	0.932282	0.00487105	5.5385e-47	0.067718	0.400864	9:22021172:T:C	0.0690463	0.955442	0.0211972	0.0315264	0.044558	0.0690463	9:22021172:T:C	0.219003	0.955499	0.0189041	0.0160397	0.044501	0.219003	9:22021172:T:C	0.168512	0.824555	0.0658377	0.00338842	0.175445	0.168512	9:22021172:T:C	0.149649	0.88265	0.0142745	2.23608e-18	0.11735	0.149649	9:22021172:T:C	0.261787	0.902463	0.0559614	0.0666701	0.0975367	0.261787	9:22021172:T:C	0.177905	0.947128	0.0242346	0.0249962	0.052872	0.177905	9:22021172:T:C	0.00136359	0.952865	0.184269	0.793305	0.047135	0.00136359	9:22021172:T:C	0.407427	0.903104	0.0642532	0.112698	0.096896	0.407427	9:22021172:T:C	0.4007	0.93193	0.00479115	5.22462e-49	0.06807	0.4007	9:22021172:T:C	0.181382	0.970842	0.0376971	0.432458	0.029158	0.181382	9:22021172:T:C	0.0334052	0.905542	0.143746	0.490033	0.094458	0.0334052
9:22021615:G:A	9:22021615:G:A	0.422351	1.10619	0.00749164	2.29477e-41	0.10619	0.422351	9:22021615:G:A	0.431537	1.07357	0.00475115	1.75824e-50	0.07357	0.431537	9:22021615:G:A	0.199328	1.02814	0.0135373	0.0403565	0.02814	0.199328	9:22021615:G:A	0.419927	1.06291	0.0153969	7.41442e-05	0.06291	0.419927	9:22021615:G:A	0.382159	0.874719	0.0509276	0.00858152	0.125281	0.382159	9:22021615:G:A	0.404502	0.929434	0.0100424	3.16703e-13	0.070566	0.404502	9:22021615:G:A	0.562452	0.898458	0.0502059	0.0329464	0.101542	0.437548	9:22021615:G:A	0.300953	1.03351	0.0188231	0.0799492	0.03351	0.300953	9:22021615:G:A	0.148139	1.0201	0.0187977	0.289642	0.0201	0.148139	9:22021615:G:A	0.431729	1.13425	0.0626712	0.0444215	0.13425	0.431729	9:22021615:G:A	0.4355	1.07491	0.00466911	5.4021e-54	0.07491	0.4355	9:22021615:G:A	0.392331	1.06546	0.0279098	0.0230871	0.06546	0.392331	9:22021615:G:A	0.289203	1.08851	0.0546938	0.120996	0.08851	0.289203
9:22021737:G:C	9:22021737:G:C	0.483763	0.912526	0.00744432	9.46653e-35	0.087474	0.483763	9:22021737:G:C	0.481718	0.945009	0.00469596	2.06952e-33	0.054991	0.481718	9:22021737:G:C	0.374938	1.02368	0.0111248	0.0354052	0.02368	0.374938	9:22021737:G:C	0.325311	0.969983	0.0165204	0.0650662	0.030017	0.325311	9:22021737:G:C	0.308708	0.916026	0.0534763	0.100969	0.083974	0.308708	9:22021737:G:C	0.34806	0.899652	0.0104089	3.01312e-24	0.100348	0.34806	9:22021737:G:C	0.376501	0.911186	0.0509765	0.0680718	0.088814	0.376501	9:22021737:G:C	0.458544	1.00453	0.0169968	0.790437	0.00453	0.458544	9:22021737:G:C	0.337037	1.02954	0.0139404	0.0367588	0.02954	0.337037	9:22021737:G:C	0.483136	0.894353	0.0613978	0.0689797	0.105647	0.483136	9:22021737:G:C	0.479163	0.943604	0.00461863	3.15252e-36	0.056396	0.479163	9:22021737:G:C	0.221191	1.00102	0.0353967	0.977133	0.00102	0.221191	9:22021737:G:C	0.0350263	0.865918	0.141366	0.308494	0.134082	0.0350263
9:22022376:C:T	9:22022376:C:T	0.386953	0.903137	0.00768977	4.57566e-40	0.096863	0.386953	9:22022376:C:T	0.382026	0.92919	0.00483196	3.5789e-52	0.07081	0.382026	9:22022376:C:T	0.0669252	0.957362	0.0212813	0.040606	0.042638	0.0669252	9:22022376:C:T	0.20956	0.945823	0.0188788	0.0031734	0.054177	0.20956	9:22022376:C:T	0.149351	0.784284	0.0688922	0.000420278	0.215716	0.149351	9:22022376:C:T	0.333978	0.895133	0.0105363	7.41209e-26	0.104867	0.333978	9:22022376:C:T	0.32708	0.881629	0.0528029	0.0170358	0.118371	0.32708	9:22022376:C:T	0.171043	0.946453	0.024047	0.0221016	0.053547	0.171043	9:22022376:C:T	0.002265	0.910962	0.162856	0.566906	0.089038	0.002265	9:22022376:C:T	0.388791	0.917157	0.0632865	0.171803	0.082843	0.388791	9:22022376:C:T	0.381636	0.929085	0.0047524	4.92013e-54	0.070915	0.381636	9:22022376:C:T	0.174882	0.971396	0.0372469	0.435894	0.028604	0.174882	9:22022376:C:T	0.034307	0.862369	0.142117	0.297455	0.137631	0.034307
9:22022990:G:A	9:22022990:G:A	NA	NA	NA	NA	NA	NA	9:22022990:G:A	0.0162995	1.13473	0.0226791	2.50312e-08	0.13473	0.0162995	9:22022990:G:A	0.0031961	1.23644	0.108018	0.0494374	0.23644	0.0031961	9:22022990:G:A	0.0121385	1.17415	0.0833063	0.0539548	0.17415	0.0121385	9:22022990:G:A	0.0192676	1.25321	0.180635	0.211471	0.25321	0.0192676	9:22022990:G:A	NA	NA	NA	NA	NA	NA	9:22022990:G:A	NA	NA	NA	NA	NA	NA	9:22022990:G:A	0.00844824	1.08731	0.107291	0.435307	0.08731	0.00844824	9:22022990:G:A	NA	NA	NA	NA	NA	NA	9:22022990:G:A	NA	NA	NA	NA	NA	NA	9:22022990:G:A	0.0165913	1.13728	0.0221184	6.03527e-09	0.13728	0.0165913	9:22022990:G:A	0.00941107	1.30167	0.162597	0.104913	0.30167	0.00941107	9:22022990:G:A	NA	NA	NA	NA	NA	NA
9:22023795:T:A	9:22023795:T:A	0.47323	1.11093	0.00742515	1.45359e-45	0.11093	0.47323	9:22023795:T:A	0.472492	1.06927	0.00471461	8.30993e-46	0.06927	0.472492	9:22023795:T:A	0.306363	0.96938	0.0118605	0.00874168	0.03062	0.306363	9:22023795:T:A	0.32921	0.952064	0.0165846	0.00305695	0.047936	0.32921	9:22023795:T:A	0.272834	0.89933	0.0552361	0.0547405	0.10067	0.272834	9:22023795:T:A	0.349807	0.899779	0.0103448	1.81413e-24	0.100221	0.349807	9:22023795:T:A	0.592775	1.10484	0.051291	0.0519199	0.104839	0.407225	9:22023795:T:A	0.370435	0.990593	0.0175921	0.591082	0.009407	0.370435	9:22023795:T:A	0.264554	0.964416	0.0152357	0.017402	0.035584	0.264554	9:22023795:T:A	0.466236	1.12381	0.0612548	0.0567076	0.12381	0.466236	9:22023795:T:A	0.472745	1.07117	0.00463497	8.96259e-50	0.07117	0.472745	9:22023795:T:A	0.25152	0.996393	0.0351177	0.918042	0.003607	0.25152	9:22023795:T:A	0.043933	0.867593	0.1398	0.309646	0.132407	0.043933
9:22024023:A:T	9:22024023:A:T	0.484847	0.912603	0.00744286	1.05643e-34	0.087397	0.484847	9:22024023:A:T	0.482606	0.945262	0.00469199	3.64996e-33	0.054738	0.482606	9:22024023:A:T	0.343973	1.02066	0.0111891	0.0675528	0.02066	0.343973	9:22024023:A:T	0.328703	0.970003	0.0164497	0.0641062	0.029997	0.328703	9:22024023:A:T	0.314456	0.901671	0.053006	0.0508537	0.098329	0.314456	9:22024023:A:T	0.348171	0.899605	0.0104039	2.72089e-24	0.100395	0.348171	9:22024023:A:T	0.376536	0.911477	0.0509712	0.0689953	0.0885228	0.376536	9:22024023:A:T	0.440862	1.00843	0.0170761	0.623007	0.00843	0.440862	9:22024023:A:T	0.299442	1.02316	0.0141442	0.105454	0.02316	0.299442	9:22024023:A:T	0.483841	0.892187	0.0614047	0.0631923	0.107813	0.483841	9:22024023:A:T	0.479981	0.943825	0.00461515	5.3073e-36	0.056175	0.479981	9:22024023:A:T	0.221574	1.0001	0.0353728	0.997755	0.0001	0.221574	9:22024023:A:T	0.0350521	0.866907	0.141204	0.311794	0.133093	0.0350521
9:22024351:C:T	9:22024351:C:T	0.482547	0.913117	0.00744322	2.70458e-34	0.086883	0.482547	9:22024351:C:T	0.480238	0.945353	0.00469251	4.7577e-33	0.054647	0.480238	9:22024351:C:T	0.28562	0.974358	0.0117324	0.0268208	0.025642	0.28562	9:22024351:C:T	0.289129	0.96182	0.016952	0.0216545	0.03818	0.289129	9:22024351:C:T	0.255695	0.906043	0.0564073	0.0802533	0.093957	0.255695	9:22024351:C:T	0.347718	0.899415	0.0103974	2.06827e-24	0.100585	0.347718	9:22024351:C:T	0.375726	0.912639	0.0509279	0.0726555	0.0873611	0.375726	9:22024351:C:T	0.33912	1.00195	0.0174647	0.911191	0.00195	0.33912	9:22024351:C:T	0.249684	0.965829	0.014926	0.0198385	0.034171	0.249684	9:22024351:C:T	0.483213	0.892523	0.0613194	0.0637003	0.107477	0.483213	9:22024351:C:T	0.479139	0.944048	0.0046149	1.00275e-35	0.055952	0.479139	9:22024351:C:T	0.219402	0.998374	0.0354334	0.963366	0.001626	0.219402	9:22024351:C:T	0.0341379	0.864183	0.142045	0.304122	0.135817	0.0341379
9:22024808:G:T	9:22024808:G:T	NA	NA	NA	NA	NA	NA	9:22024808:G:T	0.0169783	0.885093	0.0209273	5.45318e-09	0.114907	0.0169783	9:22024808:G:T	0.00249967	1.11174	0.116337	0.362551	0.11174	0.00249967	9:22024808:G:T	0.00768145	1.04876	0.0947422	0.615326	0.04876	0.00768145	9:22024808:G:T	0.00117096	0.514138	0.69241	0.336656	0.485862	0.00117096	9:22024808:G:T	NA	NA	NA	NA	NA	NA	9:22024808:G:T	NA	NA	NA	NA	NA	NA	9:22024808:G:T	0.00644726	1.12549	0.11159	0.289422	0.12549	0.00644726	9:22024808:G:T	NA	NA	NA	NA	NA	NA	9:22024808:G:T	NA	NA	NA	NA	NA	NA	9:22024808:G:T	0.0169007	0.892279	0.0205584	2.95593e-08	0.107721	0.0169007	9:22024808:G:T	0.0056347	0.997668	0.200427	0.990706	0.002332	0.0056347	9:22024808:G:T	NA	NA	NA	NA	NA	NA
9:22024966:A:G	9:22024966:A:G	0.455726	1.10424	0.00743572	1.44444e-40	0.10424	0.455726	9:22024966:A:G	0.451026	1.06802	0.00478285	4.45417e-43	0.06802	0.451026	9:22024966:A:G	0.308021	0.968405	0.0116951	0.00604784	0.031595	0.308021	9:22024966:A:G	0.34219	0.956439	0.0165878	0.00725261	0.043561	0.34219	9:22024966:A:G	0.292634	0.918501	0.0541731	0.116583	0.081499	0.292634	9:22024966:A:G	0.351177	0.900052	0.0103446	2.44799e-24	0.099948	0.351177	9:22024966:A:G	0.579294	1.12848	0.0509884	0.0177599	0.128481	0.420706	9:22024966:A:G	0.37897	0.98889	0.0175686	0.524837	0.01111	0.37897	9:22024966:A:G	0.262219	0.965579	0.0149629	0.0192347	0.034421	0.262219	9:22024966:A:G	0.446016	1.15343	0.0623316	0.0220176	0.15343	0.446016	9:22024966:A:G	0.451209	1.07	0.00470287	6.35267e-47	0.07	0.451209	9:22024966:A:G	0.262003	0.995221	0.0354833	0.892609	0.004779	0.262003	9:22024966:A:G	0.043644	0.877986	0.139465	0.350807	0.122014	0.043644
9:22025067:A:T	9:22025067:A:T	0.455568	1.10405	0.00743804	2.09418e-40	0.10405	0.455568	9:22025067:A:T	0.451085	1.06806	0.00478338	4.17385e-43	0.06806	0.451085	9:22025067:A:T	0.307266	0.968598	0.0117214	0.00648929	0.031402	0.307266	9:22025067:A:T	0.342061	0.956319	0.016593	0.00710903	0.043681	0.342061	9:22025067:A:T	0.292634	0.918501	0.0541731	0.116583	0.081499	0.292634	9:22025067:A:T	0.350835	0.899928	0.0103435	2.11212e-24	0.100072	0.350835	9:22025067:A:T	0.578286	1.12893	0.0510606	0.0175444	0.128934	0.421714	9:22025067:A:T	0.378538	0.988842	0.017591	0.523562	0.011158	0.378538	9:22025067:A:T	0.261295	0.965783	0.0150119	0.0203815	0.034217	0.261295	9:22025067:A:T	0.446064	1.15367	0.0623357	0.0218362	0.15367	0.446064	9:22025067:A:T	0.451266	1.07003	0.00470337	5.8748e-47	0.07003	0.451266	9:22025067:A:T	0.261968	0.995152	0.0354888	0.891087	0.004848	0.261968	9:22025067:A:T	0.0436437	0.877992	0.139466	0.350832	0.122008	0.0436437
9:22025240:C:G	9:22025240:C:G	0.45578	1.1042	0.00743549	1.52566e-40	0.1042	0.45578	9:22025240:C:G	0.451026	1.06802	0.00478285	4.45417e-43	0.06802	0.451026	9:22025240:C:G	0.308021	0.968405	0.0116951	0.00604784	0.031595	0.308021	9:22025240:C:G	0.34219	0.956439	0.0165878	0.00725261	0.043561	0.34219	9:22025240:C:G	0.292634	0.918501	0.0541731	0.116583	0.081499	0.292634	9:22025240:C:G	0.351648	0.900718	0.0103444	5.08506e-24	0.099282	0.351648	9:22025240:C:G	0.578729	1.12754	0.0510415	0.0186808	0.127543	0.421271	9:22025240:C:G	0.37897	0.98889	0.0175686	0.524837	0.01111	0.37897	9:22025240:C:G	0.262219	0.965579	0.0149629	0.0192347	0.034421	0.262219	9:22025240:C:G	0.446016	1.15343	0.0623316	0.0220176	0.15343	0.446016	9:22025240:C:G	0.451209	1.07	0.00470287	6.35267e-47	0.07	0.451209	9:22025240:C:G	0.262003	0.995221	0.0354833	0.892609	0.004779	0.262003	9:22025240:C:G	0.043644	0.877986	0.139465	0.350807	0.122014	0.043644
9:22025493:G:A	9:22025493:G:A	0.353645	1.12661	0.00769873	4.37668e-54	0.12661	0.353645	9:22025493:G:A	0.35608	1.09279	0.00499965	1.80749e-70	0.09279	0.35608	9:22025493:G:A	0.0979015	1.03919	0.0179909	0.0326405	0.03919	0.0979015	9:22025493:G:A	0.351749	1.06695	0.0160722	5.53371e-05	0.06695	0.351749	9:22025493:G:A	0.428784	0.882743	0.0503875	0.0133143	0.117257	0.428784	9:22025493:G:A	0.408095	0.929507	0.0100012	2.68839e-13	0.070493	0.408095	9:22025493:G:A	0.388306	1.15814	0.0518335	0.00461865	0.158143	0.388306	9:22025493:G:A	0.210294	1.05349	0.0218973	0.0173238	0.05349	0.210294	9:22025493:G:A	0.0409014	0.994619	0.0338111	0.873203	0.005381	0.0409014	9:22025493:G:A	0.352676	1.19148	0.0652703	0.00727066	0.19148	0.352676	9:22025493:G:A	0.359215	1.09432	0.00490845	2.64391e-75	0.09432	0.359215	9:22025493:G:A	0.345288	1.06158	0.0285124	0.0360986	0.06158	0.345288	9:22025493:G:A	0.27823	1.08777	0.0553326	0.128387	0.08777	0.27823
9:22026077:T:C	9:22026077:T:C	0.438265	0.901888	0.00751511	5.775e-43	0.098112	0.438265	9:22026077:T:C	0.43158	0.925059	0.00478818	1.64648e-59	0.074941	0.43158	9:22026077:T:C	0.0742639	0.946555	0.0204709	0.00729356	0.053445	0.0742639	9:22026077:T:C	0.2447	0.938601	0.018088	0.000459825	0.061399	0.2447	9:22026077:T:C	0.185118	0.821443	0.0636015	0.00198428	0.178557	0.185118	9:22026077:T:C	0.15163	0.884622	0.0140648	2.87193e-18	0.115378	0.15163	9:22026077:T:C	0.26388	0.892976	0.056436	0.0448845	0.107024	0.26388	9:22026077:T:C	0.192866	0.92973	0.0236637	0.00207668	0.07027	0.192866	9:22026077:T:C	0.00148474	0.96741	0.173349	0.848421	0.03259	0.00148474	9:22026077:T:C	0.438813	0.89108	0.0630153	0.067242	0.10892	0.438813	9:22026077:T:C	0.432249	0.924089	0.00470796	4.12295e-63	0.075911	0.432249	9:22026077:T:C	0.200684	0.958171	0.0366146	0.243216	0.041829	0.200684	9:22026077:T:C	0.0330648	0.905298	0.143941	0.489444	0.094702	0.0330648
9:22026594:G:A	9:22026594:G:A	0.420625	0.894587	0.0075659	4.58875e-49	0.105413	0.420625	9:22026594:G:A	0.413199	0.92271	0.00474255	1.58563e-64	0.07729	0.413199	9:22026594:G:A	0.0708214	0.948474	0.0206549	0.0104322	0.051526	0.0708214	9:22026594:G:A	0.232175	0.932507	0.018119	0.000114964	0.067493	0.232175	9:22026594:G:A	0.165212	0.786611	0.0663052	0.000294662	0.213389	0.165212	9:22026594:G:A	0.151038	0.88504	0.0140606	3.77254e-18	0.11496	0.151038	9:22026594:G:A	0.253982	0.918362	0.056858	0.13418	0.0816375	0.253982	9:22026594:G:A	0.183817	0.931216	0.0235213	0.00244733	0.068784	0.183817	9:22026594:G:A	0.00133313	0.988583	0.175659	0.947879	0.011417	0.00133313	9:22026594:G:A	0.420497	0.908197	0.0621063	0.121027	0.091803	0.420497	9:22026594:G:A	0.413758	0.921788	0.00466228	2.52211e-68	0.078212	0.413758	9:22026594:G:A	0.190656	0.956894	0.0363871	0.225922	0.043106	0.190656	9:22026594:G:A	0.0321186	0.898835	0.14473	0.461168	0.101165	0.0321186
9:22026639:A:T	9:22026639:A:T	0.420638	0.894728	0.00756582	6.21879e-49	0.105272	0.420638	9:22026639:A:T	0.412739	0.922864	0.00474101	2.6297e-64	0.077136	0.412739	9:22026639:A:T	0.0707456	0.949298	0.0206535	0.0117578	0.050702	0.0707456	9:22026639:A:T	0.231916	0.933341	0.0181172	0.000140286	0.066659	0.231916	9:22026639:A:T	0.165212	0.786611	0.0663052	0.000294662	0.213389	0.165212	9:22026639:A:T	0.151038	0.885049	0.0140599	3.78198e-18	0.114951	0.151038	9:22026639:A:T	0.254039	0.91822	0.0568579	0.13347	0.0817803	0.254039	9:22026639:A:T	0.183587	0.932349	0.023514	0.00289216	0.067651	0.183587	9:22026639:A:T	0.00133462	0.988805	0.175647	0.948895	0.011195	0.00133462	9:22026639:A:T	0.420171	0.908959	0.0620807	0.124148	0.091041	0.420171	9:22026639:A:T	0.413299	0.922009	0.00466075	5.60535e-68	0.077991	0.413299	9:22026639:A:T	0.190467	0.957492	0.0363834	0.232521	0.042508	0.190467	9:22026639:A:T	0.0321011	0.895655	0.14489	0.446913	0.104345	0.0321011
9:22026834:G:C	9:22026834:G:C	0.473402	1.11133	0.00742368	7.0335e-46	0.11133	0.473402	9:22026834:G:C	0.470106	1.06958	0.00469785	1.68231e-46	0.06958	0.470106	9:22026834:G:C	0.296889	0.969823	0.0117628	0.00918855	0.030177	0.296889	9:22026834:G:C	0.328991	0.952974	0.016516	0.00354065	0.047026	0.328991	9:22026834:G:C	0.272834	0.899543	0.0552574	0.0553754	0.100457	0.272834	9:22026834:G:C	0.347323	0.89967	0.0103542	1.76914e-24	0.10033	0.347323	9:22026834:G:C	0.591626	1.10233	0.0515131	0.0585907	0.102328	0.408374	9:22026834:G:C	0.36609	0.991566	0.0174675	0.627746	0.008434	0.36609	9:22026834:G:C	0.25276	0.966162	0.0151322	0.0229158	0.033838	0.25276	9:22026834:G:C	0.464822	1.12881	0.0611232	0.0474526	0.12881	0.464822	9:22026834:G:C	0.470387	1.07144	0.00461897	1.8591e-50	0.07144	0.470387	9:22026834:G:C	0.251662	0.993689	0.0350213	0.856543	0.006311	0.251662	9:22026834:G:C	0.0425958	0.869482	0.140429	0.319286	0.130518	0.0425958
9:22027402:G:A	9:22027402:G:A	0.420592	0.894509	0.00756583	3.85424e-49	0.105491	0.420592	9:22027402:G:A	0.412673	0.92289	0.00474446	3.57595e-64	0.07711	0.412673	9:22027402:G:A	0.0707195	0.949508	0.0206624	0.0121584	0.050492	0.0707195	9:22027402:G:A	0.232092	0.933336	0.018126	0.000141143	0.066664	0.232092	9:22027402:G:A	0.165212	0.786611	0.0663052	0.000294662	0.213389	0.165212	9:22027402:G:A	0.149243	0.88356	0.0141311	1.94289e-18	0.11644	0.149243	9:22027402:G:A	NA	NA	NA	NA	NA	NA	9:22027402:G:A	0.183558	0.932748	0.0235273	0.00308493	0.067252	0.183558	9:22027402:G:A	0.00131866	0.980841	0.176159	0.912555	0.019159	0.00131866	9:22027402:G:A	0.419987	0.910716	0.0621308	0.132254	0.089284	0.419987	9:22027402:G:A	0.413253	0.922051	0.00466416	8.30524e-68	0.077949	0.413253	9:22027402:G:A	0.190654	0.956251	0.0364186	0.21931	0.043749	0.190654	9:22027402:G:A	0.0320261	0.897415	0.144807	0.454789	0.102585	0.0320261
9:22028212:CAT:C	9:22028212:CAT:C	0.421363	0.894385	0.00757553	3.89228e-49	0.105615	0.421363	9:22028212:CAT:C	0.411334	0.922547	0.00475565	1.86668e-64	0.077453	0.411334	9:22028212:CAT:C	0.0704976	0.949115	0.0207192	0.0117154	0.050885	0.0704976	9:22028212:CAT:C	0.231085	0.933246	0.0181752	0.000144045	0.066754	0.231085	9:22028212:CAT:C	0.165212	0.789464	0.066319	0.000364412	0.210536	0.165212	9:22028212:CAT:C	0.149245	0.883597	0.0141264	1.94361e-18	0.116403	0.149245	9:22028212:CAT:C	NA	NA	NA	NA	NA	NA	9:22028212:CAT:C	0.18298	0.932359	0.0235858	0.00298308	0.067641	0.18298	9:22028212:CAT:C	0.00130966	0.984369	0.176774	0.928985	0.015631	0.00130966	9:22028212:CAT:C	0.418751	0.90861	0.0622784	0.123834	0.09139	0.418751	9:22028212:CAT:C	0.411901	0.921698	0.00467508	4.03721e-68	0.078302	0.411901	9:22028212:CAT:C	0.189715	0.956955	0.0365141	0.228213	0.043045	0.189715	9:22028212:CAT:C	0.0317379	0.894079	0.146176	0.443715	0.105921	0.0317379
9:22028406:C:A	9:22028406:C:A	0.312819	0.902166	0.00812079	7.81267e-37	0.097834	0.312819	9:22028406:C:A	0.310974	0.923249	0.00507426	8.3604e-56	0.076751	0.310974	9:22028406:C:A	0.0529375	0.958005	0.0235967	0.0690399	0.041995	0.0529375	9:22028406:C:A	0.172136	0.933758	0.0202308	0.000704509	0.066242	0.172136	9:22028406:C:A	0.122844	0.801405	0.0745815	0.00299344	0.198595	0.122844	9:22028406:C:A	0.148935	0.883394	0.0141457	1.87211e-18	0.116606	0.148935	9:22028406:C:A	0.230169	0.885879	0.0597118	0.0424243	0.114121	0.230169	9:22028406:C:A	0.138008	0.94224	0.0254579	0.0194384	0.05776	0.138008	9:22028406:C:A	NA	NA	NA	NA	NA	NA	9:22028406:C:A	0.314327	0.978517	0.0662304	0.742989	0.021483	0.314327	9:22028406:C:A	0.310812	0.922646	0.00498881	1.37631e-58	0.077354	0.310812	9:22028406:C:A	0.142463	0.964632	0.0394819	0.361758	0.035368	0.142463	9:22028406:C:A	0.0319658	0.896012	0.145049	0.449052	0.103988	0.0319658
9:22028801:A:G	9:22028801:A:G	0.473351	1.11125	0.00742162	7.62921e-46	0.11125	0.473351	9:22028801:A:G	0.469894	1.06955	0.0046961	1.70378e-46	0.06955	0.469894	9:22028801:A:G	0.29701	0.970104	0.0117552	0.00982284	0.029896	0.29701	9:22028801:A:G	0.329086	0.952847	0.0165114	0.00344084	0.047153	0.329086	9:22028801:A:G	0.274005	0.909159	0.0551569	0.0842354	0.090841	0.274005	9:22028801:A:G	0.347197	0.899742	0.0103499	1.83322e-24	0.100258	0.347197	9:22028801:A:G	0.59133	1.10327	0.051675	0.0571881	0.103271	0.40867	9:22028801:A:G	0.366276	0.991399	0.0174595	0.620753	0.008601	0.366276	9:22028801:A:G	0.252886	0.966524	0.0151215	0.0243412	0.033476	0.252886	9:22028801:A:G	0.464681	1.12844	0.0610925	0.0479323	0.12844	0.464681	9:22028801:A:G	0.47018	1.07141	0.00461722	1.86885e-50	0.07141	0.47018	9:22028801:A:G	0.251685	0.993581	0.0350062	0.854045	0.006419	0.251685	9:22028801:A:G	0.0425682	0.86808	0.140491	0.313945	0.13192	0.0425682
9:22029057:T:TA	9:22029057:T:TA	0.472531	1.11042	0.00744596	6.14154e-45	0.11042	0.472531	9:22029057:T:TA	NA	NA	NA	NA	NA	NA	9:22029057:T:TA	NA	NA	NA	NA	NA	NA	9:22029057:T:TA	NA	NA	NA	NA	NA	NA	9:22029057:T:TA	NA	NA	NA	NA	NA	NA	9:22029057:T:TA	NA	NA	NA	NA	NA	NA	9:22029057:T:TA	NA	NA	NA	NA	NA	NA	9:22029057:T:TA	NA	NA	NA	NA	NA	NA	9:22029057:T:TA	NA	NA	NA	NA	NA	NA	9:22029057:T:TA	NA	NA	NA	NA	NA	NA	9:22029057:T:TA	NA	NA	NA	NA	NA	NA	9:22029057:T:TA	NA	NA	NA	NA	NA	NA	9:22029057:T:TA	NA	NA	NA	NA	NA	NA
9:22029057:TA:TAA	9:22029057:TA:TAA	NA	NA	NA	NA	NA	NA	9:22029057:TA:TAA	0.455221	1.07234	0.00482924	2.07064e-47	0.07234	0.455221	9:22029057:TA:TAA	0.331089	0.972516	0.0119676	0.0198738	0.027484	0.331089	9:22029057:TA:TAA	0.362885	0.951239	0.0169353	0.00315909	0.048761	0.362885	9:22029057:TA:TAA	0.280392	0.901982	0.0548324	0.0599195	0.098018	0.280392	9:22029057:TA:TAA	NA	NA	NA	NA	NA	NA	9:22029057:TA:TAA	NA	NA	NA	NA	NA	NA	9:22029057:TA:TAA	0.395671	0.992108	0.0178369	0.656903	0.007892	0.395671	9:22029057:TA:TAA	0.290656	0.968326	0.0152816	0.0351824	0.031674	0.290656	9:22029057:TA:TAA	0.450625	1.13623	0.0627034	0.0416724	0.13623	0.450625	9:22029057:TA:TAA	0.455537	1.07384	0.00474712	6.65329e-51	0.07384	0.455537	9:22029057:TA:TAA	0.294533	0.98739	0.0349879	0.716833	0.01261	0.294533	9:22029057:TA:TAA	0.109507	0.856706	0.122495	0.206739	0.143294	0.109507
9:22029080:G:A	9:22029080:G:A	0.420838	0.894664	0.00756066	4.66535e-49	0.105336	0.420838	9:22029080:G:A	0.412655	0.922891	0.00474048	2.82059e-64	0.077109	0.412655	9:22029080:G:A	0.0707149	0.949317	0.0206529	0.0117881	0.050683	0.0707149	9:22029080:G:A	0.231831	0.93328	0.0181179	0.000138308	0.06672	0.231831	9:22029080:G:A	0.165212	0.789464	0.066319	0.000364412	0.210536	0.165212	9:22029080:G:A	0.149327	0.883721	0.0141232	2.08668e-18	0.116279	0.149327	9:22029080:G:A	0.253215	0.917894	0.0570352	0.133068	0.0821059	0.253215	9:22029080:G:A	0.183536	0.932557	0.0235112	0.00297938	0.067443	0.183536	9:22029080:G:A	0.00131434	0.979936	0.176189	0.908415	0.020064	0.00131434	9:22029080:G:A	0.420106	0.909112	0.0620743	0.124772	0.090888	0.420106	9:22029080:G:A	0.413217	0.922036	0.00466023	6.05203e-68	0.077964	0.413217	9:22029080:G:A	0.190374	0.956665	0.0363893	0.223439	0.043335	0.190374	9:22029080:G:A	0.0320126	0.896235	0.144859	0.449485	0.103765	0.0320126
9:22029445:G:A	9:22029445:G:A	0.471108	1.11158	0.00742026	4.10842e-46	0.11158	0.471108	9:22029445:G:A	0.473033	1.06896	0.00462919	4.81272e-47	0.06896	0.473033	9:22029445:G:A	0.327354	1.02527	0.0109453	0.0226071	0.02527	0.327354	9:22029445:G:A	0.362428	0.961523	0.0158993	0.0135928	0.038477	0.362428	9:22029445:G:A	0.332978	0.900714	0.0522363	0.0453045	0.099286	0.332978	9:22029445:G:A	0.34808	0.900316	0.0103514	3.50321e-24	0.099684	0.34808	9:22029445:G:A	0.591042	1.10499	0.0514411	0.0522935	0.104986	0.408958	9:22029445:G:A	0.414435	1.01904	0.0166281	0.256775	0.01904	0.414435	9:22029445:G:A	0.28836	1.02229	0.0137525	0.109001	0.02229	0.28836	9:22029445:G:A	0.469259	1.13206	0.0603071	0.0397062	0.13206	0.469259	9:22029445:G:A	0.474849	1.07083	0.00455161	4.35068e-51	0.07083	0.474849	9:22029445:G:A	0.246636	0.993304	0.034492	0.845569	0.006696	0.246636	9:22029445:G:A	0.0349353	0.871651	0.139304	0.324092	0.128349	0.0349353
9:22029547:T:C	9:22029547:T:C	0.421351	0.894255	0.00756181	1.96887e-49	0.105745	0.421351	9:22029547:T:C	0.415412	0.923298	0.00471179	2.40826e-64	0.076702	0.415412	9:22029547:T:C	0.0712146	0.949179	0.0205203	0.0110285	0.050821	0.0712146	9:22029547:T:C	0.233309	0.934132	0.0180041	0.000153969	0.065868	0.233309	9:22029547:T:C	0.165212	0.789464	0.066319	0.000364412	0.210536	0.165212	9:22029547:T:C	0.14951	0.884231	0.014109	2.77171e-18	0.115769	0.14951	9:22029547:T:C	0.254458	0.917841	0.056772	0.131018	0.0821593	0.254458	9:22029547:T:C	0.184796	0.933344	0.0233634	0.00315173	0.066656	0.184796	9:22029547:T:C	0.00134163	0.981151	0.173497	0.912666	0.018849	0.00134163	9:22029547:T:C	0.422724	0.908709	0.0617191	0.120884	0.091291	0.422724	9:22029547:T:C	0.415962	0.92246	0.00463217	5.42387e-68	0.07754	0.415962	9:22029547:T:C	0.191673	0.957204	0.0361365	0.226139	0.042796	0.191673	9:22029547:T:C	0.0324502	0.897233	0.142937	0.448059	0.102767	0.0324502
9:22030027:C:T	9:22030027:C:T	0.472661	1.11092	0.00742027	1.28409e-45	0.11092	0.472661	9:22030027:C:T	0.469602	1.06966	0.0046958	1.2047e-46	0.06966	0.469602	9:22030027:C:T	0.296961	0.970211	0.011753	0.0100792	0.029789	0.296961	9:22030027:C:T	0.329161	0.953053	0.0165118	0.00358955	0.046947	0.329161	9:22030027:C:T	0.274005	0.909159	0.0551569	0.0842354	0.090841	0.274005	9:22030027:C:T	0.348691	0.899911	0.0103476	2.16073e-24	0.100089	0.348691	9:22030027:C:T	0.590186	1.1009	0.0515026	0.0619857	0.100896	0.409814	9:22030027:C:T	0.36633	0.991752	0.017457	0.635209	0.008248	0.36633	9:22030027:C:T	0.252763	0.966778	0.0151195	0.025443	0.033222	0.252763	9:22030027:C:T	0.464494	1.12951	0.061116	0.0463006	0.12951	0.464494	9:22030027:C:T	0.469894	1.07152	0.00461697	1.32138e-50	0.07152	0.469894	9:22030027:C:T	0.25177	0.993748	0.0350088	0.857829	0.006252	0.25177	9:22030027:C:T	0.0426187	0.86988	0.140411	0.320805	0.13012	0.0426187
9:22031005:G:A	9:22031005:G:A	0.432422	0.892713	0.00752672	2.24957e-51	0.107287	0.432422	9:22031005:G:A	0.42437	0.921869	0.00469762	3.45646e-67	0.078131	0.42437	9:22031005:G:A	0.0727632	0.946761	0.0203297	0.00712247	0.053239	0.0727632	9:22031005:G:A	0.238456	0.940475	0.0178649	0.000592066	0.059525	0.238456	9:22031005:G:A	0.165425	0.791954	0.0663161	0.000436008	0.208046	0.165425	9:22031005:G:A	0.149662	0.884491	0.0141038	3.23781e-18	0.115509	0.149662	9:22031005:G:A	0.738004	1.08929	0.0555879	0.12391	0.0892896	0.261996	9:22031005:G:A	0.18876	0.932692	0.0232634	0.00274218	0.067308	0.18876	9:22031005:G:A	0.00134068	0.967334	0.173622	0.848302	0.032666	0.00134068	9:22031005:G:A	0.433812	0.908495	0.0614246	0.118209	0.091505	0.433812	9:22031005:G:A	0.424981	0.921311	0.00461818	1.82936e-70	0.078689	0.424981	9:22031005:G:A	0.195708	0.965177	0.0359551	0.324238	0.034823	0.195708	9:22031005:G:A	0.0324827	0.899019	0.142852	0.45616	0.100981	0.0324827
9:22032119:A:G	9:22032119:A:G	0.47275	1.11189	0.00743288	3.39262e-46	0.11189	0.47275	9:22032119:A:G	0.466443	1.07013	0.00469557	3.08123e-47	0.07013	0.466443	9:22032119:A:G	0.307271	1.02524	0.0113198	0.0276732	0.02524	0.307271	9:22032119:A:G	0.369992	0.963321	0.0160873	0.0201873	0.036679	0.369992	9:22032119:A:G	0.329891	0.901381	0.0525138	0.0480247	0.098619	0.329891	9:22032119:A:G	0.34826	0.90016	0.0103542	3.03654e-24	0.09984	0.34826	9:22032119:A:G	0.610463	1.10509	0.0498358	0.0449562	0.105087	0.389537	9:22032119:A:G	0.401254	1.01253	0.0170583	0.465397	0.01253	0.401254	9:22032119:A:G	0.265338	1.02598	0.0143657	0.0741945	0.02598	0.265338	9:22032119:A:G	0.46286	1.13399	0.0611516	0.039761	0.13399	0.46286	9:22032119:A:G	0.468295	1.07207	0.00461628	2.35512e-51	0.07207	0.468295	9:22032119:A:G	0.253817	0.994861	0.0349538	0.882804	0.005139	0.253817	9:22032119:A:G	0.0429293	0.865008	0.140549	0.302172	0.134992	0.0429293
9:22032152:T:G	9:22032152:T:G	0.421096	0.894831	0.00756153	6.88874e-49	0.105169	0.421096	9:22032152:T:G	0.413033	0.92264	0.00473933	9.91981e-65	0.07736	0.413033	9:22032152:T:G	0.0717929	0.950763	0.020618	0.0143306	0.049237	0.0717929	9:22032152:T:G	0.232185	0.932798	0.0181162	0.000123012	0.067202	0.232185	9:22032152:T:G	0.165212	0.789464	0.066319	0.000364412	0.210536	0.165212	9:22032152:T:G	0.149499	0.885145	0.0141268	5.80584e-18	0.114855	0.149499	9:22032152:T:G	NA	NA	NA	NA	NA	NA	9:22032152:T:G	0.184384	0.933121	0.0234859	0.00320552	0.066879	0.184384	9:22032152:T:G	0.00258124	1.04464	0.153153	0.775531	0.04464	0.00258124	9:22032152:T:G	0.420262	0.907735	0.0621004	0.11904	0.092265	0.420262	9:22032152:T:G	0.413583	0.92177	0.00465914	1.90326e-68	0.07823	0.413583	9:22032152:T:G	0.19052	0.957084	0.0363856	0.227993	0.042916	0.19052	9:22032152:T:G	0.0320962	0.895582	0.144996	0.446905	0.104418	0.0320962
9:22033366:C:T	9:22033366:C:T	0.43299	0.89237	0.00751724	7.76657e-52	0.10763	0.43299	9:22033366:C:T	0.424339	0.921947	0.00469805	4.85371e-67	0.078053	0.424339	9:22033366:C:T	0.0729211	0.946025	0.0203215	0.00632536	0.053975	0.0729211	9:22033366:C:T	0.238448	0.94101	0.0178648	0.000665499	0.05899	0.238448	9:22033366:C:T	0.16617	0.789394	0.066238	0.000356576	0.210606	0.16617	9:22033366:C:T	0.150049	0.885586	0.014085	6.31959e-18	0.114414	0.150049	9:22033366:C:T	0.738516	1.08803	0.0555571	0.128864	0.08803	0.261484	9:22033366:C:T	0.188936	0.932648	0.023245	0.00270261	0.067352	0.188936	9:22033366:C:T	0.00150847	0.964568	0.170775	0.8327	0.035432	0.00150847	9:22033366:C:T	0.43371	0.906312	0.0614227	0.109254	0.093688	0.43371	9:22033366:C:T	0.424948	0.921395	0.00461861	2.6772e-70	0.078605	0.424948	9:22033366:C:T	0.195677	0.964547	0.0359602	0.315483	0.035453	0.195677	9:22033366:C:T	0.0324997	0.897974	0.142909	0.451436	0.102026	0.0324997
9:22034719:G:A	9:22034719:G:A	0.470232	1.11198	0.00742934	2.62987e-46	0.11198	0.470232	9:22034719:G:A	0.46446	1.06997	0.00471907	1.40579e-46	0.06997	0.46446	9:22034719:G:A	0.307228	1.02394	0.0113434	0.0370086	0.02394	0.307228	9:22034719:G:A	0.373212	0.963273	0.0161335	0.0203799	0.036727	0.373212	9:22034719:G:A	0.334469	0.909823	0.0522189	0.0703299	0.090177	0.334469	9:22034719:G:A	0.366173	0.901722	0.0103442	1.51235e-23	0.098278	0.366173	9:22034719:G:A	0.608676	1.10281	0.0497849	0.0493401	0.102808	0.391324	9:22034719:G:A	0.399258	1.01285	0.0171201	0.455822	0.01285	0.399258	9:22034719:G:A	0.265218	1.02235	0.0143896	0.12451	0.02235	0.265218	9:22034719:G:A	0.461074	1.13789	0.0614002	0.035393	0.13789	0.461074	9:22034719:G:A	0.466376	1.07195	0.00463939	1.04681e-50	0.07195	0.466376	9:22034719:G:A	0.256506	0.99705	0.035108	0.932939	0.00295	0.256506	9:22034719:G:A	0.045879	0.860726	0.14064	0.28624	0.139274	0.045879
9:22035579:G:A	9:22035579:G:A	NA	NA	NA	NA	NA	NA	9:22035579:G:A	0.0219726	1.10775	0.0158239	1.00208e-10	0.10775	0.0219726	9:22035579:G:A	0.00377103	1.03816	0.0849833	0.65946	0.03816	0.00377103	9:22035579:G:A	0.0189738	1.11014	0.0534909	0.0507709	0.11014	0.0189738	9:22035579:G:A	0.0163934	1.00466	0.189064	0.980383	0.00466	0.0163934	9:22035579:G:A	0.0010661	0.848237	0.188054	0.381436	0.151763	0.0010661	9:22035579:G:A	NA	NA	NA	NA	NA	NA	9:22035579:G:A	0.0104416	1.06731	0.0784779	0.406516	0.06731	0.0104416	9:22035579:G:A	NA	NA	NA	NA	NA	NA	9:22035579:G:A	NA	NA	NA	NA	NA	NA	9:22035579:G:A	0.0226212	1.10358	0.0153636	1.40956e-10	0.10358	0.0226212	9:22035579:G:A	0.0137012	1.14109	0.110014	0.230249	0.14109	0.0137012	9:22035579:G:A	NA	NA	NA	NA	NA	NA
9:22036055:G:A	9:22036055:G:A	NA	NA	NA	NA	NA	NA	9:22036055:G:A	0.0219726	1.10775	0.0158239	1.00208e-10	0.10775	0.0219726	9:22036055:G:A	0.00377103	1.03816	0.0849833	0.65946	0.03816	0.00377103	9:22036055:G:A	0.0189738	1.11014	0.0534909	0.0507709	0.11014	0.0189738	9:22036055:G:A	0.0163934	1.00466	0.189064	0.980383	0.00466	0.0163934	9:22036055:G:A	0.00106604	0.847868	0.188077	0.380235	0.152132	0.00106604	9:22036055:G:A	NA	NA	NA	NA	NA	NA	9:22036055:G:A	0.0104416	1.06731	0.0784779	0.406516	0.06731	0.0104416	9:22036055:G:A	NA	NA	NA	NA	NA	NA	9:22036055:G:A	NA	NA	NA	NA	NA	NA	9:22036055:G:A	0.0226212	1.10358	0.0153636	1.40956e-10	0.10358	0.0226212	9:22036055:G:A	0.0137012	1.14109	0.110014	0.230249	0.14109	0.0137012	9:22036055:G:A	NA	NA	NA	NA	NA	NA
9:22036112:G:T	9:22036112:G:T	0.432988	0.893688	0.00753661	2.6877e-50	0.106312	0.432988	9:22036112:G:T	0.431976	0.921114	0.00476712	1.40041e-66	0.078886	0.431976	9:22036112:G:T	0.102161	0.959739	0.0189638	0.0302368	0.040261	0.102161	9:22036112:G:T	0.250006	0.938941	0.0180742	0.000490745	0.061059	0.250006	9:22036112:G:T	0.169683	0.776786	0.0655993	0.000117873	0.223214	0.169683	9:22036112:G:T	0.151046	0.886202	0.0140707	9.00877e-18	0.113798	0.151046	9:22036112:G:T	0.744099	1.09098	0.0561106	0.120685	0.0909822	0.255901	9:22036112:G:T	0.209328	0.928752	0.0229039	0.00125037	0.071248	0.209328	9:22036112:G:T	0.0353404	1.05752	0.0468988	0.233037	0.05752	0.0353404	9:22036112:G:T	0.44083	0.907173	0.0622833	0.117774	0.092827	0.44083	9:22036112:G:T	0.432501	0.92052	0.00468615	6.82334e-70	0.07948	0.432501	9:22036112:G:T	0.206008	0.963214	0.0363707	0.302778	0.036786	0.206008	9:22036112:G:T	0.0464006	0.930051	0.13883	0.60144	0.069949	0.0464006
9:22036367:C:T	9:22036367:C:T	0.432173	0.892813	0.00753831	4.00136e-51	0.107187	0.432173	9:22036367:C:T	0.431412	0.920997	0.00477316	1.28836e-66	0.079003	0.431412	9:22036367:C:T	0.101189	0.959636	0.0190114	0.0302187	0.040364	0.101189	9:22036367:C:T	0.249895	0.939481	0.0180946	0.000560423	0.060519	0.249895	9:22036367:C:T	0.16947	0.776606	0.0656148	0.000116619	0.223394	0.16947	9:22036367:C:T	0.151615	0.886607	0.0140382	1.00576e-17	0.113393	0.151615	9:22036367:C:T	0.745737	1.09118	0.0563359	0.121408	0.0911784	0.254263	9:22036367:C:T	0.208739	0.927266	0.0229499	0.00100037	0.072734	0.208739	9:22036367:C:T	0.0342702	1.06131	0.0473999	0.209334	0.06131	0.0342702	9:22036367:C:T	0.440308	0.909637	0.0623263	0.128616	0.090363	0.440308	9:22036367:C:T	0.43196	0.920427	0.004692	6.88524e-70	0.079573	0.43196	9:22036367:C:T	0.205798	0.9638	0.0364282	0.311451	0.0362	0.205798	9:22036367:C:T	0.0463146	0.930159	0.139244	0.603098	0.069841	0.0463146
9:22040765:C:T	9:22040765:C:T	0.43062	0.89259	0.00754143	2.66329e-51	0.10741	0.43062	9:22040765:C:T	0.431058	0.9205	0.00477013	1.49112e-67	0.0795	0.431058	9:22040765:C:T	0.0840642	0.947613	0.0205931	0.00897648	0.052387	0.0840642	9:22040765:C:T	0.246638	0.941845	0.0180871	0.000924425	0.058155	0.246638	9:22040765:C:T	0.166383	0.790333	0.0662133	0.000379888	0.209667	0.166383	9:22040765:C:T	0.151307	0.886177	0.0140436	7.66028e-18	0.113823	0.151307	9:22040765:C:T	0.74385	1.09286	0.0560272	0.112985	0.0928604	0.25615	9:22040765:C:T	0.198612	0.931411	0.0235872	0.00259171	0.068589	0.198612	9:22040765:C:T	NA	NA	NA	NA	NA	NA	9:22040765:C:T	0.440129	0.910075	0.0623353	0.130624	0.089925	0.440129	9:22040765:C:T	0.43163	0.91998	0.00468918	9.002e-71	0.08002	0.43163	9:22040765:C:T	0.203674	0.969731	0.0364366	0.398916	0.030269	0.203674	9:22040765:C:T	0.0407699	0.893238	0.144264	0.433859	0.106762	0.0407699
9:22041443:T:C	9:22041443:T:C	0.47404	1.11238	0.00743248	1.43897e-46	0.11238	0.47404	9:22041443:T:C	0.470856	1.07075	0.00471168	1.08625e-47	0.07075	0.470856	9:22041443:T:C	0.270315	0.974803	0.012098	0.0349082	0.025197	0.270315	9:22041443:T:C	0.326519	0.954529	0.0165746	0.00498934	0.045471	0.326519	9:22041443:T:C	0.277411	0.917771	0.0547454	0.117021	0.082229	0.277411	9:22041443:T:C	0.345849	0.897644	0.0103749	2.28113e-25	0.102356	0.345849	9:22041443:T:C	0.596275	1.09766	0.0516868	0.0714203	0.0976602	0.403725	9:22041443:T:C	0.349303	0.99411	0.0178064	0.740079	0.00589	0.349303	9:22041443:T:C	0.221573	0.970642	0.0158166	0.0595694	0.029358	0.221573	9:22041443:T:C	0.465627	1.12982	0.0613129	0.0465038	0.12982	0.465627	9:22041443:T:C	0.471043	1.07243	0.0046327	1.77605e-51	0.07243	0.471043	9:22041443:T:C	0.251484	0.999265	0.0350961	0.983291	0.000735	0.251484	9:22041443:T:C	0.0430804	0.86928	0.140561	0.318937	0.13072	0.0430804
9:22042086:G:A	9:22042086:G:A	0.0926778	0.974587	0.0128752	0.0455715	0.025413	0.0926778	9:22042086:G:A	0.0852607	0.957892	0.00852497	4.50387e-07	0.042108	0.0852607	9:22042086:G:A	0.275103	1.00357	0.01201	0.766667	0.00357	0.275103	9:22042086:G:A	0.261784	0.961325	0.0179596	0.0280796	0.038675	0.261784	9:22042086:G:A	0.0745156	0.819467	0.0925622	0.0314766	0.180533	0.0745156	9:22042086:G:A	0.0561902	1.12606	0.0207644	1.08051e-08	0.12606	0.0561902	9:22042086:G:A	0.191374	0.978566	0.0636427	0.73352	0.0214339	0.191374	9:22042086:G:A	0.213003	0.980553	0.0206641	0.341926	0.019447	0.213003	9:22042086:G:A	0.31	1.00862	0.0140977	0.542682	0.00862	0.31	9:22042086:G:A	0.0842743	0.971947	0.111658	0.798854	0.028053	0.0842743	9:22042086:G:A	0.0835382	0.958789	0.0084577	6.49788e-07	0.041211	0.0835382	9:22042086:G:A	0.385538	0.906973	0.0347202	0.00491938	0.093027	0.385538	9:22042086:G:A	0.324778	1.05054	0.0531262	0.353402	0.05054	0.324778
9:22043612:C:T	9:22043612:C:T	0.372827	0.904955	0.00779106	1.29016e-37	0.095045	0.372827	9:22043612:C:T	0.366212	0.933897	0.00489187	2.05764e-44	0.066103	0.366212	9:22043612:C:T	0.0634603	0.945383	0.0218273	0.0100779	0.054617	0.0634603	9:22043612:C:T	0.210453	0.935385	0.0188374	0.000391158	0.064615	0.210453	9:22043612:C:T	0.152225	0.803174	0.0683554	0.00134341	0.196826	0.152225	9:22043612:C:T	0.149331	0.884956	0.0141828	6.85531e-18	0.115044	0.149331	9:22043612:C:T	0.24346	0.91217	0.0579883	0.112896	0.0878305	0.24346	9:22043612:C:T	0.164517	0.926165	0.0243278	0.00161652	0.073835	0.164517	9:22043612:C:T	0.00126688	0.992536	0.181453	0.967065	0.007464	0.00126688	9:22043612:C:T	0.37681	0.903494	0.0639726	0.112648	0.096506	0.37681	9:22043612:C:T	0.366982	0.933144	0.00480719	5.62253e-47	0.066856	0.366982	9:22043612:C:T	0.174364	0.969575	0.0374554	0.409425	0.030425	0.174364	9:22043612:C:T	0.0309663	0.896502	0.149099	0.463701	0.103498	0.0309663
9:22043819:T:C	9:22043819:T:C	0.473197	1.11185	0.00742574	3.01983e-46	0.11185	0.473197	9:22043819:T:C	0.469259	1.07091	0.00470286	4.52514e-48	0.07091	0.469259	9:22043819:T:C	0.303443	0.97273	0.0115278	0.0164636	0.02727	0.303443	9:22043819:T:C	0.329356	0.952741	0.0165173	0.00337856	0.047259	0.329356	9:22043819:T:C	0.276985	0.911121	0.0549807	0.0904658	0.088879	0.276985	9:22043819:T:C	0.34636	0.898137	0.0103598	3.38933e-25	0.101863	0.34636	9:22043819:T:C	0.595766	1.10737	0.0518229	0.0490578	0.107375	0.404234	9:22043819:T:C	0.368812	0.992114	0.0172741	0.646732	0.007886	0.368812	9:22043819:T:C	0.261244	0.970195	0.0146819	0.0393134	0.029805	0.261244	9:22043819:T:C	0.463888	1.13198	0.0612731	0.0430505	0.13198	0.463888	9:22043819:T:C	0.469606	1.07268	0.00462448	5.40942e-52	0.07268	0.469606	9:22043819:T:C	0.251725	0.997691	0.0350549	0.947433	0.002309	0.251725	9:22043819:T:C	0.0430664	0.867726	0.140543	0.312731	0.132274	0.0430664
9:22043926:A:G	9:22043926:A:G	0.421514	0.896626	0.00756036	3.22272e-47	0.103374	0.421514	9:22043926:A:G	0.414539	0.922176	0.00471401	3.33161e-66	0.077824	0.414539	9:22043926:A:G	0.0710418	0.948507	0.0205553	0.0101144	0.051493	0.0710418	9:22043926:A:G	0.232767	0.936106	0.0180107	0.00024639	0.063894	0.232767	9:22043926:A:G	0.163722	0.789676	0.0665533	0.000388136	0.210324	0.163722	9:22043926:A:G	0.150717	0.885429	0.014055	4.81774e-18	0.114571	0.150717	9:22043926:A:G	0.252783	0.910841	0.0563345	0.0973717	0.0891594	0.252783	9:22043926:A:G	0.184372	0.932019	0.0233781	0.00260003	0.067981	0.184372	9:22043926:A:G	0.00137241	0.977353	0.173317	0.894849	0.022647	0.00137241	9:22043926:A:G	0.422225	0.907346	0.0618128	0.115718	0.092654	0.422225	9:22043926:A:G	0.415068	0.921444	0.00463439	9.56875e-70	0.078556	0.415068	9:22043926:A:G	0.191387	0.963147	0.0361222	0.298565	0.036853	0.191387	9:22043926:A:G	0.0324719	0.897043	0.14296	0.447248	0.102957	0.0324719
9:22045037:T:TTGTG	9:22045037:T:TTGTG	0.161908	1.06133	0.0118155	4.71203e-07	0.06133	0.161908	9:22045037:T:TTGTG	0.217704	1.07842	0.00760424	3.13563e-23	0.07842	0.217704	9:22045037:T:TTGTG	0.146071	0.998215	0.0172638	0.917574	0.001785	0.146071	9:22045037:T:TTGTG	0.277275	1.01901	0.0232923	0.41884	0.01901	0.277275	9:22045037:T:TTGTG	0.209176	1.10932	0.0608977	0.0884488	0.10932	0.209176	9:22045037:T:TTGTG	NA	NA	NA	NA	NA	NA	9:22045037:T:TTGTG	NA	NA	NA	NA	NA	NA	9:22045037:T:TTGTG	0.193392	1.02928	0.0254379	0.256542	0.02928	0.193392	9:22045037:T:TTGTG	0.128132	0.977687	0.0212879	0.289127	0.022313	0.128132	9:22045037:T:TTGTG	0.21907	1.14331	0.0974771	0.169461	0.14331	0.21907	9:22045037:T:TTGTG	0.217904	1.08059	0.00747448	3.42552e-25	0.08059	0.217904	9:22045037:T:TTGTG	0.322506	0.965456	0.0422786	0.405688	0.034544	0.322506	9:22045037:T:TTGTG	NA	NA	NA	NA	NA	NA
9:22045317:C:T	9:22045317:C:T	0.425603	0.890301	0.00755607	2.3087e-53	0.109699	0.425603	9:22045317:C:T	0.428931	0.918602	0.00477599	1.06848e-70	0.081398	0.428931	9:22045317:C:T	0.0835431	0.9461	0.0206787	0.00737459	0.0539	0.0835431	9:22045317:C:T	0.244852	0.939362	0.0181496	0.000567666	0.060638	0.244852	9:22045317:C:T	0.170215	0.793937	0.0658473	0.000457744	0.206063	0.170215	9:22045317:C:T	0.151173	0.885867	0.0140501	6.38156e-18	0.114133	0.151173	9:22045317:C:T	0.7238	1.09885	0.0577449	0.102602	0.0988462	0.2762	9:22045317:C:T	0.197394	0.930739	0.023641	0.00239641	0.069261	0.197394	9:22045317:C:T	NA	NA	NA	NA	NA	NA	9:22045317:C:T	0.437794	0.907296	0.0625134	0.119649	0.092704	0.437794	9:22045317:C:T	0.429431	0.917873	0.00469521	2.00362e-74	0.082127	0.429431	9:22045317:C:T	0.202689	0.975635	0.0364696	0.498801	0.024365	0.202689	9:22045317:C:T	0.0407492	0.893272	0.144199	0.433806	0.106728	0.0407492
9:22047945:T:C	9:22047945:T:C	0.476872	1.11371	0.00743353	1.44557e-47	0.11371	0.476872	9:22047945:T:C	0.471352	1.0726	0.00470817	4.01208e-50	0.0726	0.471352	9:22047945:T:C	0.415987	1.00901	0.0108753	0.409387	0.00901	0.415987	9:22047945:T:C	0.354615	0.95635	0.0163389	0.00630301	0.04365	0.354615	9:22047945:T:C	0.325208	0.914613	0.0531216	0.0929225	0.085387	0.325208	9:22047945:T:C	0.165014	0.896686	0.0135263	7.50356e-16	0.103314	0.165014	9:22047945:T:C	0.672937	1.04893	0.0547285	0.382713	0.0489325	0.327063	9:22047945:T:C	0.466761	1.005	0.0166017	0.763839	0.005	0.466761	9:22047945:T:C	0.395384	1.00537	0.0134036	0.689589	0.00537	0.395384	9:22047945:T:C	0.468082	1.12918	0.0616756	0.0488517	0.12918	0.468082	9:22047945:T:C	0.47283	1.07525	0.0046293	2.35211e-55	0.07525	0.47283	9:22047945:T:C	0.248448	0.995433	0.0352848	0.896775	0.004567	0.248448	9:22047945:T:C	0.0415287	0.894012	0.143228	0.434084	0.105988	0.0415287
9:22047961:ATT:A	9:22047961:ATT:A	0.490156	1.11405	0.00759722	7.2918e-46	0.11405	0.490156	9:22047961:ATT:A	NA	NA	NA	NA	NA	NA	9:22047961:ATT:A	NA	NA	NA	NA	NA	NA	9:22047961:ATT:A	NA	NA	NA	NA	NA	NA	9:22047961:ATT:A	NA	NA	NA	NA	NA	NA	9:22047961:ATT:A	NA	NA	NA	NA	NA	NA	9:22047961:ATT:A	NA	NA	NA	NA	NA	NA	9:22047961:ATT:A	NA	NA	NA	NA	NA	NA	9:22047961:ATT:A	NA	NA	NA	NA	NA	NA	9:22047961:ATT:A	NA	NA	NA	NA	NA	NA	9:22047961:ATT:A	NA	NA	NA	NA	NA	NA	9:22047961:ATT:A	NA	NA	NA	NA	NA	NA	9:22047961:ATT:A	NA	NA	NA	NA	NA	NA
9:22048391:C:T	9:22048391:C:T	0.476197	1.11405	0.00743314	7.89083e-48	0.11405	0.476197	9:22048391:C:T	0.47037	1.0732	0.00471026	7.509e-51	0.0732	0.47037	9:22048391:C:T	0.414047	1.0095	0.010859	0.383973	0.0095	0.414047	9:22048391:C:T	0.359634	0.955127	0.0162771	0.00479358	0.044873	0.359634	9:22048391:C:T	0.331595	0.91421	0.052716	0.0888545	0.08579	0.331595	9:22048391:C:T	0.34629	0.897734	0.0103762	2.55649e-25	0.102266	0.34629	9:22048391:C:T	0.596264	1.09915	0.0516675	0.067302	0.0991461	0.403736	9:22048391:C:T	0.462705	1.00609	0.0165734	0.714155	0.00609	0.462705	9:22048391:C:T	0.393306	1.00535	0.013382	0.68993	0.00535	0.393306	9:22048391:C:T	0.467659	1.13034	0.0616497	0.0468929	0.13034	0.467659	9:22048391:C:T	0.472019	1.07554	0.00463173	1.04732e-55	0.07554	0.472019	9:22048391:C:T	0.252781	1.00054	0.035107	0.987623	0.00054	0.252781	9:22048391:C:T	0.0436383	0.858038	0.140709	0.276544	0.141962	0.0436383
9:22048414:G:A	9:22048414:G:A	0.37442	1.13431	0.00762953	2.73707e-61	0.13431	0.37442	9:22048414:G:A	0.379726	1.09531	0.00486102	2.94886e-78	0.09531	0.379726	9:22048414:G:A	0.145901	1.02953	0.0149509	0.0515796	0.02953	0.145901	9:22048414:G:A	0.37308	1.07247	0.0157069	8.412e-06	0.07247	0.37308	9:22048414:G:A	0.410688	0.866616	0.0503124	0.0044354	0.133384	0.410688	9:22048414:G:A	0.40314	0.928259	0.0100194	1.08624e-13	0.071741	0.40314	9:22048414:G:A	0.403175	1.11454	0.0512348	0.034301	0.114537	0.403175	9:22048414:G:A	0.250139	1.04321	0.0198628	0.0331736	0.04321	0.250139	9:22048414:G:A	0.0931733	1.00846	0.0222419	0.70499	0.00846	0.0931733	9:22048414:G:A	0.376454	1.16213	0.0639185	0.0187374	0.16213	0.376454	9:22048414:G:A	0.382927	1.09727	0.00477449	3.38467e-84	0.09727	0.382927	9:22048414:G:A	0.356811	1.05948	0.0281737	0.0402969	0.05948	0.356811	9:22048414:G:A	0.277875	1.06766	0.055648	0.239396	0.06766	0.277875
9:22048683:G:A	9:22048683:G:A	0.476255	1.1142	0.0074316	5.81298e-48	0.1142	0.476255	9:22048683:G:A	0.470687	1.07294	0.00470954	1.57647e-50	0.07294	0.470687	9:22048683:G:A	0.430346	1.01162	0.0108341	0.28637	0.01162	0.430346	9:22048683:G:A	0.357774	0.955422	0.0163025	0.00515445	0.044578	0.357774	9:22048683:G:A	0.330956	0.92514	0.0528474	0.140927	0.07486	0.330956	9:22048683:G:A	0.346281	0.897676	0.0103769	2.4136e-25	0.102324	0.346281	9:22048683:G:A	0.59645	1.09721	0.0516554	0.0725151	0.0972054	0.40355	9:22048683:G:A	0.471993	1.00239	0.0165533	0.885323	0.00239	0.471993	9:22048683:G:A	0.413179	1.00997	0.0133169	0.456443	0.00997	0.413179	9:22048683:G:A	0.46774	1.13278	0.0616738	0.043224	0.13278	0.46774	9:22048683:G:A	0.472345	1.07538	0.00463086	1.69507e-55	0.07538	0.472345	9:22048683:G:A	0.253197	0.997713	0.0350696	0.947937	0.002287	0.253197	9:22048683:G:A	0.0462454	0.851715	0.140056	0.251798	0.148285	0.0462454
9:22048859:T:C	9:22048859:T:C	0.476649	1.11378	0.00742966	1.1366e-47	0.11378	0.476649	9:22048859:T:C	0.470968	1.07299	0.00470602	1.16103e-50	0.07299	0.470968	9:22048859:T:C	0.415777	1.01197	0.0107964	0.270597	0.01197	0.415777	9:22048859:T:C	0.358775	0.958212	0.0162503	0.00861937	0.041788	0.358775	9:22048859:T:C	0.332553	0.927445	0.052792	0.153648	0.072555	0.332553	9:22048859:T:C	0.346291	0.897706	0.0103765	2.48519e-25	0.102294	0.346291	9:22048859:T:C	0.596017	1.09587	0.0517145	0.0766811	0.0958704	0.403983	9:22048859:T:C	0.462998	1.00145	0.0165286	0.930167	0.00145	0.462998	9:22048859:T:C	0.39532	1.00969	0.0132825	0.467814	0.00969	0.39532	9:22048859:T:C	0.46803	1.13338	0.0616325	0.0422141	0.13338	0.46803	9:22048859:T:C	0.472689	1.07548	0.00462761	1.01267e-55	0.07548	0.472689	9:22048859:T:C	0.251816	0.998606	0.0350595	0.968256	0.001394	0.251816	9:22048859:T:C	0.0433691	0.864815	0.140499	0.301255	0.135185	0.0433691
9:22049130:C:G	9:22049130:C:G	0.472003	1.11301	0.00747272	1.4777e-46	0.11301	0.472003	9:22049130:C:G	0.464921	1.07311	0.00476055	1.06011e-49	0.07311	0.464921	9:22049130:C:G	0.416267	1.00936	0.0109646	0.395469	0.00936	0.416267	9:22049130:C:G	0.361221	0.955482	0.0164289	0.00557293	0.044518	0.361221	9:22049130:C:G	0.330211	0.911202	0.0528998	0.0787695	0.088798	0.330211	9:22049130:C:G	NA	NA	NA	NA	NA	NA	9:22049130:C:G	NA	NA	NA	NA	NA	NA	9:22049130:C:G	0.464278	1.00407	0.0167325	0.808215	0.00407	0.464278	9:22049130:C:G	0.397288	1.00644	0.0135004	0.634435	0.00644	0.397288	9:22049130:C:G	0.462503	1.13191	0.0623055	0.0467335	0.13191	0.462503	9:22049130:C:G	0.466581	1.07556	0.00468059	1.32036e-54	0.07556	0.466581	9:22049130:C:G	0.256644	1.0026	0.0353995	0.941498	0.0026	0.256644	9:22049130:C:G	0.0493889	0.873343	0.140654	0.335627	0.126657	0.0493889
9:22049482:C:CTT	9:22049482:C:CTT	0.425563	0.890469	0.00756749	4.84264e-53	0.109531	0.425563	9:22049482:C:CTT	0.430199	0.917803	0.00480647	3.15432e-71	0.082197	0.430199	9:22049482:C:CTT	0.08602	0.949853	0.0207427	0.0131276	0.050147	0.08602	9:22049482:C:CTT	0.24728	0.940452	0.0182688	0.00077764	0.059548	0.24728	9:22049482:C:CTT	0.170321	0.794607	0.0658523	0.000480747	0.205393	0.170321	9:22049482:C:CTT	0.151251	0.885624	0.0140696	5.97428e-18	0.114376	0.151251	9:22049482:C:CTT	NA	NA	NA	NA	NA	NA	9:22049482:C:CTT	0.199352	0.93276	0.0237735	0.00341241	0.06724	0.199352	9:22049482:C:CTT	NA	NA	NA	NA	NA	NA	9:22049482:C:CTT	0.438541	0.909818	0.0629445	0.133229	0.090182	0.438541	9:22049482:C:CTT	0.43071	0.917037	0.00472522	4.88905e-75	0.082963	0.43071	9:22049482:C:CTT	0.205666	0.975491	0.0366998	0.498944	0.024509	0.205666	9:22049482:C:CTT	0.0451258	0.894945	0.144635	0.442843	0.105055	0.0451258
9:22049555:C:T	9:22049555:C:T	0.476896	1.11345	0.00743182	2.17217e-47	0.11345	0.476896	9:22049555:C:T	0.470434	1.07283	0.00471003	2.25391e-50	0.07283	0.470434	9:22049555:C:T	0.413185	1.00916	0.0108756	0.401766	0.00916	0.413185	9:22049555:C:T	0.359243	0.953708	0.0162782	0.00359416	0.046292	0.359243	9:22049555:C:T	0.334469	0.911008	0.0526287	0.0765672	0.088992	0.334469	9:22049555:C:T	0.346308	0.897719	0.0103767	2.53112e-25	0.102281	0.346308	9:22049555:C:T	0.596267	1.09901	0.0516658	0.0676605	0.0990069	0.403733	9:22049555:C:T	0.462109	1.00537	0.0165914	0.74706	0.00537	0.462109	9:22049555:C:T	0.392387	1.00477	0.0134084	0.722812	0.00477	0.392387	9:22049555:C:T	0.466781	1.13004	0.0616238	0.0472782	0.13004	0.466781	9:22049555:C:T	0.472099	1.07533	0.00463136	2.02572e-55	0.07533	0.472099	9:22049555:C:T	0.252466	0.995677	0.0350984	0.901771	0.004323	0.252466	9:22049555:C:T	0.0434228	0.865035	0.140492	0.302078	0.134965	0.0434228
9:22049656:G:A	9:22049656:G:A	0.478436	1.11299	0.00742846	4.45189e-47	0.11299	0.478436	9:22049656:G:A	0.481896	1.07148	0.00462862	2.55866e-50	0.07148	0.481896	9:22049656:G:A	0.286167	0.973614	0.011403	0.0190246	0.026386	0.286167	9:22049656:G:A	0.314457	0.953348	0.0164308	0.0036417	0.046652	0.314457	9:22049656:G:A	0.281243	0.917595	0.0548171	0.116688	0.082405	0.281243	9:22049656:G:A	0.164868	0.896393	0.0135338	6.38692e-16	0.103607	0.164868	9:22049656:G:A	0.674701	1.05106	0.0546536	0.362163	0.0510642	0.325299	9:22049656:G:A	0.352931	0.995609	0.0170633	0.796492	0.004391	0.352931	9:22049656:G:A	0.24341	0.970931	0.0145399	0.0424668	0.029069	0.24341	9:22049656:G:A	0.477044	1.12907	0.0607294	0.045609	0.12907	0.477044	9:22049656:G:A	0.482134	1.07381	0.00455205	3.61193e-55	0.07381	0.482134	9:22049656:G:A	0.237959	0.996691	0.0347822	0.924079	0.003309	0.237959	9:22049656:G:A	0.0329547	0.902542	0.141969	0.470125	0.097458	0.0329547
9:22049891:TA:T	9:22049891:TA:T	0.477526	1.11467	0.00745114	4.38737e-48	0.11467	0.477526	9:22049891:TA:T	0.468293	1.07316	0.0047396	3.45612e-50	0.07316	0.468293	9:22049891:TA:T	0.394626	1.00944	0.0109598	0.39134	0.00944	0.394626	9:22049891:TA:T	0.362729	0.957444	0.0163812	0.00793687	0.042556	0.362729	9:22049891:TA:T	0.335427	0.923855	0.0525358	0.131672	0.076145	0.335427	9:22049891:TA:T	0.325688	0.893504	0.0108186	2.27068e-25	0.106496	0.325688	9:22049891:TA:T	NA	NA	NA	NA	NA	NA	9:22049891:TA:T	0.45041	1.0041	0.0167259	0.806565	0.0041	0.45041	9:22049891:TA:T	0.369963	1.00552	0.0135486	0.684558	0.00552	0.369963	9:22049891:TA:T	0.465438	1.13824	0.0620988	0.0370579	0.13824	0.465438	9:22049891:TA:T	0.469952	1.07583	0.00466043	1.98749e-55	0.07583	0.469952	9:22049891:TA:T	0.253774	1.00054	0.0354767	0.987769	0.00054	0.253774	9:22049891:TA:T	0.0470402	0.902002	0.142369	0.468795	0.097998	0.0470402
9:22050613:A:G	9:22050613:A:G	0.479011	1.11407	0.00742889	6.69248e-48	0.11407	0.479011	9:22050613:A:G	0.473399	1.07347	0.0047089	3.1403e-51	0.07347	0.473399	9:22050613:A:G	0.42933	1.01488	0.0107994	0.171421	0.01488	0.42933	9:22050613:A:G	0.356903	0.951966	0.0163043	0.00253422	0.048034	0.356903	9:22050613:A:G	0.330211	0.911298	0.0527366	0.0781874	0.088702	0.330211	9:22050613:A:G	0.345655	0.898004	0.010382	3.68253e-25	0.101996	0.345655	9:22050613:A:G	0.616586	1.09591	0.0500017	0.0670037	0.0959106	0.383414	9:22050613:A:G	0.473405	1.01531	0.0165314	0.357935	0.01531	0.473405	9:22050613:A:G	0.411388	1.00819	0.0132718	0.539073	0.00819	0.411388	9:22050613:A:G	0.47118	1.12969	0.0616024	0.0477513	0.12969	0.47118	9:22050613:A:G	0.475133	1.07598	0.00463044	2.45422e-56	0.07598	0.475133	9:22050613:A:G	0.254904	0.998053	0.0345746	0.955038	0.001947	0.254904	9:22050613:A:G	0.0559368	0.869171	0.123573	0.256511	0.130829	0.0559368
9:22050898:A:G	9:22050898:A:G	0.322885	0.901029	0.00805829	2.92972e-38	0.098971	0.322885	9:22050898:A:G	0.330806	0.921	0.00507873	4.7284e-59	0.079	0.330806	9:22050898:A:G	0.0662433	0.958586	0.0233702	0.0703199	0.041414	0.0662433	9:22050898:A:G	0.187091	0.945656	0.0200954	0.00542643	0.054344	0.187091	9:22050898:A:G	0.129444	0.799231	0.073224	0.00220934	0.200769	0.129444	9:22050898:A:G	0.151074	0.885309	0.0140891	5.31808e-18	0.114691	0.151074	9:22050898:A:G	0.74668	1.13472	0.0600732	0.0353944	0.134717	0.25332	9:22050898:A:G	0.153375	0.942255	0.0254177	0.0192798	0.057745	0.153375	9:22050898:A:G	NA	NA	NA	NA	NA	NA	9:22050898:A:G	0.336587	0.979751	0.0658151	0.755938	0.020249	0.336587	9:22050898:A:G	0.330661	0.920834	0.00499244	2.62685e-61	0.079166	0.330661	9:22050898:A:G	0.155792	0.978168	0.0393084	0.574413	0.021832	0.155792	9:22050898:A:G	0.0405753	0.893509	0.144308	0.435231	0.106491	0.0405753
9:22051670:G:C	9:22051670:G:C	0.425027	0.890279	0.00755745	2.28957e-53	0.109721	0.425027	9:22051670:G:C	0.42669	0.917955	0.00478158	1.10969e-71	0.082045	0.42669	9:22051670:G:C	0.0828737	0.949195	0.0207243	0.0118716	0.050805	0.0828737	9:22051670:G:C	0.243644	0.941486	0.0181796	0.000910911	0.058514	0.243644	9:22051670:G:C	0.170428	0.793949	0.0658429	0.000457745	0.206051	0.170428	9:22051670:G:C	0.152035	0.887087	0.0140498	1.49287e-17	0.112913	0.152035	9:22051670:G:C	0.722683	1.09253	0.0578295	0.125941	0.0925309	0.277317	9:22051670:G:C	0.195951	0.933381	0.0236756	0.00359216	0.066619	0.195951	9:22051670:G:C	NA	NA	NA	NA	NA	NA	9:22051670:G:C	0.435407	0.90738	0.0626134	0.120594	0.09262	0.435407	9:22051670:G:C	0.427223	0.917219	0.00470059	1.81346e-75	0.082781	0.427223	9:22051670:G:C	0.201733	0.976044	0.0365112	0.506615	0.023956	0.201733	9:22051670:G:C	0.0406275	0.891645	0.144283	0.426684	0.108355	0.0406275
9:22052068:A:G	9:22052068:A:G	0.0997011	0.968152	0.0124957	0.00959145	0.031848	0.0997011	9:22052068:A:G	0.089957	0.954153	0.00836028	1.98162e-08	0.045847	0.089957	9:22052068:A:G	0.136345	1.00659	0.0155875	0.673668	0.00659	0.136345	9:22052068:A:G	0.255295	0.960114	0.0180897	0.0244437	0.039886	0.255295	9:22052068:A:G	0.0609964	0.805333	0.102573	0.0347985	0.194667	0.0609964	9:22052068:A:G	0.0576173	1.1238	0.0205115	1.26944e-08	0.1238	0.0576173	9:22052068:A:G	0.193104	0.979777	0.0634314	0.747391	0.0202228	0.193104	9:22052068:A:G	0.137208	0.969989	0.0242228	0.208425	0.030011	0.137208	9:22052068:A:G	0.139736	1.02122	0.0187304	0.262205	0.02122	0.139736	9:22052068:A:G	0.0910441	0.96085	0.108479	0.712756	0.03915	0.0910441	9:22052068:A:G	0.0888339	0.954582	0.00826559	1.87133e-08	0.045418	0.0888339	9:22052068:A:G	0.390388	0.916746	0.0347232	0.0123023	0.083254	0.390388	9:22052068:A:G	0.321712	1.04095	0.0534043	0.452367	0.04095	0.321712
9:22052734:T:C	9:22052734:T:C	0.425355	0.890249	0.00755696	2.10532e-53	0.109751	0.425355	9:22052734:T:C	0.421269	0.917579	0.00482967	5.9019e-71	0.082421	0.421269	9:22052734:T:C	0.0816835	0.949153	0.020998	0.0129467	0.050847	0.0816835	9:22052734:T:C	0.240329	0.941085	0.0183997	0.0009664	0.058915	0.240329	9:22052734:T:C	0.169789	0.788521	0.0658354	0.000307437	0.211479	0.169789	9:22052734:T:C	0.150343	0.885509	0.0141627	9.04757e-18	0.114491	0.150343	9:22052734:T:C	0.773594	1.04991	0.0585363	0.405433	0.049905	0.226406	9:22052734:T:C	0.193133	0.932611	0.0239508	0.00358039	0.067389	0.193133	9:22052734:T:C	NA	NA	NA	NA	NA	NA	9:22052734:T:C	0.429072	0.90701	0.0633993	0.123687	0.09299	0.429072	9:22052734:T:C	0.421868	0.916747	0.00474731	6.86515e-75	0.083253	0.421868	9:22052734:T:C	0.198302	0.981428	0.0371078	0.61343	0.018572	0.198302	9:22052734:T:C	0.0381026	0.885535	0.15479	0.432252	0.114465	0.0381026
9:22052810:G:C	9:22052810:G:C	0.480496	1.11392	0.00741925	6.66634e-48	0.11392	0.480496	9:22052810:G:C	0.476464	1.0739	0.00470403	6.79903e-52	0.0739	0.476464	9:22052810:G:C	0.301717	0.973546	0.0114712	0.0194307	0.026454	0.301717	9:22052810:G:C	0.323181	0.951505	0.0166246	0.00278813	0.048495	0.323181	9:22052810:G:C	0.280285	0.914494	0.0548673	0.10329	0.085506	0.280285	9:22052810:G:C	0.346214	0.897681	0.0103749	2.37752e-25	0.102319	0.346214	9:22052810:G:C	0.596877	1.0964	0.0517698	0.0754414	0.0964031	0.403123	9:22052810:G:C	0.365093	0.992653	0.01723	0.668672	0.007347	0.365093	9:22052810:G:C	0.260868	0.972107	0.0145572	0.0519731	0.027893	0.260868	9:22052810:G:C	0.473472	1.13037	0.0615262	0.0464015	0.13037	0.473472	9:22052810:G:C	0.476995	1.07611	0.00462613	1.2609e-56	0.07611	0.476995	9:22052810:G:C	0.246892	0.999373	0.0351603	0.985757	0.000627	0.246892	9:22052810:G:C	0.0426567	0.855821	0.141245	0.270331	0.144179	0.0426567
9:22053591:G:A	9:22053591:G:A	0.0972774	1.10375	0.0125001	2.86363e-15	0.10375	0.0972774	9:22053591:G:A	0.119244	1.11794	0.00884278	1.90903e-36	0.11794	0.119244	9:22053591:G:A	0.0410424	1.03805	0.0294149	0.204224	0.03805	0.0410424	9:22053591:G:A	0.100827	1.15848	0.0297301	7.49045e-07	0.15848	0.100827	9:22053591:G:A	0.135725	1.17474	0.0734947	0.028431	0.17474	0.135725	9:22053591:G:A	0.174319	1.00523	0.0127991	0.683396	0.00523	0.174319	9:22053591:G:A	NA	NA	NA	NA	NA	NA	9:22053591:G:A	0.0750973	1.05973	0.0364682	0.111648	0.05973	0.0750973	9:22053591:G:A	0.0237581	0.99748	0.0439063	0.954164	0.00252	0.0237581	9:22053591:G:A	0.121158	1.40181	0.110327	0.00220266	0.40181	0.121158	9:22053591:G:A	0.120743	1.12399	0.00863432	9.42841e-42	0.12399	0.120743	9:22053591:G:A	0.0812429	1.10149	0.0621259	0.119707	0.10149	0.0812429	9:22053591:G:A	NA	NA	NA	NA	NA	NA
9:22053687:A:G	9:22053687:A:G	0.480602	1.11357	0.00741589	1.12814e-47	0.11357	0.480602	9:22053687:A:G	0.484216	1.07277	0.00463023	5.54847e-52	0.07277	0.484216	9:22053687:A:G	0.29214	0.973984	0.011328	0.0199661	0.026016	0.29214	9:22053687:A:G	0.31473	0.951787	0.0164232	0.0026231	0.048213	0.31473	9:22053687:A:G	0.280179	0.915931	0.0548689	0.109501	0.084069	0.280179	9:22053687:A:G	0.345434	0.897902	0.0103831	3.32037e-25	0.102098	0.345434	9:22053687:A:G	0.594014	1.09869	0.0517081	0.0687251	0.0986918	0.405986	9:22053687:A:G	0.356057	0.992781	0.0169942	0.669876	0.007219	0.356057	9:22053687:A:G	0.250954	0.972591	0.0143865	0.053383	0.027409	0.250954	9:22053687:A:G	0.480808	1.12888	0.0606061	0.0454681	0.12888	0.480808	9:22053687:A:G	0.484731	1.0749	0.0045538	1.18617e-56	0.0749	0.484731	9:22053687:A:G	0.238585	0.99755	0.0346578	0.943584	0.00245	0.238585	9:22053687:A:G	0.0346765	0.857935	0.140226	0.274518	0.142065	0.0346765
9:22053709:A:G	9:22053709:A:G	0.480577	1.11412	0.0074187	4.56393e-48	0.11412	0.480577	9:22053709:A:G	0.475879	1.07394	0.00470892	7.75779e-52	0.07394	0.475879	9:22053709:A:G	0.301653	0.973608	0.0114729	0.0197399	0.026392	0.301653	9:22053709:A:G	0.323327	0.95082	0.0166328	0.00242927	0.04918	0.323327	9:22053709:A:G	0.280498	0.915559	0.0548722	0.107891	0.084441	0.280498	9:22053709:A:G	0.345549	0.897898	0.0103849	3.37124e-25	0.102102	0.345549	9:22053709:A:G	0.59403	1.09968	0.051854	0.0668884	0.0996791	0.40597	9:22053709:A:G	0.36523	0.992916	0.0172364	0.680028	0.007084	0.36523	9:22053709:A:G	0.260671	0.971998	0.0145601	0.0510968	0.028002	0.260671	9:22053709:A:G	0.473095	1.13011	0.0615628	0.0469406	0.13011	0.473095	9:22053709:A:G	0.476427	1.07612	0.00463091	1.59454e-56	0.07612	0.476427	9:22053709:A:G	0.246965	0.997432	0.0351761	0.941719	0.002568	0.246965	9:22053709:A:G	0.0427223	0.854948	0.141295	0.267372	0.145052	0.0427223
9:22053956:TA:T	9:22053956:TA:T	0.41866	0.890526	0.00765841	8.925e-52	0.109474	0.41866	9:22053956:TA:T	0.434579	0.915327	0.00488346	2.33519e-73	0.084673	0.434579	9:22053956:TA:T	0.376579	1.00224	0.0113915	0.844379	0.00224	0.376579	9:22053956:TA:T	0.285227	0.946961	0.0177646	0.00215693	0.053039	0.285227	9:22053956:TA:T	0.223653	0.821286	0.059546	0.000944978	0.178714	0.223653	9:22053956:TA:T	NA	NA	NA	NA	NA	NA	9:22053956:TA:T	NA	NA	NA	NA	NA	NA	9:22053956:TA:T	0.374757	0.968121	0.0173795	0.0622951	0.031879	0.374757	9:22053956:TA:T	0.370463	1.02263	0.0139669	0.10913	0.02263	0.370463	9:22053956:TA:T	0.439634	0.901194	0.063986	0.103973	0.098806	0.439634	9:22053956:TA:T	0.43392	0.913976	0.00480281	2.87784e-78	0.086024	0.43392	9:22053956:TA:T	0.213216	0.97262	0.0370674	0.453883	0.02738	0.213216	9:22053956:TA:T	0.0524115	0.87375	0.141693	0.340849	0.12625	0.0524115
9:22054040:C:T	9:22054040:C:T	0.425811	0.890196	0.00755028	1.50951e-53	0.109804	0.425811	9:22054040:C:T	0.426502	0.917842	0.00478214	7.24518e-72	0.082158	0.426502	9:22054040:C:T	0.0827749	0.948865	0.0207317	0.0113483	0.051135	0.0827749	9:22054040:C:T	0.243619	0.941127	0.0181809	0.000845632	0.058873	0.243619	9:22054040:C:T	0.170534	0.791345	0.0658292	0.000378025	0.208655	0.170534	9:22054040:C:T	0.151482	0.885896	0.0140663	7.10298e-18	0.114104	0.151482	9:22054040:C:T	0.741749	1.09359	0.0558008	0.108872	0.0935885	0.258251	9:22054040:C:T	0.195768	0.932211	0.0236807	0.00303387	0.067789	0.195768	9:22054040:C:T	NA	NA	NA	NA	NA	NA	9:22054040:C:T	0.434607	0.907551	0.0626643	0.121619	0.092449	0.434607	9:22054040:C:T	0.427048	0.917081	0.00470113	1.04179e-75	0.082919	0.427048	9:22054040:C:T	0.201655	0.975457	0.0365225	0.496267	0.024543	0.201655	9:22054040:C:T	0.0404709	0.893655	0.144138	0.435359	0.106345	0.0404709
9:22054690:T:C	9:22054690:T:C	0.481339	1.11389	0.00742426	8.0668e-48	0.11389	0.481339	9:22054690:T:C	0.476718	1.07382	0.00470196	7.98483e-52	0.07382	0.476718	9:22054690:T:C	0.301516	0.973535	0.0114711	0.0193794	0.026465	0.301516	9:22054690:T:C	0.322821	0.951137	0.0166195	0.00257521	0.048863	0.322821	9:22054690:T:C	0.280285	0.914494	0.0548673	0.10329	0.085506	0.280285	9:22054690:T:C	NA	NA	NA	NA	NA	NA	9:22054690:T:C	NA	NA	NA	NA	NA	NA	9:22054690:T:C	0.364879	0.992796	0.0172262	0.674696	0.007204	0.364879	9:22054690:T:C	0.260648	0.972008	0.0145597	0.0511789	0.027992	0.260648	9:22054690:T:C	0.473602	1.12992	0.0615038	0.0470337	0.12992	0.473602	9:22054690:T:C	0.477261	1.07601	0.00462405	1.57034e-56	0.07601	0.477261	9:22054690:T:C	0.246571	0.998039	0.0351372	0.955458	0.001961	0.246571	9:22054690:T:C	0.0426323	0.854909	0.14129	0.267219	0.145091	0.0426323
9:22055048:A:G	9:22055048:A:G	0.480934	1.1141	0.00742717	6.03225e-48	0.1141	0.480934	9:22055048:A:G	0.476738	1.07386	0.00470217	7.14774e-52	0.07386	0.476738	9:22055048:A:G	0.301538	0.973533	0.0114715	0.0193728	0.026467	0.301538	9:22055048:A:G	0.3228	0.951216	0.0166206	0.00261946	0.048784	0.3228	9:22055048:A:G	0.280285	0.914494	0.0548673	0.10329	0.085506	0.280285	9:22055048:A:G	0.34555	0.89816	0.0103816	4.36598e-25	0.10184	0.34555	9:22055048:A:G	0.593727	1.09781	0.0517343	0.0712722	0.0978077	0.406273	9:22055048:A:G	0.364884	0.992799	0.0172268	0.674842	0.007201	0.364884	9:22055048:A:G	0.260675	0.972033	0.01456	0.0513929	0.027967	0.260675	9:22055048:A:G	0.473604	1.12995	0.0615048	0.0469965	0.12995	0.473604	9:22055048:A:G	0.477283	1.07605	0.00462426	1.41547e-56	0.07605	0.477283	9:22055048:A:G	0.246553	0.998183	0.035139	0.958732	0.001817	0.246553	9:22055048:A:G	0.0426323	0.854909	0.14129	0.267219	0.145091	0.0426323
9:22056213:A:G	9:22056213:A:G	0.229834	1.0877	0.0118261	1.17422e-12	0.0877	0.229834	9:22056213:A:G	0.49533	0.913643	0.0049707	8.99808e-74	0.086357	0.49533	9:22056213:A:G	0.174315	0.960027	0.0163559	0.0126268	0.039973	0.174315	9:22056213:A:G	0.308622	0.925945	0.0181393	2.21892e-05	0.074055	0.308622	9:22056213:A:G	NA	NA	NA	NA	NA	NA	9:22056213:A:G	NA	NA	NA	NA	NA	NA	9:22056213:A:G	NA	NA	NA	NA	NA	NA	9:22056213:A:G	0.275016	0.936971	0.0219764	0.00305258	0.063029	0.275016	9:22056213:A:G	0.110314	0.98101	0.026885	0.475756	0.01899	0.110314	9:22056213:A:G	0.498975	0.868187	0.065252	0.0302972	0.131813	0.498975	9:22056213:A:G	0.495284	0.912174	0.00488696	6.23088e-79	0.087826	0.495284	9:22056213:A:G	0.267492	0.956364	0.0355216	0.2091	0.043636	0.267492	9:22056213:A:G	0.112781	0.998145	0.109905	0.986521	0.001855	0.112781
9:22056295:T:C	9:22056295:T:C	0.426456	0.891364	0.00756631	3.57394e-52	0.108636	0.426456	9:22056295:T:C	0.428307	0.916944	0.00478433	2.07593e-73	0.083056	0.428307	9:22056295:T:C	0.0828762	0.94878	0.0207287	0.0111971	0.05122	0.0828762	9:22056295:T:C	0.243996	0.940655	0.0181834	0.000766662	0.059345	0.243996	9:22056295:T:C	0.170428	0.793949	0.0658429	0.000457745	0.206051	0.170428	9:22056295:T:C	0.154525	0.88514	0.0139648	2.39525e-18	0.11486	0.154525	9:22056295:T:C	0.717508	1.09427	0.0574405	0.116783	0.0942738	0.282492	9:22056295:T:C	0.196082	0.931692	0.023688	0.0028184	0.068308	0.196082	9:22056295:T:C	NA	NA	NA	NA	NA	NA	9:22056295:T:C	0.43517	0.908957	0.0627264	0.128058	0.091043	0.43517	9:22056295:T:C	0.428795	0.916218	0.00470326	2.96376e-77	0.083782	0.428795	9:22056295:T:C	0.201968	0.974844	0.0365412	0.485657	0.025156	0.201968	9:22056295:T:C	0.0404966	0.893414	0.144151	0.4343	0.106586	0.0404966
9:22056359:A:G	9:22056359:A:G	0.42615	0.891263	0.00756817	3.01109e-52	0.108737	0.42615	9:22056359:A:G	0.428375	0.91692	0.00478479	1.9397e-73	0.08308	0.428375	9:22056359:A:G	0.0829281	0.948844	0.020729	0.0113019	0.051156	0.0829281	9:22056359:A:G	0.244057	0.940753	0.0181844	0.000783303	0.059247	0.244057	9:22056359:A:G	0.170428	0.793949	0.0658429	0.000457745	0.206051	0.170428	9:22056359:A:G	0.154169	0.885188	0.0139681	2.52369e-18	0.114812	0.154169	9:22056359:A:G	0.718705	1.09623	0.0573358	0.109042	0.0962349	0.281295	9:22056359:A:G	0.196144	0.931615	0.0236898	0.00278872	0.068385	0.196144	9:22056359:A:G	NA	NA	NA	NA	NA	NA	9:22056359:A:G	0.435191	0.908935	0.0627284	0.127971	0.091065	0.435191	9:22056359:A:G	0.428864	0.916202	0.00470371	2.85766e-77	0.083798	0.428864	9:22056359:A:G	0.202015	0.974763	0.0365452	0.484273	0.025237	0.202015	9:22056359:A:G	0.0404996	0.893407	0.144152	0.43427	0.106593	0.0404996
9:22056499:G:A	9:22056499:G:A	0.488956	1.1169	0.00744948	7.94584e-50	0.1169	0.488956	9:22056499:G:A	0.477486	1.07644	0.00474459	2.34551e-54	0.07644	0.477486	9:22056499:G:A	0.41036	1.01896	0.0107911	0.0817713	0.01896	0.41036	9:22056499:G:A	0.357126	0.951008	0.0163749	0.00215746	0.048992	0.357126	9:22056499:G:A	0.333404	0.897714	0.0526808	0.0405358	0.102286	0.333404	9:22056499:G:A	0.347159	0.898228	0.0103593	3.73591e-25	0.101772	0.347159	9:22056499:G:A	0.614783	1.10266	0.0499614	0.0504724	0.102656	0.385217	9:22056499:G:A	0.463031	1.02351	0.016596	0.161376	0.02351	0.463031	9:22056499:G:A	0.386838	1.00851	0.013265	0.522902	0.00851	0.386838	9:22056499:G:A	0.476391	1.13811	0.0620446	0.037055	0.13811	0.476391	9:22056499:G:A	0.479206	1.07947	0.0046657	2.26101e-60	0.07947	0.479206	9:22056499:G:A	0.249475	0.995593	0.0353864	0.900675	0.004407	0.249475	9:22056499:G:A	0.0437284	0.850513	0.14122	0.251568	0.149487	0.0437284
9:22059905:T:C	9:22059905:T:C	0.299037	0.899294	0.00826574	9.58904e-38	0.100706	0.299037	9:22059905:T:C	0.308037	0.9178	0.005258	7.91771e-60	0.0822	0.308037	9:22059905:T:C	0.0629644	0.95721	0.0245447	0.0747869	0.04279	0.0629644	9:22059905:T:C	0.177322	0.946636	0.0207987	0.00837122	0.053364	0.177322	9:22059905:T:C	0.111667	0.811478	0.0782728	0.00761109	0.188522	0.111667	9:22059905:T:C	0.177411	0.879856	0.013355	9.3184e-22	0.120144	0.177411	9:22059905:T:C	0.76462	1.17398	0.064394	0.012743	0.173977	0.23538	9:22059905:T:C	0.143377	0.948196	0.0263395	0.0434305	0.051804	0.143377	9:22059905:T:C	NA	NA	NA	NA	NA	NA	9:22059905:T:C	0.30686	0.98862	0.0684039	0.867117	0.01138	0.30686	9:22059905:T:C	0.30805	0.917685	0.00516703	4.60624e-62	0.082315	0.30805	9:22059905:T:C	0.147945	0.982474	0.0406257	0.663393	0.017526	0.147945	9:22059905:T:C	0.0388369	0.895333	0.151347	0.465085	0.104667	0.0388369
9:22060136:A:G	9:22060136:A:G	0.29925	0.898964	0.00826235	5.0396e-38	0.101036	0.29925	9:22060136:A:G	0.311651	0.917312	0.0052961	1.04598e-59	0.082688	0.311651	9:22060136:A:G	0.0673589	0.957673	0.0244829	0.077312	0.042327	0.0673589	9:22060136:A:G	0.181123	0.94712	0.0209561	0.00952767	0.05288	0.181123	9:22060136:A:G	0.111667	0.811478	0.0782728	0.00761109	0.188522	0.111667	9:22060136:A:G	0.177454	0.879813	0.0133545	8.96207e-22	0.120187	0.177454	9:22060136:A:G	0.765849	1.1756	0.0642749	0.0118359	0.175602	0.234151	9:22060136:A:G	0.14765	0.947138	0.0264483	0.0400276	0.052862	0.14765	9:22060136:A:G	NA	NA	NA	NA	NA	NA	9:22060136:A:G	0.310923	0.991364	0.0689647	0.89992	0.008636	0.310923	9:22060136:A:G	0.311658	0.91714	0.00520475	5.1149e-62	0.08286	0.311658	9:22060136:A:G	0.151241	0.984315	0.0410437	0.700102	0.015685	0.151241	9:22060136:A:G	0.0423569	0.897521	0.153972	0.482554	0.102479	0.0423569
9:22060833:G:A	9:22060833:G:A	0.170127	0.966466	0.00993089	0.000593259	0.033534	0.170127	9:22060833:G:A	0.166508	0.980304	0.00627253	0.00151721	0.019696	0.166508	9:22060833:G:A	0.309299	0.977053	0.0113562	0.0409344	0.022947	0.309299	9:22060833:G:A	0.313732	0.966424	0.0166506	0.0402546	0.033576	0.313732	9:22060833:G:A	0.136364	0.892969	0.0704837	0.108252	0.107031	0.136364	9:22060833:G:A	0.0561282	1.13417	0.0206137	1.01077e-09	0.13417	0.0561282	9:22060833:G:A	0.229311	1.01851	0.0587037	0.754685	0.0185123	0.229311	9:22060833:G:A	0.27081	0.992511	0.0183808	0.682573	0.007489	0.27081	9:22060833:G:A	0.336012	0.975814	0.0134846	0.0694214	0.024186	0.336012	9:22060833:G:A	0.164004	0.913464	0.0853115	0.288712	0.086536	0.164004	9:22060833:G:A	0.164462	0.978625	0.00619968	0.000491767	0.021375	0.164462	9:22060833:G:A	0.420348	0.941841	0.0317427	0.0590743	0.058159	0.420348	9:22060833:G:A	0.323996	1.04746	0.052661	0.378617	0.04746	0.323996
9:22060935:A:G	9:22060935:A:G	0.397428	0.8849	0.00766852	3.04659e-57	0.1151	0.397428	9:22060935:A:G	0.403103	0.911504	0.00485447	3.21544e-81	0.088496	0.403103	9:22060935:A:G	0.0799553	0.949046	0.021329	0.0142087	0.050954	0.0799553	9:22060935:A:G	0.231195	0.928276	0.0186337	6.49174e-05	0.071724	0.231195	9:22060935:A:G	0.163296	0.795011	0.067114	0.000630693	0.204989	0.163296	9:22060935:A:G	0.178865	0.88093	0.013259	1.15935e-21	0.11907	0.178865	9:22060935:A:G	0.727644	1.11563	0.0581025	0.0596726	0.11563	0.272356	9:22060935:A:G	0.186085	0.939369	0.0240504	0.00930466	0.060631	0.186085	9:22060935:A:G	NA	NA	NA	NA	NA	NA	9:22060935:A:G	0.408635	0.902424	0.0633215	0.104927	0.097576	0.408635	9:22060935:A:G	0.403505	0.910135	0.00477188	1.12971e-86	0.089865	0.403505	9:22060935:A:G	0.192635	0.971202	0.0370572	0.43039	0.028798	0.192635	9:22060935:A:G	0.0404636	0.900613	0.144204	0.467892	0.099387	0.0404636
9:22061562:C:A	9:22061562:C:A	0.398914	0.884406	0.00765924	6.92752e-58	0.115594	0.398914	9:22061562:C:A	0.407188	0.91163	0.00484793	3.37948e-81	0.08837	0.407188	9:22061562:C:A	0.373982	0.996845	0.0109278	0.772443	0.003155	0.373982	9:22061562:C:A	0.267765	0.938188	0.0176786	0.000307181	0.061812	0.267765	9:22061562:C:A	0.214179	0.822775	0.0606933	0.00130865	0.177225	0.214179	9:22061562:C:A	0.354493	0.890149	0.0104105	5.23679e-29	0.109851	0.354493	9:22061562:C:A	0.646761	1.16124	0.0539524	0.00559163	0.161244	0.353239	9:22061562:C:A	0.362711	0.966704	0.0169217	0.0453755	0.033296	0.362711	9:22061562:C:A	0.372835	1.01542	0.0132863	0.249355	0.01542	0.372835	9:22061562:C:A	0.411003	0.900537	0.0632413	0.0976044	0.099463	0.411003	9:22061562:C:A	0.406224	0.910057	0.00476896	6.23551e-87	0.089943	0.406224	9:22061562:C:A	0.198691	0.973191	0.0367235	0.459316	0.026809	0.198691	9:22061562:C:A	0.0436819	0.870652	0.141137	0.326393	0.129348	0.0436819
9:22061614:A:G	9:22061614:A:G	0.397414	0.884773	0.00766422	1.95386e-57	0.115227	0.397414	9:22061614:A:G	0.402947	0.911591	0.00485559	5.08622e-81	0.088409	0.402947	9:22061614:A:G	0.0799268	0.949241	0.0213338	0.0146147	0.050759	0.0799268	9:22061614:A:G	0.231162	0.928035	0.0186359	6.13272e-05	0.071965	0.231162	9:22061614:A:G	0.163296	0.795011	0.067114	0.000630693	0.204989	0.163296	9:22061614:A:G	0.178856	0.881033	0.0132592	1.26458e-21	0.118967	0.178856	9:22061614:A:G	NA	NA	NA	NA	NA	NA	9:22061614:A:G	0.186022	0.939643	0.0240539	0.00964929	0.060357	0.186022	9:22061614:A:G	NA	NA	NA	NA	NA	NA	9:22061614:A:G	0.408437	0.903343	0.0633453	0.108551	0.096657	0.408437	9:22061614:A:G	0.403354	0.91019	0.00477295	1.58443e-86	0.08981	0.403354	9:22061614:A:G	0.192606	0.971237	0.0370609	0.430996	0.028763	0.192606	9:22061614:A:G	0.0404612	0.900695	0.144209	0.468296	0.099305	0.0404612
9:22062012:A:C	9:22062012:A:C	NA	NA	NA	NA	NA	NA	9:22062012:A:C	0.0432291	0.929331	0.0115586	2.28564e-10	0.070669	0.0432291	9:22062012:A:C	0.0126735	0.966419	0.0467559	0.465046	0.033581	0.0126735	9:22062012:A:C	0.20848	0.932567	0.0195426	0.000353745	0.067433	0.20848	9:22062012:A:C	0.0399191	0.738199	0.125437	0.0155262	0.261801	0.0399191	9:22062012:A:C	NA	NA	NA	NA	NA	NA	9:22062012:A:C	0.0810954	0.854292	0.0886773	0.0757481	0.145708	0.0810954	9:22062012:A:C	0.0447617	0.930449	0.0416407	0.0834183	0.069551	0.0447617	9:22062012:A:C	NA	NA	NA	NA	NA	NA	9:22062012:A:C	NA	NA	NA	NA	NA	NA	9:22062012:A:C	0.0424787	0.933176	0.0114591	1.58517e-09	0.066824	0.0424787	9:22062012:A:C	0.357307	0.890371	0.0357562	0.00116436	0.109629	0.357307	9:22062012:A:C	0.347681	1.06509	0.0514486	0.22032	0.06509	0.347681
9:22062134:G:T	9:22062134:G:T	0.170411	0.965886	0.00991571	0.000464403	0.034114	0.170411	9:22062134:G:T	0.168348	0.980853	0.00620432	0.00183283	0.019147	0.168348	9:22062134:G:T	0.321321	0.980495	0.0110732	0.0752656	0.019505	0.321321	9:22062134:G:T	0.316662	0.969646	0.0165022	0.0617754	0.030354	0.316662	9:22062134:G:T	0.140835	0.906604	0.0698435	0.160362	0.093396	0.140835	9:22062134:G:T	0.0546161	1.13521	0.0207157	9.26302e-10	0.13521	0.0546161	9:22062134:G:T	0.234222	1.01945	0.0574721	0.73752	0.0194479	0.234222	9:22062134:G:T	0.278463	0.997049	0.0180257	0.869748	0.002951	0.278463	9:22062134:G:T	0.350141	0.978954	0.0131369	0.105416	0.021046	0.350141	9:22062134:G:T	0.165741	0.913846	0.0844195	0.285877	0.086154	0.165741	9:22062134:G:T	0.166251	0.979221	0.0061327	0.000617296	0.020779	0.166251	9:22062134:G:T	0.423127	0.943185	0.0315181	0.0634739	0.056815	0.423127	9:22062134:G:T	0.320145	1.04563	0.0523657	0.394161	0.04563	0.320145
9:22062975:G:GACACACACAC	9:22062975:G:GACACACACAC	0.368189	1.09224	0.00925392	1.50076e-21	0.09224	0.368189	9:22062975:G:GACACACACAC	0.38646	1.08444	0.00578381	1.2539e-44	0.08444	0.38646	9:22062975:G:GACACACACAC	0.475178	0.981592	0.0122141	0.128213	0.018408	0.475178	9:22062975:G:GACACACACAC	0.442948	0.971274	0.0184546	0.114254	0.028726	0.442948	9:22062975:G:GACACACACAC	0.353204	0.848336	0.0522414	0.00164143	0.151664	0.353204	9:22062975:G:GACACACACAC	NA	NA	NA	NA	NA	NA	9:22062975:G:GACACACACAC	NA	NA	NA	NA	NA	NA	9:22062975:G:GACACACACAC	0.492635	1.05623	0.0191231	0.00422445	0.05623	0.492635	9:22062975:G:GACACACACAC	0.452376	1.00329	0.0147986	0.82427	0.00329	0.452376	9:22062975:G:GACACACACAC	0.384411	1.10246	0.0750961	0.193975	0.10246	0.384411	9:22062975:G:GACACACACAC	0.386139	1.08569	0.00569191	2.71896e-47	0.08569	0.386139	9:22062975:G:GACACACACAC	0.351233	1.01957	0.0390184	0.619368	0.01957	0.351233	9:22062975:G:GACACACACAC	0.136707	1.05463	0.0995735	0.593206	0.05463	0.136707
9:22064391:G:A	9:22064391:G:A	0.398665	0.885292	0.00765449	4.81399e-57	0.114708	0.398665	9:22064391:G:A	0.406319	0.910972	0.00487994	2.19039e-81	0.089028	0.406319	9:22064391:G:A	0.0852053	0.949686	0.0213894	0.0157991	0.050314	0.0852053	9:22064391:G:A	0.234913	0.925963	0.0187148	3.95407e-05	0.074037	0.234913	9:22064391:G:A	0.163189	0.794213	0.0671668	0.000602857	0.205787	0.163189	9:22064391:G:A	0.179862	0.882251	0.0132303	2.82297e-21	0.117749	0.179862	9:22064391:G:A	0.750079	1.11744	0.0563207	0.0486557	0.117441	0.249921	9:22064391:G:A	0.190604	0.93825	0.0241448	0.00829421	0.06175	0.190604	9:22064391:G:A	NA	NA	NA	NA	NA	NA	9:22064391:G:A	0.411548	0.902762	0.0636257	0.107881	0.097238	0.411548	9:22064391:G:A	0.406706	0.909582	0.00479681	6.99594e-87	0.090418	0.406706	9:22064391:G:A	0.195918	0.970468	0.037235	0.420776	0.029532	0.195918	9:22064391:G:A	0.043517	0.897707	0.144479	0.455124	0.102293	0.043517
9:22064465:A:G	9:22064465:A:G	0.303036	0.899453	0.00821311	4.36629e-38	0.100547	0.303036	9:22064465:A:G	0.317095	0.918427	0.00519982	3.42518e-60	0.081573	0.317095	9:22064465:A:G	0.0692151	0.957801	0.0241875	0.0746623	0.042199	0.0692151	9:22064465:A:G	0.185185	0.941904	0.0204871	0.00348389	0.058096	0.185185	9:22064465:A:G	0.121248	0.811052	0.0755075	0.00554485	0.188948	0.121248	9:22064465:A:G	0.178907	0.880347	0.0132607	7.23099e-22	0.119653	0.178907	9:22064465:A:G	0.757338	1.14561	0.0591016	0.0214435	0.145612	0.242662	9:22064465:A:G	0.150481	0.945938	0.0260146	0.0326444	0.054062	0.150481	9:22064465:A:G	NA	NA	NA	NA	NA	NA	9:22064465:A:G	0.315516	0.987508	0.0675869	0.852451	0.012492	0.315516	9:22064465:A:G	0.317043	0.918113	0.00511051	9.76945e-63	0.081887	0.317043	9:22064465:A:G	0.155011	0.978861	0.0399391	0.592683	0.021139	0.155011	9:22064465:A:G	0.0433543	0.898682	0.144864	0.460866	0.101318	0.0433543
9:22065002:C:G	9:22065002:C:G	0.423071	1.14893	0.00747577	5.56937e-77	0.14893	0.423071	9:22065002:C:G	0.41568	1.10768	0.00481787	5.32035e-100	0.10768	0.41568	9:22065002:C:G	0.177777	1.02894	0.0139036	0.0401907	0.02894	0.177777	9:22065002:C:G	0.394148	1.08817	0.0156183	6.29627e-08	0.08817	0.394148	9:22065002:C:G	0.401107	0.840373	0.0506816	0.000600445	0.159627	0.401107	9:22065002:C:G	0.477576	0.907113	0.00980646	2.75546e-23	0.092887	0.477576	9:22065002:C:G	0.411396	1.13512	0.0505284	0.0121349	0.135116	0.411396	9:22065002:C:G	0.279947	1.06352	0.0191848	0.00132672	0.06352	0.279947	9:22065002:C:G	0.12465	0.996562	0.019764	0.861684	0.003438	0.12465	9:22065002:C:G	0.416074	1.16185	0.0624495	0.0163012	0.16185	0.416074	9:22065002:C:G	0.419124	1.1103	0.00473369	2.97172e-108	0.1103	0.419124	9:22065002:C:G	0.372678	1.06216	0.0281093	0.0319206	0.06216	0.372678	9:22065002:C:G	0.27864	1.07716	0.0551585	0.17781	0.07716	0.27864
9:22065644:A:AT	9:22065644:A:AT	NA	NA	NA	NA	NA	NA	9:22065644:A:AT	0.0194848	1.15179	0.0220145	1.36923e-10	0.15179	0.0194848	9:22065644:A:AT	0.00377687	1.36066	0.10419	0.00311811	0.36066	0.00377687	9:22065644:A:AT	0.0164101	1.14688	0.0736066	0.0626211	0.14688	0.0164101	9:22065644:A:AT	0.0265063	0.999362	0.151307	0.996635	0.000638	0.0265063	9:22065644:A:AT	NA	NA	NA	NA	NA	NA	9:22065644:A:AT	NA	NA	NA	NA	NA	NA	9:22065644:A:AT	0.0103422	1.19376	0.0991317	0.0739993	0.19376	0.0103422	9:22065644:A:AT	NA	NA	NA	NA	NA	NA	9:22065644:A:AT	NA	NA	NA	NA	NA	NA	9:22065644:A:AT	0.0199545	1.15619	0.021336	1.0312e-11	0.15619	0.0199545	9:22065644:A:AT	0.0124884	1.04235	0.154977	0.788998	0.04235	0.0124884	9:22065644:A:AT	NA	NA	NA	NA	NA	NA
9:22065657:G:C	9:22065657:G:C	0.399707	0.884697	0.00764717	9.2159e-58	0.115303	0.399707	9:22065657:G:C	0.409458	0.911268	0.00486707	2.9825e-81	0.088732	0.409458	9:22065657:G:C	0.358217	0.991505	0.0110479	0.439985	0.008495	0.358217	9:22065657:G:C	0.267585	0.931467	0.0177829	6.54393e-05	0.068533	0.267585	9:22065657:G:C	0.216095	0.820807	0.0603683	0.00107153	0.179193	0.216095	9:22065657:G:C	0.252851	0.88661	0.0114866	1.09713e-25	0.11339	0.252851	9:22065657:G:C	0.722949	1.12654	0.0568453	0.0360772	0.12654	0.277051	9:22065657:G:C	0.356175	0.957312	0.0170398	0.0104599	0.042688	0.356175	9:22065657:G:C	0.352978	1.01207	0.0134449	0.372351	0.01207	0.352978	9:22065657:G:C	0.412887	0.903646	0.0635209	0.110707	0.096354	0.412887	9:22065657:G:C	0.408558	0.909363	0.00478795	1.24781e-87	0.090637	0.408558	9:22065657:G:C	0.19879	0.968165	0.0370269	0.382252	0.031835	0.19879	9:22065657:G:C	0.0440611	0.897967	0.143463	0.453152	0.102033	0.0440611
9:22066211:ATT:A	9:22066211:ATT:A	0.385939	0.886251	0.00783501	1.35278e-53	0.113749	0.385939	9:22066211:ATT:A	0.417731	0.910267	0.00491767	1.77952e-81	0.089733	0.417731	9:22066211:ATT:A	0.379247	0.986525	0.0112715	0.228736	0.013475	0.379247	9:22066211:ATT:A	0.278842	0.926974	0.0178923	2.25389e-05	0.073026	0.278842	9:22066211:ATT:A	0.218437	0.8238	0.0599939	0.00123447	0.1762	0.218437	9:22066211:ATT:A	NA	NA	NA	NA	NA	NA	9:22066211:ATT:A	NA	NA	NA	NA	NA	NA	9:22066211:ATT:A	0.37263	0.947014	0.0172741	0.00162384	0.052986	0.37263	9:22066211:ATT:A	0.376242	1.00878	0.0137624	0.525461	0.00878	0.376242	9:22066211:ATT:A	0.420785	0.901163	0.0641962	0.104993	0.098837	0.420785	9:22066211:ATT:A	0.416663	0.908527	0.00483788	1.6734e-87	0.091473	0.416663	9:22066211:ATT:A	0.209062	0.974575	0.0371139	0.487732	0.025425	0.209062	9:22066211:ATT:A	0.052161	0.868579	0.141535	0.319496	0.131421	0.052161
9:22066363:T:A	9:22066363:T:A	0.399552	0.884538	0.00764959	6.84488e-58	0.115462	0.399552	9:22066363:T:A	0.409452	0.911303	0.00486682	3.41137e-81	0.088697	0.409452	9:22066363:T:A	0.374515	0.994862	0.0109387	0.637715	0.005138	0.374515	9:22066363:T:A	0.268525	0.932338	0.0177687	8.05094e-05	0.067662	0.268525	9:22066363:T:A	0.215776	0.821321	0.0603256	0.00110248	0.178679	0.215776	9:22066363:T:A	NA	NA	NA	NA	NA	NA	9:22066363:T:A	0.73684	1.11706	0.0573004	0.0533639	0.117062	0.26316	9:22066363:T:A	0.364056	0.953587	0.0169453	0.00503822	0.046413	0.364056	9:22066363:T:A	0.373361	1.01799	0.0132762	0.179184	0.01799	0.373361	9:22066363:T:A	0.41278	0.901735	0.0635166	0.103425	0.098265	0.41278	9:22066363:T:A	0.40861	0.909434	0.00478776	1.70097e-87	0.090566	0.40861	9:22066363:T:A	0.198487	0.968297	0.0370788	0.384923	0.031703	0.198487	9:22066363:T:A	0.0440652	0.898859	0.143624	0.457837	0.101141	0.0440652
9:22066572:G:A	9:22066572:G:A	0.0827276	0.937205	0.0136877	2.15794e-06	0.062795	0.0827276	9:22066572:G:A	0.0783666	0.946393	0.0087887	3.63168e-10	0.053607	0.0783666	9:22066572:G:A	0.220408	0.994724	0.012663	0.676117	0.005276	0.220408	9:22066572:G:A	0.254408	0.964035	0.0180769	0.0427437	0.035965	0.254408	9:22066572:G:A	0.0678092	0.778581	0.0962528	0.00931516	0.221419	0.0678092	9:22066572:G:A	0.054533	1.13418	0.020795	1.40739e-09	0.13418	0.054533	9:22066572:G:A	0.192798	1.00337	0.0631866	0.957515	0.00337175	0.192798	9:22066572:G:A	0.181293	0.972961	0.0214248	0.200746	0.027039	0.181293	9:22066572:G:A	0.244231	1.00442	0.0148009	0.765899	0.00442	0.244231	9:22066572:G:A	0.0788491	0.938697	0.116428	0.58688	0.061303	0.0788491	9:22066572:G:A	0.0768314	0.947649	0.00872158	7.03531e-10	0.052351	0.0768314	9:22066572:G:A	0.382829	0.914881	0.0347882	0.0105512	0.085119	0.382829	9:22066572:G:A	0.326175	1.04744	0.0527804	0.379899	0.04744	0.326175
9:22067004:G:A	9:22067004:G:A	0.400254	0.884709	0.00764069	7.61706e-58	0.115291	0.400254	9:22067004:G:A	0.410047	0.911364	0.00486317	3.37545e-81	0.088636	0.410047	9:22067004:G:A	0.375279	0.994641	0.0109238	0.62282	0.005359	0.375279	9:22067004:G:A	0.269338	0.930856	0.017738	5.35873e-05	0.069144	0.269338	9:22067004:G:A	0.216947	0.82236	0.0601939	0.0011576	0.17764	0.216947	9:22067004:G:A	0.259164	0.883653	0.0113857	1.71612e-27	0.116347	0.259164	9:22067004:G:A	NA	NA	NA	NA	NA	NA	9:22067004:G:A	0.365534	0.953077	0.0169143	0.00449222	0.046923	0.365534	9:22067004:G:A	0.373719	1.01766	0.0132619	0.186709	0.01766	0.373719	9:22067004:G:A	0.413439	0.902614	0.0634747	0.106484	0.097386	0.413439	9:22067004:G:A	0.409116	0.909476	0.00478431	1.54735e-87	0.090524	0.409116	9:22067004:G:A	0.199128	0.968669	0.0369976	0.389572	0.031331	0.199128	9:22067004:G:A	0.0440911	0.897929	0.143462	0.45297	0.102071	0.0440911
9:22067276:T:A	9:22067276:T:A	0.400091	0.884731	0.00764077	8.05384e-58	0.115269	0.400091	9:22067276:T:A	0.409985	0.911341	0.00486338	3.09937e-81	0.088659	0.409985	9:22067276:T:A	0.375294	0.994683	0.0109236	0.625519	0.005317	0.375294	9:22067276:T:A	0.269218	0.931137	0.0177407	5.77617e-05	0.068863	0.269218	9:22067276:T:A	0.216841	0.821778	0.0601941	0.00111072	0.178222	0.216841	9:22067276:T:A	0.259189	0.883644	0.0113828	1.64825e-27	0.116356	0.259189	9:22067276:T:A	0.728621	1.12172	0.0564333	0.0418155	0.121718	0.271379	9:22067276:T:A	0.365478	0.953266	0.0169131	0.00465709	0.046734	0.365478	9:22067276:T:A	0.373746	1.01764	0.0132617	0.18727	0.01764	0.373746	9:22067276:T:A	0.413429	0.90264	0.0634744	0.106584	0.09736	0.413429	9:22067276:T:A	0.40905	0.909448	0.00478453	1.38951e-87	0.090552	0.40905	9:22067276:T:A	0.199066	0.969237	0.0369972	0.398358	0.030763	0.199066	9:22067276:T:A	0.0440903	0.897953	0.143462	0.453083	0.102047	0.0440903
9:22067524:AACAC:A	9:22067524:AACAC:A	0.0935664	0.921162	0.0130201	2.8431e-10	0.078838	0.0935664	9:22067524:AACAC:A	0.0878664	0.947759	0.00841189	1.78926e-10	0.052241	0.0878664	9:22067524:AACAC:A	0.0158471	0.935641	0.0429228	0.121183	0.064359	0.0158471	9:22067524:AACAC:A	0.0490453	0.905226	0.0360142	0.00569629	0.094774	0.0490453	9:22067524:AACAC:A	0.0418352	0.787416	0.123636	0.0532254	0.212584	0.0418352	9:22067524:AACAC:A	NA	NA	NA	NA	NA	NA	9:22067524:AACAC:A	NA	NA	NA	NA	NA	NA	9:22067524:AACAC:A	0.0394543	0.9568	0.0427809	0.301949	0.0432	0.0394543	9:22067524:AACAC:A	NA	NA	NA	NA	NA	NA	9:22067524:AACAC:A	0.0936871	0.767634	0.111872	0.0180889	0.232366	0.0936871	9:22067524:AACAC:A	0.088302	0.944556	0.00825265	4.78515e-12	0.055444	0.088302	9:22067524:AACAC:A	0.0405002	0.962212	0.0690196	0.576772	0.037788	0.0405002	9:22067524:AACAC:A	NA	NA	NA	NA	NA	NA
9:22067542:C:T	9:22067542:C:T	0.39932	0.885422	0.00764791	5.25464e-57	0.114578	0.39932	9:22067542:C:T	0.410145	0.911348	0.00486366	3.26279e-81	0.088652	0.410145	9:22067542:C:T	0.364045	0.992952	0.0109805	0.519468	0.007048	0.364045	9:22067542:C:T	0.269275	0.932087	0.0177347	7.32019e-05	0.067913	0.269275	9:22067542:C:T	0.216202	0.819517	0.0603107	0.000966018	0.180483	0.216202	9:22067542:C:T	NA	NA	NA	NA	NA	NA	9:22067542:C:T	NA	NA	NA	NA	NA	NA	9:22067542:C:T	0.359645	0.956598	0.0169732	0.00894223	0.043402	0.359645	9:22067542:C:T	0.360095	1.01437	0.0133455	0.285061	0.01437	0.360095	9:22067542:C:T	0.413514	0.904437	0.0634637	0.113494	0.095563	0.413514	9:22067542:C:T	0.409231	0.909598	0.00478441	2.72121e-87	0.090402	0.409231	9:22067542:C:T	0.199443	0.968461	0.036986	0.386239	0.031539	0.199443	9:22067542:C:T	0.0442121	0.897517	0.143387	0.450809	0.102483	0.0442121
9:22067554:C:T	9:22067554:C:T	0.39946	0.885435	0.00764557	5.02406e-57	0.114565	0.39946	9:22067554:C:T	0.410218	0.911215	0.00486465	1.98033e-81	0.088785	0.410218	9:22067554:C:T	0.364347	0.992878	0.0109797	0.515093	0.007122	0.364347	9:22067554:C:T	0.268725	0.932964	0.0177565	9.3149e-05	0.067036	0.268725	9:22067554:C:T	0.216095	0.818935	0.060311	0.000926272	0.181065	0.216095	9:22067554:C:T	NA	NA	NA	NA	NA	NA	9:22067554:C:T	0.72843	1.1241	0.05645	0.0382396	0.124097	0.27157	9:22067554:C:T	0.359614	0.956014	0.016977	0.00805748	0.043986	0.359614	9:22067554:C:T	0.360421	1.01413	0.0133447	0.293177	0.01413	0.360421	9:22067554:C:T	0.413603	0.90366	0.0634842	0.110556	0.09634	0.413603	9:22067554:C:T	0.409325	0.909441	0.00478565	1.47699e-87	0.090559	0.409325	9:22067554:C:T	0.199289	0.970984	0.036986	0.425968	0.029016	0.199289	9:22067554:C:T	0.0441365	0.897857	0.143471	0.452661	0.102143	0.0441365
9:22067593:A:G	9:22067593:A:G	0.423461	1.15001	0.0074711	4.21274e-78	0.15001	0.423461	9:22067593:A:G	0.416851	1.10733	0.00481086	1.14961e-99	0.10733	0.416851	9:22067593:A:G	0.203965	1.03364	0.0130439	0.0112034	0.03364	0.203965	9:22067593:A:G	0.398187	1.08668	0.0155662	9.29434e-08	0.08668	0.398187	9:22067593:A:G	0.40132	0.840247	0.0506043	0.000582548	0.159753	0.40132	9:22067593:A:G	0.483605	0.909079	0.00977207	1.76157e-22	0.090921	0.483605	9:22067593:A:G	0.414648	1.13531	0.0507217	0.0123498	0.135309	0.414648	9:22067593:A:G	0.295212	1.05678	0.0185477	0.00290451	0.05678	0.295212	9:22067593:A:G	0.156396	1.00782	0.017631	0.658774	0.00782	0.156396	9:22067593:A:G	0.417416	1.15986	0.0623729	0.0174216	0.15986	0.417416	9:22067593:A:G	0.42031	1.11004	0.00472709	4.52134e-108	0.11004	0.42031	9:22067593:A:G	0.373632	1.06111	0.028082	0.0346533	0.06111	0.373632	9:22067593:A:G	0.278786	1.07615	0.0551382	0.183166	0.07615	0.278786
9:22067830:G:A	9:22067830:G:A	0.400116	0.884615	0.0076398	5.90815e-58	0.115385	0.400116	9:22067830:G:A	0.409845	0.91132	0.00486283	2.71908e-81	0.08868	0.409845	9:22067830:G:A	0.363405	0.993457	0.0109678	0.549496	0.006543	0.363405	9:22067830:G:A	0.268295	0.931931	0.0177568	7.18446e-05	0.068069	0.268295	9:22067830:G:A	0.216202	0.820363	0.0603182	0.00102804	0.179637	0.216202	9:22067830:G:A	0.259166	0.883699	0.0113783	1.66912e-27	0.116301	0.259166	9:22067830:G:A	0.729064	1.12203	0.0564087	0.0412414	0.122026	0.270936	9:22067830:G:A	0.358983	0.956941	0.0169646	0.00947489	0.043059	0.358983	9:22067830:G:A	0.359316	1.01459	0.0133278	0.27704	0.01459	0.359316	9:22067830:G:A	0.413366	0.902893	0.0634645	0.107489	0.097107	0.413366	9:22067830:G:A	0.408945	0.909463	0.00478389	1.41109e-87	0.090537	0.408945	9:22067830:G:A	0.198977	0.969893	0.0369909	0.408572	0.030107	0.198977	9:22067830:G:A	0.0440595	0.89805	0.143457	0.453521	0.10195	0.0440595
9:22068652:G:A	9:22068652:G:A	0.400177	0.884496	0.00763666	3.99686e-58	0.115504	0.400177	9:22068652:G:A	0.397148	0.913056	0.00475555	1.51176e-81	0.086944	0.397148	9:22068652:G:A	0.352299	0.99351	0.0107776	0.545738	0.00649	0.352299	9:22068652:G:A	0.255523	0.9345	0.0174609	0.000104583	0.0655	0.255523	9:22068652:G:A	0.216202	0.820363	0.0603182	0.00102804	0.179637	0.216202	9:22068652:G:A	0.259158	0.883594	0.0113762	1.45741e-27	0.116406	0.259158	9:22068652:G:A	0.740357	1.12204	0.0555494	0.0381849	0.122038	0.259643	9:22068652:G:A	0.346753	0.95752	0.0166468	0.00911679	0.04248	0.346753	9:22068652:G:A	0.348705	1.0143	0.0131076	0.278706	0.0143	0.348705	9:22068652:G:A	0.401023	0.905768	0.0621979	0.111553	0.094232	0.401023	9:22068652:G:A	0.396252	0.911167	0.00467891	5.75788e-88	0.088833	0.396252	9:22068652:G:A	0.186604	0.976685	0.0362873	0.515609	0.023315	0.186604	9:22068652:G:A	0.0324878	0.890582	0.144811	0.423584	0.109418	0.0324878
9:22069144:G:A	9:22069144:G:A	0.0826523	0.937807	0.0136927	2.73886e-06	0.062193	0.0826523	9:22069144:G:A	0.0787496	0.946566	0.00878598	4.09748e-10	0.053434	0.0787496	9:22069144:G:A	0.220465	0.994567	0.0126651	0.667117	0.005433	0.220465	9:22069144:G:A	0.254841	0.9628	0.0180747	0.0359586	0.0372	0.254841	9:22069144:G:A	0.0678092	0.778581	0.0962528	0.00931516	0.221419	0.0678092	9:22069144:G:A	0.0544524	1.13528	0.020954	1.40366e-09	0.13528	0.0544524	9:22069144:G:A	0.192489	1.00442	0.0632061	0.944419	0.00441626	0.192489	9:22069144:G:A	0.181491	0.972278	0.0214302	0.189561	0.027722	0.181491	9:22069144:G:A	0.244219	1.00446	0.0148019	0.763855	0.00446	0.244219	9:22069144:G:A	0.0792846	0.933761	0.11652	0.556414	0.066239	0.0792846	9:22069144:G:A	0.0772198	0.947782	0.00871866	7.6844e-10	0.052218	0.0772198	9:22069144:G:A	0.383131	0.913222	0.0347719	0.00903785	0.086778	0.383131	9:22069144:G:A	0.326112	1.0478	0.0527891	0.376434	0.0478	0.326112
9:22069354:A:AT	9:22069354:A:AT	0.397902	0.883937	0.00766228	2.5129e-58	0.116063	0.397902	9:22069354:A:AT	0.411698	0.910505	0.00491333	3.57287e-81	0.089495	0.411698	9:22069354:A:AT	0.0936168	0.949022	0.0211616	0.013416	0.050978	0.0936168	9:22069354:A:AT	0.241529	0.925917	0.0187928	4.20817e-05	0.074083	0.241529	9:22069354:A:AT	0.164147	0.792206	0.0669265	0.000500593	0.207794	0.164147	9:22069354:A:AT	0.246996	0.881303	0.011584	1.06084e-27	0.118697	0.246996	9:22069354:A:AT	NA	NA	NA	NA	NA	NA	9:22069354:A:AT	0.198717	0.937551	0.0241153	0.00749569	0.062449	0.198717	9:22069354:A:AT	NA	NA	NA	NA	NA	NA	9:22069354:A:AT	0.41641	0.904919	0.064049	0.118785	0.095081	0.41641	9:22069354:A:AT	0.411998	0.909083	0.00482983	1.06773e-86	0.090917	0.411998	9:22069354:A:AT	0.202446	0.974066	0.0374106	0.482443	0.025934	0.202446	9:22069354:A:AT	0.0495674	0.895519	0.144716	0.445739	0.104481	0.0495674
9:22071284:CTTTTTTTTTT:C	9:22071284:CTTTTTTTTTT:C	0.451756	0.885494	0.00784067	2.96593e-54	0.114506	0.451756	9:22071284:CTTTTTTTTTT:C	0.443877	0.905994	0.00512235	9.05722e-83	0.094006	0.443877	9:22071284:CTTTTTTTTTT:C	0.427944	0.991624	0.0115222	0.465406	0.008376	0.427944	9:22071284:CTTTTTTTTTT:C	0.29946	0.941531	0.0184964	0.00112485	0.058469	0.29946	9:22071284:CTTTTTTTTTT:C	0.262721	0.860202	0.0563156	0.00749525	0.139798	0.262721	9:22071284:CTTTTTTTTTT:C	NA	NA	NA	NA	NA	NA	9:22071284:CTTTTTTTTTT:C	NA	NA	NA	NA	NA	NA	9:22071284:CTTTTTTTTTT:C	0.407287	0.94433	0.0179567	0.00142332	0.05567	0.407287	9:22071284:CTTTTTTTTTT:C	0.430283	1.01879	0.0139856	0.183072	0.01879	0.430283	9:22071284:CTTTTTTTTTT:C	0.447064	0.912849	0.0664996	0.170308	0.087151	0.447064	9:22071284:CTTTTTTTTTT:C	0.442875	0.904934	0.00503639	1.50792e-87	0.095066	0.442875	9:22071284:CTTTTTTTTTT:C	0.226993	1.00115	0.0387846	0.976276	0.00115	0.226993	9:22071284:CTTTTTTTTTT:C	0.0681543	0.902835	0.150759	0.497769	0.097165	0.0681543
9:22071750:C:T	9:22071750:C:T	0.403849	0.883989	0.00765963	2.60432e-58	0.116011	0.403849	9:22071750:C:T	0.414588	0.911926	0.00487007	6.31605e-80	0.088074	0.414588	9:22071750:C:T	0.19438	0.980361	0.0142284	0.163324	0.019639	0.19438	9:22071750:C:T	0.253943	0.930577	0.0182399	7.99135e-05	0.069423	0.253943	9:22071750:C:T	0.206728	0.878049	0.0610373	0.0331135	0.121951	0.206728	9:22071750:C:T	0.248359	0.879842	0.0116018	2.62445e-28	0.120158	0.248359	9:22071750:C:T	0.721717	1.12421	0.0561968	0.0372149	0.12421	0.278283	9:22071750:C:T	0.259359	0.967789	0.0199867	0.101395	0.032211	0.259359	9:22071750:C:T	0.151167	1.00173	0.0195611	0.929763	0.00173	0.151167	9:22071750:C:T	0.418208	0.89682	0.0635603	0.08665	0.10318	0.418208	9:22071750:C:T	0.414542	0.910281	0.00478747	7.77778e-86	0.089719	0.414542	9:22071750:C:T	0.202154	0.97697	0.0369968	0.52884	0.02303	0.202154	9:22071750:C:T	0.0451598	0.87782	0.144684	0.36776	0.12218	0.0451598
9:22071751:G:A	9:22071751:G:A	0.40731	0.883539	0.00769559	3.0134e-58	0.116461	0.40731	9:22071751:G:A	0.418118	0.911973	0.00486183	4.19692e-80	0.088027	0.418118	9:22071751:G:A	0.425678	0.992852	0.0108275	0.507618	0.007148	0.425678	9:22071751:G:A	0.285347	0.93228	0.0175115	6.21966e-05	0.06772	0.285347	9:22071751:G:A	0.25676	0.883213	0.0569264	0.0291412	0.116787	0.25676	9:22071751:G:A	0.424832	0.879224	0.00997977	4.6373e-38	0.120776	0.424832	9:22071751:G:A	0.641444	1.16866	0.0521368	0.00279516	0.168661	0.358556	9:22071751:G:A	0.401752	0.976894	0.0167879	0.163769	0.023106	0.401752	9:22071751:G:A	0.4328	1.00309	0.0131418	0.814651	0.00309	0.4328	9:22071751:G:A	0.420192	0.898072	0.0634796	0.0903537	0.101928	0.420192	9:22071751:G:A	0.416883	0.910208	0.00478279	3.82835e-86	0.089792	0.416883	9:22071751:G:A	0.207743	0.979682	0.0366511	0.575429	0.020318	0.207743	9:22071751:G:A	0.0473478	0.855273	0.141574	0.26948	0.144727	0.0473478
9:22072264:A:G	9:22072264:A:G	0.488042	1.15769	0.00746552	1.18952e-85	0.15769	0.488042	9:22072264:A:G	0.489863	1.1229	0.00480382	1.21086e-128	0.1229	0.489863	9:22072264:A:G	0.172264	0.955779	0.0154302	0.00337694	0.044221	0.172264	9:22072264:A:G	0.475075	0.901369	0.015608	2.87083e-11	0.098631	0.475075	9:22072264:A:G	0.22376	0.780976	0.0599508	3.73042e-05	0.219024	0.22376	9:22072264:A:G	0.239354	0.886348	0.0118279	1.97995e-24	0.113652	0.239354	9:22072264:A:G	0.631418	1.10898	0.0515964	0.0449804	0.108982	0.368582	9:22072264:A:G	0.296337	0.923082	0.0208775	0.00012625	0.076918	0.296337	9:22072264:A:G	0.0997165	0.986016	0.0257694	0.584738	0.013984	0.0997165	9:22072264:A:G	0.488299	1.1845	0.0623295	0.00659705	0.1845	0.488299	9:22072264:A:G	0.490956	1.12356	0.00472422	2.81734e-134	0.12356	0.490956	9:22072264:A:G	0.426527	1.09886	0.0281712	0.000818265	0.09886	0.426527	9:22072264:A:G	0.303461	1.09805	0.0542789	0.0848522	0.09805	0.303461
9:22072301:G:C	9:22072301:G:C	0.48803	1.15808	0.00746307	4.23141e-86	0.15808	0.48803	9:22072301:G:C	0.490157	1.12314	0.0048061	5.37454e-129	0.12314	0.490157	9:22072301:G:C	0.111451	0.942476	0.0187051	0.00153854	0.057524	0.111451	9:22072301:G:C	0.470349	0.899184	0.0156097	9.91133e-12	0.100816	0.470349	9:22072301:G:C	0.218757	0.779583	0.0604186	3.7694e-05	0.220417	0.218757	9:22072301:G:C	0.303598	0.878092	0.0108181	2.88303e-33	0.121908	0.303598	9:22072301:G:C	0.622803	1.11547	0.0512851	0.0331138	0.115467	0.377197	9:22072301:G:C	0.263076	0.911196	0.022899	4.88206e-05	0.088804	0.263076	9:22072301:G:C	NA	NA	NA	NA	NA	NA	9:22072301:G:C	0.488166	1.18285	0.0623383	0.00706537	0.18285	0.488166	9:22072301:G:C	0.491137	1.12377	0.00472653	1.42193e-134	0.12377	0.491137	9:22072301:G:C	0.426156	1.09841	0.0281659	0.000860964	0.09841	0.426156	9:22072301:G:C	0.303483	1.09832	0.0542863	0.084057	0.09832	0.303483
9:22072638:G:A	9:22072638:G:A	0.481498	1.16071	0.00746324	1.03341e-88	0.16071	0.481498	9:22072638:G:A	0.479919	1.12234	0.00482046	1.11292e-126	0.12234	0.479919	9:22072638:G:A	0.299933	0.985709	0.0122057	0.238267	0.014291	0.299933	9:22072638:G:A	0.499688	0.898047	0.015593	5.34103e-12	0.101953	0.499688	9:22072638:G:A	0.273366	0.80898	0.0555162	0.000134337	0.19102	0.273366	9:22072638:G:A	0.482403	0.873844	0.0097852	3.30124e-43	0.126156	0.482403	9:22072638:G:A	0.541171	1.15703	0.0486747	0.0027309	0.157027	0.458829	9:22072638:G:A	0.376311	0.929356	0.0182802	6.12903e-05	0.070644	0.376311	9:22072638:G:A	0.252277	1.02484	0.0158033	0.120443	0.02484	0.252277	9:22072638:G:A	0.479914	1.18368	0.0622723	0.00677059	0.18368	0.479914	9:22072638:G:A	0.481539	1.12278	0.00473965	7.37832e-132	0.12278	0.481539	9:22072638:G:A	0.415399	1.09483	0.0283327	0.00138464	0.09483	0.415399	9:22072638:G:A	0.300774	1.10892	0.0546851	0.0586832	0.10892	0.300774
9:22072719:A:G	9:22072719:A:G	0.426111	1.15487	0.00750662	5.25897e-82	0.15487	0.426111	9:22072719:A:G	0.421785	1.11263	0.00485577	4.47768e-107	0.11263	0.421785	9:22072719:A:G	0.329107	1.02475	0.0114926	0.0333932	0.02475	0.329107	9:22072719:A:G	0.420929	1.10048	0.0157375	1.1728e-09	0.10048	0.420929	9:22072719:A:G	0.389291	0.840347	0.0510531	0.000656691	0.159653	0.389291	9:22072719:A:G	0.482805	0.873955	0.00979283	4.58383e-43	0.126045	0.482805	9:22072719:A:G	0.514984	1.16256	0.0499183	0.00254879	0.162564	0.485016	9:22072719:A:G	0.372915	1.04373	0.0173196	0.0134603	0.04373	0.372915	9:22072719:A:G	0.305631	1.01493	0.0142844	0.299429	0.01493	0.305631	9:22072719:A:G	0.423145	1.15664	0.0627617	0.0204143	0.15664	0.423145	9:22072719:A:G	0.424738	1.11427	0.00477212	8.3185e-114	0.11427	0.424738	9:22072719:A:G	0.390966	1.07286	0.0283733	0.0131886	0.07286	0.390966	9:22072719:A:G	0.307177	1.10777	0.0553956	0.0646511	0.10777	0.307177
9:22073996:T:G	9:22073996:T:G	0.0748891	0.907111	0.0147557	3.9228e-11	0.092889	0.0748891	9:22073996:T:G	0.0871273	0.923316	0.0102794	8.39058e-15	0.076684	0.0871273	9:22073996:T:G	NA	NA	NA	NA	NA	NA	9:22073996:T:G	0.0668881	0.951223	0.0374498	0.181779	0.048777	0.0668881	9:22073996:T:G	0.022674	0.83824	0.16158	0.274816	0.16176	0.022674	9:22073996:T:G	NA	NA	NA	NA	NA	NA	9:22073996:T:G	NA	NA	NA	NA	NA	NA	9:22073996:T:G	0.0514672	0.849809	0.0510934	0.00144643	0.150191	0.0514672	9:22073996:T:G	NA	NA	NA	NA	NA	NA	9:22073996:T:G	0.0884644	0.865798	0.134833	0.285179	0.134202	0.0884644	9:22073996:T:G	0.0882212	0.925427	0.0100266	1.08055e-14	0.074573	0.0882212	9:22073996:T:G	0.053086	1.00525	0.0765841	0.945441	0.00525	0.053086	9:22073996:T:G	NA	NA	NA	NA	NA	NA
9:22075473:G:A	9:22075473:G:A	NA	NA	NA	NA	NA	NA	9:22075473:G:A	0.0122033	0.85809	0.0266668	9.51311e-09	0.14191	0.0122033	9:22075473:G:A	0.00215389	0.800688	0.145797	0.127356	0.199312	0.00215389	9:22075473:G:A	0.0101893	0.884271	0.0912825	0.177858	0.115729	0.0101893	9:22075473:G:A	0.00745156	0.645789	0.279804	0.118096	0.354211	0.00745156	9:22075473:G:A	NA	NA	NA	NA	NA	NA	9:22075473:G:A	NA	NA	NA	NA	NA	NA	9:22075473:G:A	0.00607972	0.834693	0.131269	0.168668	0.165307	0.00607972	9:22075473:G:A	NA	NA	NA	NA	NA	NA	9:22075473:G:A	NA	NA	NA	NA	NA	NA	9:22075473:G:A	0.0124853	0.858624	0.0259551	4.29008e-09	0.141376	0.0124853	9:22075473:G:A	0.00860241	1.02412	0.167033	0.886548	0.02412	0.00860241	9:22075473:G:A	NA	NA	NA	NA	NA	NA
9:22076071:T:C	9:22076071:T:C	0.478163	1.15748	0.00748776	5.95408e-85	0.15748	0.478163	9:22076071:T:C	0.466785	1.12621	0.0048422	4.72088e-133	0.12621	0.466785	9:22076071:T:C	0.199285	1.00713	0.0134242	0.596774	0.00713	0.199285	9:22076071:T:C	0.437482	1.1059	0.0156657	1.31545e-10	0.1059	0.437482	9:22076071:T:C	0.344156	0.814122	0.052328	8.49717e-05	0.185878	0.344156	9:22076071:T:C	NA	NA	NA	NA	NA	NA	9:22076071:T:C	NA	NA	NA	NA	NA	NA	9:22076071:T:C	0.318907	1.08347	0.018846	2.10311e-05	0.08347	0.318907	9:22076071:T:C	0.138833	0.942085	0.0190945	0.00178137	0.057915	0.138833	9:22076071:T:C	0.472285	1.161	0.0626346	0.0171568	0.161	0.472285	9:22076071:T:C	0.470549	1.12689	0.00476213	7.11036e-139	0.12689	0.470549	9:22076071:T:C	0.408479	1.09541	0.0283572	0.00131144	0.09541	0.408479	9:22076071:T:C	0.298165	1.11345	0.0545482	0.0488309	0.11345	0.298165
9:22076795:A:G	9:22076795:A:G	0.49054	1.15995	0.00745443	3.74209e-88	0.15995	0.49054	9:22076795:A:G	0.495688	1.12677	0.00477572	7.57384e-138	0.12677	0.495688	9:22076795:A:G	0.111148	0.937351	0.0185869	0.00049991	0.062649	0.111148	9:22076795:A:G	0.46401	0.896323	0.0155664	2.04391e-12	0.103677	0.46401	9:22076795:A:G	0.218757	0.770092	0.0602201	1.43667e-05	0.229908	0.218757	9:22076795:A:G	0.239527	0.885419	0.0118459	9.30914e-25	0.114581	0.239527	9:22076795:A:G	0.633087	1.11002	0.051911	0.0443492	0.110024	0.366913	9:22076795:A:G	0.25989	0.905741	0.0226542	1.24164e-05	0.094259	0.25989	9:22076795:A:G	NA	NA	NA	NA	NA	NA	9:22076795:A:G	0.495892	1.18565	0.0619291	0.00596301	0.18565	0.495892	9:22076795:A:G	0.496771	1.12744	0.00469706	7.69302e-144	0.12744	0.496771	9:22076795:A:G	0.431694	1.10336	0.0280774	0.000459581	0.10336	0.431694	9:22076795:A:G	0.306588	1.10025	0.0539529	0.0766022	0.10025	0.306588
9:22077085:A:C	9:22077085:A:C	0.489982	1.15992	0.00745524	4.18626e-88	0.15992	0.489982	9:22077085:A:C	0.494318	1.12672	0.00476803	3.37241e-138	0.12672	0.494318	9:22077085:A:C	0.112275	0.937896	0.0184654	0.000516102	0.062104	0.112275	9:22077085:A:C	0.46561	0.895487	0.0155331	1.18958e-12	0.104513	0.46561	9:22077085:A:C	0.220779	0.759696	0.0599399	4.53517e-06	0.240304	0.220779	9:22077085:A:C	0.303318	0.877211	0.0108336	1.15443e-33	0.122789	0.303318	9:22077085:A:C	0.624004	1.11616	0.0516771	0.0334533	0.116163	0.375996	9:22077085:A:C	0.261835	0.905098	0.0225667	9.93704e-06	0.094902	0.261835	9:22077085:A:C	NA	NA	NA	NA	NA	NA	9:22077085:A:C	0.494941	1.1819	0.0617992	0.00684534	0.1819	0.494941	9:22077085:A:C	0.495506	1.12732	0.0046894	4.6616e-144	0.12732	0.495506	9:22077085:A:C	0.430051	1.10357	0.0280307	0.000438368	0.10357	0.430051	9:22077085:A:C	0.30543	1.10044	0.0538584	0.0755494	0.10044	0.30543
9:22077543:C:T	9:22077543:C:T	0.305215	0.900939	0.00820426	4.87286e-37	0.099061	0.305215	9:22077543:C:T	0.319055	0.914516	0.00524545	4.46464e-65	0.085484	0.319055	9:22077543:C:T	0.0701302	0.950931	0.0241732	0.0374004	0.049069	0.0701302	9:22077543:C:T	0.185984	0.928333	0.0208632	0.000364664	0.071667	0.185984	9:22077543:C:T	0.128593	0.786294	0.073467	0.00106578	0.213706	0.128593	9:22077543:C:T	0.303891	0.880069	0.0108763	7.38796e-32	0.119931	0.303891	9:22077543:C:T	0.743635	1.13595	0.0583162	0.0288314	0.135947	0.256365	9:22077543:C:T	0.152629	0.933661	0.0261869	0.00876161	0.066339	0.152629	9:22077543:C:T	NA	NA	NA	NA	NA	NA	9:22077543:C:T	0.315515	0.985274	0.0681891	0.827772	0.014726	0.315515	9:22077543:C:T	0.318685	0.914305	0.00515624	1.26818e-67	0.085695	0.318685	9:22077543:C:T	0.156575	0.966652	0.0409042	0.407	0.033348	0.156575	9:22077543:C:T	0.0451363	0.814466	0.17218	0.233298	0.185534	0.0451363
9:22079403:C:T	9:22079403:C:T	NA	NA	NA	NA	NA	NA	9:22079403:C:T	0.0122033	0.85809	0.0266668	9.51311e-09	0.14191	0.0122033	9:22079403:C:T	0.00215389	0.800688	0.145797	0.127356	0.199312	0.00215389	9:22079403:C:T	0.0101893	0.884271	0.0912825	0.177858	0.115729	0.0101893	9:22079403:C:T	0.00745156	0.645789	0.279804	0.118096	0.354211	0.00745156	9:22079403:C:T	NA	NA	NA	NA	NA	NA	9:22079403:C:T	NA	NA	NA	NA	NA	NA	9:22079403:C:T	0.00607972	0.834693	0.131269	0.168668	0.165307	0.00607972	9:22079403:C:T	NA	NA	NA	NA	NA	NA	9:22079403:C:T	NA	NA	NA	NA	NA	NA	9:22079403:C:T	0.0124853	0.858624	0.0259551	4.29008e-09	0.141376	0.0124853	9:22079403:C:T	0.00860241	1.02412	0.167033	0.886548	0.02412	0.00860241	9:22079403:C:T	NA	NA	NA	NA	NA	NA
9:22081274:CT:C	9:22081274:CT:C	0.445634	0.872577	0.00799427	3.47574e-65	0.127423	0.445634	9:22081274:CT:C	0.457157	0.889582	0.00512335	1.94995e-115	0.110418	0.457157	9:22081274:CT:C	0.241109	1.00019	0.0140266	0.989474	0.00019	0.241109	9:22081274:CT:C	0.446192	0.902486	0.0164549	4.50864e-10	0.097514	0.446192	9:22081274:CT:C	0.235682	0.767114	0.0587238	6.34092e-06	0.232886	0.235682	9:22081274:CT:C	NA	NA	NA	NA	NA	NA	9:22081274:CT:C	NA	NA	NA	NA	NA	NA	9:22081274:CT:C	0.319156	0.958518	0.0201767	0.0357472	0.041482	0.319156	9:22081274:CT:C	0.194708	1.03105	0.0189584	0.106795	0.03105	0.194708	9:22081274:CT:C	0.452126	0.892723	0.0665376	0.0881025	0.107277	0.452126	9:22081274:CT:C	0.455468	0.890401	0.00503872	1.93225e-117	0.109599	0.455468	9:22081274:CT:C	0.465904	1.11797	0.0296327	0.000167756	0.11797	0.465904	9:22081274:CT:C	0.3389	1.1042	0.0550058	0.0715417	0.1042	0.3389
9:22081397:G:T	9:22081397:G:T	0.484014	1.16364	0.00742097	1.06571e-92	0.16364	0.484014	9:22081397:G:T	0.487304	1.12661	0.00475085	5.93941e-139	0.12661	0.487304	9:22081397:G:T	0.123259	0.944782	0.0175933	0.00124403	0.055218	0.123259	9:22081397:G:T	0.470647	0.898328	0.0154705	4.19141e-12	0.101672	0.470647	9:22081397:G:T	0.247924	0.755388	0.0578354	1.2322e-06	0.244612	0.247924	9:22081397:G:T	0.32232	0.881857	0.0105997	1.88133e-32	0.118143	0.32232	9:22081397:G:T	0.599471	1.15472	0.0497623	0.00384136	0.15472	0.400529	9:22081397:G:T	0.270698	0.907898	0.0220708	1.19837e-05	0.092102	0.270698	9:22081397:G:T	0.0391573	1.01089	0.0470775	0.818061	0.01089	0.0391573	9:22081397:G:T	0.488269	1.19359	0.061588	0.00406124	0.19359	0.488269	9:22081397:G:T	0.488627	1.12703	0.00467243	1.76011e-144	0.12703	0.488627	9:22081397:G:T	0.426467	1.10033	0.027906	0.000612498	0.10033	0.426467	9:22081397:G:T	0.306245	1.09227	0.0537806	0.100791	0.09227	0.306245
9:22081796:A:G	9:22081796:A:G	0.213033	0.91304	0.00927707	1.05511e-22	0.08696	0.213033	9:22081796:A:G	0.211906	0.931607	0.00622332	5.0461e-30	0.068393	0.211906	9:22081796:A:G	0.0443816	0.934357	0.0279492	0.0151286	0.065643	0.0443816	9:22081796:A:G	0.347221	0.924201	0.0178388	9.92674e-06	0.075799	0.347221	9:22081796:A:G	0.107728	0.795513	0.0800644	0.00427266	0.204487	0.107728	9:22081796:A:G	0.23839	1.07756	0.0124638	2.05352e-09	0.07756	0.23839	9:22081796:A:G	NA	NA	NA	NA	NA	NA	9:22081796:A:G	0.126325	0.928012	0.0288337	0.00956732	0.071988	0.126325	9:22081796:A:G	NA	NA	NA	NA	NA	NA	9:22081796:A:G	0.212532	0.74389	0.0841333	0.000437132	0.25611	0.212532	9:22081796:A:G	0.210821	0.930764	0.00612891	1.17827e-31	0.069236	0.210821	9:22081796:A:G	0.487772	1.09889	0.0385749	0.0144973	0.09889	0.487772	9:22081796:A:G	0.181979	0.983497	0.0825617	0.840265	0.016503	0.181979
9:22081850:C:T	9:22081850:C:T	0.48432	1.16353	0.00741733	1.11912e-92	0.16353	0.48432	9:22081850:C:T	0.487344	1.12663	0.00475059	5.11468e-139	0.12663	0.487344	9:22081850:C:T	0.123613	0.94491	0.0175975	0.00128158	0.05509	0.123613	9:22081850:C:T	0.470636	0.898363	0.0154711	4.27323e-12	0.101637	0.470636	9:22081850:C:T	0.247924	0.755388	0.0578354	1.2322e-06	0.244612	0.247924	9:22081850:C:T	0.322297	0.881968	0.010598	2.12028e-32	0.118032	0.322297	9:22081850:C:T	0.599645	1.15381	0.0497781	0.00405012	0.153815	0.400355	9:22081850:C:T	0.270868	0.907549	0.0220686	1.10386e-05	0.092451	0.270868	9:22081850:C:T	0.0396017	1.01311	0.0470391	0.781848	0.01311	0.0396017	9:22081850:C:T	0.488358	1.19329	0.0615959	0.00411859	0.19329	0.488358	9:22081850:C:T	0.488667	1.12706	0.00467218	1.47864e-144	0.12706	0.488667	9:22081850:C:T	0.426519	1.10018	0.0279077	0.000623461	0.10018	0.426519	9:22081850:C:T	0.306288	1.09214	0.0537827	0.101248	0.09214	0.306288
9:22082375:A:C	9:22082375:A:C	0.110908	1.09704	0.0119371	8.59632e-15	0.09704	0.110908	9:22082375:A:C	0.110031	1.11977	0.00903158	5.44456e-36	0.11977	0.110031	9:22082375:A:C	0.226021	0.998481	0.0137752	0.912154	0.001519	0.226021	9:22082375:A:C	0.116523	1.14508	0.0270543	5.51709e-07	0.14508	0.116523	9:22082375:A:C	0.173515	1.0212	0.06608	0.750885	0.0212	0.173515	9:22082375:A:C	NA	NA	NA	NA	NA	NA	9:22082375:A:C	NA	NA	NA	NA	NA	NA	9:22082375:A:C	0.184489	1.00981	0.0239064	0.683046	0.00981	0.184489	9:22082375:A:C	0.252521	0.98674	0.0159703	0.403236	0.01326	0.252521	9:22082375:A:C	0.114645	1.32599	0.111522	0.0114034	0.32599	0.114645	9:22082375:A:C	0.111226	1.12776	0.00883647	3.65447e-42	0.12776	0.111226	9:22082375:A:C	0.0697485	1.11536	0.0645231	0.0906279	0.11536	0.0697485	9:22082375:A:C	NA	NA	NA	NA	NA	NA
9:22082380:A:G	9:22082380:A:G	0.104103	0.916308	0.0124245	1.99707e-12	0.083692	0.104103	9:22082380:A:G	0.0962237	0.939554	0.00839383	1.10159e-13	0.060446	0.0962237	9:22082380:A:G	0.017864	0.927044	0.0426817	0.07592	0.072956	0.017864	9:22082380:A:G	0.0518786	0.861663	0.0371884	6.23591e-05	0.138337	0.0518786	9:22082380:A:G	0.0487545	0.843266	0.1139	0.134476	0.156734	0.0487545	9:22082380:A:G	NA	NA	NA	NA	NA	NA	9:22082380:A:G	NA	NA	NA	NA	NA	NA	9:22082380:A:G	0.0433527	0.937905	0.0428535	0.134669	0.062095	0.0433527	9:22082380:A:G	NA	NA	NA	NA	NA	NA	9:22082380:A:G	0.10267	0.7551	0.112145	0.012251	0.2449	0.10267	9:22082380:A:G	0.0963572	0.936169	0.00824456	1.2403e-15	0.063831	0.0963572	9:22082380:A:G	0.0437948	0.917104	0.0705839	0.220204	0.082896	0.0437948	9:22082380:A:G	NA	NA	NA	NA	NA	NA
9:22083400:A:T	9:22083400:A:T	NA	NA	NA	NA	NA	NA	9:22083400:A:T	0.0312187	1.1163	0.0182965	1.82179e-09	0.1163	0.0312187	9:22083400:A:T	0.00610688	1.10513	0.088339	0.257816	0.10513	0.00610688	9:22083400:A:T	0.0280645	1.00782	0.0563049	0.889941	0.00782	0.0280645	9:22083400:A:T	NA	NA	NA	NA	NA	NA	9:22083400:A:T	NA	NA	NA	NA	NA	NA	9:22083400:A:T	NA	NA	NA	NA	NA	NA	9:22083400:A:T	0.0167033	0.9917	0.0832037	0.920212	0.0083	0.0167033	9:22083400:A:T	NA	NA	NA	NA	NA	NA	9:22083400:A:T	NA	NA	NA	NA	NA	NA	9:22083400:A:T	0.0320371	1.10754	0.0176557	7.25383e-09	0.10754	0.0320371	9:22083400:A:T	0.0222096	1.02105	0.116788	0.858404	0.02105	0.0222096	9:22083400:A:T	NA	NA	NA	NA	NA	NA
9:22083404:C:T	9:22083404:C:T	0.414001	0.88243	0.00757697	3.24603e-61	0.11757	0.414001	9:22083404:C:T	0.414897	0.904589	0.00472953	9.19762e-100	0.095411	0.414897	9:22083404:C:T	0.388219	0.998489	0.0105806	0.886353	0.001511	0.388219	9:22083404:C:T	0.448019	0.926489	0.0151558	4.70786e-07	0.073511	0.448019	9:22083404:C:T	0.256121	0.796311	0.0569586	6.3665e-05	0.203689	0.256121	9:22083404:C:T	0.32244	0.881312	0.0105828	7.44077e-33	0.118688	0.32244	9:22083404:C:T	0.619714	1.17763	0.0503618	0.00116812	0.177628	0.380286	9:22083404:C:T	0.393	0.952504	0.0163118	0.00285255	0.047496	0.393	9:22083404:C:T	0.384263	1.02202	0.0128628	0.0903415	0.02202	0.384263	9:22083404:C:T	0.406546	0.919533	0.0615521	0.172915	0.080467	0.406546	9:22083404:C:T	0.412294	0.905116	0.00465531	9.7412e-102	0.094884	0.412294	9:22083404:C:T	0.471582	1.0869	0.0278721	0.00279302	0.0869	0.471582	9:22083404:C:T	0.311552	1.08568	0.0528201	0.119627	0.08568	0.311552
9:22083928:C:G	9:22083928:C:G	NA	NA	NA	NA	NA	NA	9:22083928:C:G	0.00527912	0.767354	0.0497959	1.05003e-07	0.232646	0.00527912	9:22083928:C:G	NA	NA	NA	NA	NA	NA	9:22083928:C:G	0.00461948	0.925043	0.149654	0.602622	0.074957	0.00461948	9:22083928:C:G	NA	NA	NA	NA	NA	NA	9:22083928:C:G	NA	NA	NA	NA	NA	NA	9:22083928:C:G	NA	NA	NA	NA	NA	NA	9:22083928:C:G	0.00263563	0.894542	0.236487	0.637466	0.105458	0.00263563	9:22083928:C:G	NA	NA	NA	NA	NA	NA	9:22083928:C:G	NA	NA	NA	NA	NA	NA	9:22083928:C:G	0.00544433	0.763942	0.048108	2.18018e-08	0.236058	0.00544433	9:22083928:C:G	0.00358493	1.10763	0.287751	0.722406	0.10763	0.00358493	9:22083928:C:G	NA	NA	NA	NA	NA	NA
9:22084310:C:T	9:22084310:C:T	0.483138	1.16538	0.007451	9.40599e-94	0.16538	0.483138	9:22084310:C:T	0.484815	1.12683	0.00474594	1.10041e-139	0.12683	0.484815	9:22084310:C:T	0.332466	0.990168	0.0114998	0.390234	0.009832	0.332466	9:22084310:C:T	0.496836	0.9017	0.0153546	1.59521e-11	0.0983	0.496836	9:22084310:C:T	0.284118	0.772896	0.0555411	3.51453e-06	0.227104	0.284118	9:22084310:C:T	0.323276	0.881763	0.010576	1.21434e-32	0.118237	0.323276	9:22084310:C:T	0.599487	1.15505	0.0497941	0.00379376	0.155052	0.400513	9:22084310:C:T	0.397814	0.934013	0.0172445	7.53792e-05	0.065987	0.397814	9:22084310:C:T	0.294914	1.02724	0.0145063	0.0638805	0.02724	0.294914	9:22084310:C:T	0.486967	1.19052	0.0615367	0.00459785	0.19052	0.486967	9:22084310:C:T	0.487068	1.12732	0.00466778	2.27286e-145	0.12732	0.487068	9:22084310:C:T	0.424286	1.09851	0.0278762	0.000750609	0.09851	0.424286	9:22084310:C:T	0.305698	1.08998	0.0537406	0.108871	0.08998	0.305698
9:22085028:G:T	9:22085028:G:T	NA	NA	NA	NA	NA	NA	9:22085028:G:T	0.0425174	1.07706	0.0131658	1.71306e-08	0.07706	0.0425174	9:22085028:G:T	0.044078	1.00963	0.0281305	0.733301	0.00963	0.044078	9:22085028:G:T	0.0318874	1.09331	0.0479041	0.0625662	0.09331	0.0318874	9:22085028:G:T	0.0279966	1.1526	0.148167	0.33781	0.1526	0.0279966	9:22085028:G:T	NA	NA	NA	NA	NA	NA	9:22085028:G:T	NA	NA	NA	NA	NA	NA	9:22085028:G:T	0.0404181	1.08791	0.0460165	0.0670894	0.08791	0.0404181	9:22085028:G:T	0.0449626	0.970446	0.03378	0.374498	0.029554	0.0449626	9:22085028:G:T	NA	NA	NA	NA	NA	NA	9:22085028:G:T	0.0429268	1.07415	0.0128681	2.71485e-08	0.07415	0.0429268	9:22085028:G:T	0.0220849	1.16483	0.102299	0.135831	0.16483	0.0220849	9:22085028:G:T	NA	NA	NA	NA	NA	NA
9:22085524:C:T	9:22085524:C:T	NA	NA	NA	NA	NA	NA	9:22085524:C:T	0.0262362	0.880666	0.0170759	9.92606e-14	0.119334	0.0262362	9:22085524:C:T	0.00394989	1.00998	0.0954902	0.917186	0.00998	0.00394989	9:22085524:C:T	0.0126911	1.00388	0.0755648	0.959125	0.00388	0.0126911	9:22085524:C:T	0.00276772	0.677676	0.442469	0.37921	0.322324	0.00276772	9:22085524:C:T	0.00360953	0.705891	0.121737	0.0042224	0.294109	0.00360953	9:22085524:C:T	NA	NA	NA	NA	NA	NA	9:22085524:C:T	0.0103547	1.05171	0.0901671	0.576084	0.05171	0.0103547	9:22085524:C:T	NA	NA	NA	NA	NA	NA	9:22085524:C:T	NA	NA	NA	NA	NA	NA	9:22085524:C:T	0.0261418	0.883621	0.0167825	1.6764e-13	0.116379	0.0261418	9:22085524:C:T	0.00978628	1.01649	0.153035	0.914907	0.01649	0.00978628	9:22085524:C:T	NA	NA	NA	NA	NA	NA
9:22085598:T:C	9:22085598:T:C	0.477047	1.16699	0.00745684	2.84484e-95	0.16699	0.477047	9:22085598:T:C	0.475802	1.1261	0.00475251	7.92439e-138	0.1261	0.475802	9:22085598:T:C	0.488312	1.02136	0.0107558	0.0494439	0.02136	0.488312	9:22085598:T:C	0.47009	1.10433	0.0153461	1.0027e-10	0.10433	0.47009	9:22085598:T:C	0.354375	0.760869	0.0525035	1.93723e-07	0.239131	0.354375	9:22085598:T:C	0.492703	0.868105	0.00986006	1.1449e-46	0.131895	0.492703	9:22085598:T:C	0.49987	1.20367	0.0491577	0.000162593	0.203668	0.49987	9:22085598:T:C	0.488617	1.06397	0.0164238	0.000159792	0.06397	0.488617	9:22085598:T:C	0.488079	0.997464	0.013119	0.846518	0.002536	0.488079	9:22085598:T:C	0.480067	1.1907	0.0613558	0.00444455	0.1907	0.480067	9:22085598:T:C	0.478805	1.1262	0.00467369	1.21994e-142	0.1262	0.478805	9:22085598:T:C	0.414429	1.09748	0.0279553	0.000876386	0.09748	0.414429	9:22085598:T:C	0.302296	1.09973	0.0540554	0.0786232	0.09973	0.302296
9:22085719:CAAAA:C	9:22085719:CAAAA:C	0.472347	0.858657	0.00769831	3.30491e-87	0.141343	0.472347	9:22085719:CAAAA:C	0.474129	0.887864	0.00491043	1.32659e-129	0.112136	0.474129	9:22085719:CAAAA:C	0.123761	0.939338	0.0185824	0.000758011	0.060662	0.123761	9:22085719:CAAAA:C	0.462078	0.90213	0.0158226	7.54161e-11	0.09787	0.462078	9:22085719:CAAAA:C	0.263572	0.749089	0.0568437	3.72888e-07	0.250911	0.263572	9:22085719:CAAAA:C	NA	NA	NA	NA	NA	NA	9:22085719:CAAAA:C	NA	NA	NA	NA	NA	NA	9:22085719:CAAAA:C	0.261238	0.906703	0.0227249	1.63395e-05	0.093297	0.261238	9:22085719:CAAAA:C	NA	NA	NA	NA	NA	NA	9:22085719:CAAAA:C	0.478278	0.872414	0.06352	0.0316502	0.127586	0.478278	9:22085719:CAAAA:C	0.473357	0.887939	0.00482804	8.29016e-134	0.112061	0.473357	9:22085719:CAAAA:C	0.433618	1.09748	0.028583	0.00113697	0.09748	0.433618	9:22085719:CAAAA:C	0.302738	1.10014	0.0543439	0.0790577	0.10014	0.302738
9:22086826:G:A	9:22086826:G:A	0.199433	0.907163	0.00955771	2.10473e-24	0.092837	0.199433	9:22086826:G:A	0.181053	0.931047	0.00639693	5.80014e-29	0.068953	0.181053	9:22086826:G:A	0.03786	0.932746	0.0292582	0.0173322	0.067254	0.03786	9:22086826:G:A	0.246824	0.914712	0.0187312	1.9436e-06	0.085288	0.246824	9:22086826:G:A	0.089951	0.783667	0.0854905	0.00435215	0.216333	0.089951	9:22086826:G:A	NA	NA	NA	NA	NA	NA	9:22086826:G:A	0.112781	0.982864	0.0819856	0.833029	0.0171355	0.112781	9:22086826:G:A	0.101186	0.925519	0.0298991	0.00963301	0.074481	0.101186	9:22086826:G:A	0.00377679	0.832818	0.148016	0.216476	0.167182	0.00377679	9:22086826:G:A	0.183514	0.755197	0.0858913	0.00107938	0.244803	0.183514	9:22086826:G:A	0.180002	0.930385	0.00630209	2.36071e-30	0.069615	0.180002	9:22086826:G:A	0.360364	0.916876	0.0318236	0.00639103	0.083124	0.360364	9:22086826:G:A	0.436977	1.03183	0.0524012	0.549817	0.03183	0.436977
9:22087473:T:C	9:22087473:T:C	0.286202	0.883554	0.00843918	1.00286e-48	0.116446	0.286202	9:22087473:T:C	0.305002	0.899123	0.00540216	2.95908e-86	0.100877	0.305002	9:22087473:T:C	0.0747475	0.945253	0.0235595	0.0168581	0.054747	0.0747475	9:22087473:T:C	0.180323	0.930799	0.02143	0.000818945	0.069201	0.180323	9:22087473:T:C	0.104215	0.75912	0.0801783	0.000587587	0.24088	0.104215	9:22087473:T:C	0.336003	0.847901	0.0106422	3.28734e-54	0.152099	0.336003	9:22087473:T:C	0.734176	1.27988	0.0607936	4.92673e-05	0.279879	0.265824	9:22087473:T:C	0.151038	0.916094	0.0264667	0.000929042	0.083906	0.151038	9:22087473:T:C	NA	NA	NA	NA	NA	NA	9:22087473:T:C	0.306238	0.974317	0.0700264	0.710222	0.025683	0.306238	9:22087473:T:C	0.304897	0.899651	0.00530877	2.75419e-88	0.100349	0.304897	9:22087473:T:C	0.150563	0.972973	0.0424839	0.518976	0.027027	0.150563	9:22087473:T:C	0.0428287	0.882271	0.183671	0.495264	0.117729	0.0428287
9:22088090:A:T	9:22088090:A:T	0.489349	1.17197	0.00742081	1.9005e-101	0.17197	0.489349	9:22088090:A:T	0.487208	1.1335	0.00470389	2.37654e-156	0.1335	0.487208	9:22088090:A:T	0.232043	1.03356	0.0123952	0.007746	0.03356	0.232043	9:22088090:A:T	0.461353	1.10967	0.0152434	8.68229e-12	0.10967	0.461353	9:22088090:A:T	0.367043	0.770284	0.0520835	5.41166e-07	0.229716	0.367043	9:22088090:A:T	0.348552	0.851056	0.0104293	6.07143e-54	0.148944	0.348552	9:22088090:A:T	0.573504	1.22037	0.0502972	7.50682e-05	0.220375	0.426496	9:22088090:A:T	0.349353	1.08836	0.0178246	2.03373e-06	0.08836	0.349353	9:22088090:A:T	0.17406	0.995871	0.0168518	0.806058	0.004129	0.17406	9:22088090:A:T	0.489582	1.17779	0.0609684	0.00727557	0.17779	0.489582	9:22088090:A:T	0.490862	1.13383	0.00462774	3.16499e-162	0.13383	0.490862	9:22088090:A:T	0.429059	1.1224	0.0274181	2.53737e-05	0.1224	0.429059	9:22088090:A:T	0.324291	1.05628	0.0530363	0.301884	0.05628	0.324291
9:22088094:A:G	9:22088094:A:G	0.48935	1.17188	0.00742077	2.333e-101	0.17188	0.48935	9:22088094:A:G	0.487788	1.13356	0.00469964	9.25809e-157	0.13356	0.487788	9:22088094:A:G	0.232571	1.03322	0.0123936	0.00837211	0.03322	0.232571	9:22088094:A:G	0.462118	1.10956	0.0152276	8.66286e-12	0.10956	0.462118	9:22088094:A:G	0.367043	0.770284	0.0520835	5.41166e-07	0.229716	0.367043	9:22088094:A:G	0.348544	0.851049	0.0104274	5.75225e-54	0.148951	0.348544	9:22088094:A:G	0.573515	1.22032	0.0502968	7.53382e-05	0.22032	0.426485	9:22088094:A:G	0.349929	1.08878	0.0178194	1.81124e-06	0.08878	0.349929	9:22088094:A:G	0.174571	0.995079	0.0168554	0.76978	0.004921	0.174571	9:22088094:A:G	0.490325	1.17438	0.0608566	0.00825836	0.17438	0.490325	9:22088094:A:G	0.491478	1.13386	0.0046234	1.4219e-162	0.13386	0.491478	9:22088094:A:G	0.429533	1.12175	0.0273983	2.74996e-05	0.12175	0.429533	9:22088094:A:G	0.324296	1.05626	0.0530365	0.302056	0.05626	0.324296
9:22088260:C:T	9:22088260:C:T	0.488409	1.17162	0.00741644	3.37753e-101	0.17162	0.488409	9:22088260:C:T	0.486521	1.13303	0.0047019	1.81422e-155	0.13303	0.486521	9:22088260:C:T	0.215583	1.03136	0.0126727	0.0148233	0.03136	0.215583	9:22088260:C:T	0.459646	1.11096	0.0152277	4.84677e-12	0.11096	0.459646	9:22088260:C:T	0.371301	0.763431	0.0519229	2.00681e-07	0.236569	0.371301	9:22088260:C:T	0.348542	0.851032	0.0104214	4.86571e-54	0.148968	0.348542	9:22088260:C:T	0.571026	1.21984	0.0502848	7.75467e-05	0.219838	0.428974	9:22088260:C:T	0.339996	1.09423	0.018004	5.6819e-07	0.09423	0.339996	9:22088260:C:T	0.154067	0.987444	0.0176231	0.47339	0.012556	0.154067	9:22088260:C:T	0.48868	1.16893	0.0608299	0.0102872	0.16893	0.48868	9:22088260:C:T	0.490239	1.13337	0.00462558	2.43189e-161	0.13337	0.490239	9:22088260:C:T	0.428881	1.12105	0.0274033	3.05097e-05	0.12105	0.428881	9:22088260:C:T	0.324167	1.05627	0.053042	0.302001	0.05627	0.324167
9:22089106:C:G	9:22089106:C:G	NA	NA	NA	NA	NA	NA	9:22089106:C:G	0.0225491	0.875713	0.018491	7.10443e-13	0.124287	0.0225491	9:22089106:C:G	0.0033505	1.04026	0.102781	0.700965	0.04026	0.0033505	9:22089106:C:G	0.0109658	1.03944	0.0802281	0.629684	0.03944	0.0109658	9:22089106:C:G	0.00180967	1.28257	0.588614	0.672441	0.28257	0.00180967	9:22089106:C:G	0.00330253	0.715834	0.122396	0.00630737	0.284166	0.00330253	9:22089106:C:G	NA	NA	NA	NA	NA	NA	9:22089106:C:G	0.00883099	1.06865	0.0968154	0.492836	0.06865	0.00883099	9:22089106:C:G	NA	NA	NA	NA	NA	NA	9:22089106:C:G	NA	NA	NA	NA	NA	NA	9:22089106:C:G	0.0224814	0.880998	0.0181552	2.9788e-12	0.119002	0.0224814	9:22089106:C:G	0.00831447	1.00003	0.164861	0.999875	3e-05	0.00831447	9:22089106:C:G	NA	NA	NA	NA	NA	NA
9:22090301:C:A	9:22090301:C:A	0.446613	1.1592	0.00769855	4.51462e-82	0.1592	0.446613	9:22090301:C:A	0.452626	1.13601	0.0050123	8.77628e-143	0.13601	0.452626	9:22090301:C:A	0.42459	1.0173	0.0115969	0.139203	0.0173	0.42459	9:22090301:C:A	0.459049	1.09897	0.0161009	4.5836e-09	0.09897	0.459049	9:22090301:C:A	0.27475	0.795048	0.0549743	3.01951e-05	0.204952	0.27475	9:22090301:C:A	0.351702	0.851818	0.0104823	7.60687e-53	0.148182	0.351702	9:22090301:C:A	NA	NA	NA	NA	NA	NA	9:22090301:C:A	0.457331	1.05913	0.017557	0.00106667	0.05913	0.457331	9:22090301:C:A	0.417588	0.98784	0.0142611	0.390936	0.01216	0.417588	9:22090301:C:A	0.450493	1.19994	0.0647536	0.00487969	0.19994	0.450493	9:22090301:C:A	0.454504	1.13524	0.00492772	4.12467e-146	0.13524	0.454504	9:22090301:C:A	0.403507	1.10227	0.0286673	0.000682376	0.10227	0.403507	9:22090301:C:A	0.309906	1.07559	0.0550474	0.185588	0.07559	0.309906
9:22090416:C:T	9:22090416:C:T	NA	NA	NA	NA	NA	NA	9:22090416:C:T	0.0403078	0.937048	0.0131353	7.41816e-07	0.062952	0.0403078	9:22090416:C:T	0.024746	0.987825	0.0389793	0.753318	0.012175	0.024746	9:22090416:C:T	0.0235442	0.806875	0.0575163	0.000190818	0.193125	0.0235442	9:22090416:C:T	0.0270385	0.983176	0.155691	0.913221	0.016824	0.0270385	9:22090416:C:T	NA	NA	NA	NA	NA	NA	9:22090416:C:T	NA	NA	NA	NA	NA	NA	9:22090416:C:T	0.0281383	0.932072	0.055563	0.205501	0.067928	0.0281383	9:22090416:C:T	0.0216633	1.04468	0.051469	0.395735	0.04468	0.0216633	9:22090416:C:T	NA	NA	NA	NA	NA	NA	9:22090416:C:T	0.040399	0.931468	0.0129043	3.76547e-08	0.068532	0.040399	9:22090416:C:T	0.0180428	0.895871	0.110056	0.317735	0.104129	0.0180428	9:22090416:C:T	NA	NA	NA	NA	NA	NA
9:22090521:G:A	9:22090521:G:A	0.498781	1.17082	0.00744211	1.16083e-99	0.17082	0.498781	9:22090521:G:A	0.491676	1.13711	0.0048171	9.3286e-157	0.13711	0.491676	9:22090521:G:A	0.476461	1.00131	0.0113113	0.907979	0.00131	0.476461	9:22090521:G:A	0.4945	1.10701	0.015652	8.30524e-11	0.10701	0.4945	9:22090521:G:A	0.253992	0.783808	0.0564235	1.58028e-05	0.216192	0.253992	9:22090521:G:A	0.350705	0.852285	0.0104706	1.30675e-52	0.147715	0.350705	9:22090521:G:A	NA	NA	NA	NA	NA	NA	9:22090521:G:A	0.498164	0.946765	0.0170921	0.00137148	0.053235	0.498164	9:22090521:G:A	0.47248	0.964559	0.013954	0.00971041	0.035441	0.47248	9:22090521:G:A	0.490755	1.19771	0.0623775	0.00382554	0.19771	0.490755	9:22090521:G:A	0.494138	1.13714	0.00473677	4.09218e-162	0.13714	0.494138	9:22090521:G:A	0.429126	1.10519	0.0281594	0.000382792	0.10519	0.429126	9:22090521:G:A	0.313578	1.07359	0.0544513	0.192222	0.07359	0.313578
9:22090603:C:T	9:22090603:C:T	0.498722	1.17088	0.00744252	1.01933e-99	0.17088	0.498722	9:22090603:C:T	0.491561	1.13691	0.00481677	2.43451e-156	0.13691	0.491561	9:22090603:C:T	0.459309	0.999286	0.0113287	0.949741	0.000714	0.459309	9:22090603:C:T	0.492753	1.10808	0.0156468	5.41286e-11	0.10808	0.492753	9:22090603:C:T	0.258463	0.778126	0.0561147	7.79933e-06	0.221874	0.258463	9:22090603:C:T	0.350703	0.852258	0.0104714	1.26901e-52	0.147742	0.350703	9:22090603:C:T	NA	NA	NA	NA	NA	NA	9:22090603:C:T	0.492284	1.06146	0.0170752	0.000477101	0.06146	0.492284	9:22090603:C:T	0.451566	0.959224	0.0140001	0.0029432	0.040776	0.451566	9:22090603:C:T	0.490702	1.19791	0.0623671	0.0037865	0.19791	0.490702	9:22090603:C:T	0.494045	1.13693	0.00473643	1.14676e-161	0.13693	0.494045	9:22090603:C:T	0.429092	1.10511	0.0281593	0.000386185	0.10511	0.429092	9:22090603:C:T	0.313562	1.07359	0.0544506	0.192221	0.07359	0.313562
9:22090935:C:T	9:22090935:C:T	0.499226	1.17185	0.00744399	1.05998e-100	0.17185	0.499226	9:22090935:C:T	0.498981	1.13765	0.00474207	7.21481e-163	0.13765	0.498981	9:22090935:C:T	0.142812	0.94738	0.0166838	0.00119534	0.05262	0.142812	9:22090935:C:T	0.463267	0.890125	0.0155255	6.5329e-14	0.109875	0.463267	9:22090935:C:T	0.210028	0.753719	0.0609522	3.50712e-06	0.246281	0.210028	9:22090935:C:T	0.343664	0.847342	0.0105124	6.09408e-56	0.152658	0.343664	9:22090935:C:T	NA	NA	NA	NA	NA	NA	9:22090935:C:T	0.278931	0.905401	0.0213464	3.23282e-06	0.094599	0.278931	9:22090935:C:T	0.0648962	0.995806	0.0341553	0.902069	0.004194	0.0648962	9:22090935:C:T	0.497728	1.1914	0.0614661	0.00438365	0.1914	0.497728	9:22090935:C:T	0.499722	0.878769	0.00466414	5.59975e-169	0.121231	0.499722	9:22090935:C:T	0.438079	1.12043	0.0277229	4.10003e-05	0.12043	0.438079	9:22090935:C:T	0.324525	1.05341	0.0533519	0.329467	0.05341	0.324525
9:22090936:T:G	9:22090936:T:G	0.499233	1.17181	0.00744393	1.15647e-100	0.17181	0.499233	9:22090936:T:G	0.499096	1.13757	0.00474204	1.05951e-162	0.13757	0.499096	9:22090936:T:G	0.142811	0.947379	0.0166839	0.00119526	0.052621	0.142811	9:22090936:T:G	0.463255	0.890129	0.0155253	6.54292e-14	0.109871	0.463255	9:22090936:T:G	0.210028	0.753719	0.0609522	3.50712e-06	0.246281	0.210028	9:22090936:T:G	0.343632	0.847438	0.0105129	7.28816e-56	0.152562	0.343632	9:22090936:T:G	NA	NA	NA	NA	NA	NA	9:22090936:T:G	0.278918	0.905537	0.0213462	3.34412e-06	0.094463	0.278918	9:22090936:T:G	0.0648953	0.995781	0.0341555	0.901487	0.004219	0.0648953	9:22090936:T:G	0.497745	1.19125	0.0614658	0.00441075	0.19125	0.497745	9:22090936:T:G	0.499615	0.878805	0.00466413	7.17893e-169	0.121195	0.499615	9:22090936:T:G	0.438093	1.12044	0.0277221	4.09034e-05	0.12044	0.438093	9:22090936:T:G	0.324557	1.05337	0.0533474	0.329699	0.05337	0.324557
9:22091069:C:T	9:22091069:C:T	0.498778	1.17083	0.00744247	1.1672e-99	0.17083	0.498778	9:22091069:C:T	0.496388	1.13752	0.00473984	9.94811e-163	0.13752	0.496388	9:22091069:C:T	0.473955	1.00357	0.0112253	0.750638	0.00357	0.473955	9:22091069:C:T	0.498963	0.898745	0.0154439	4.76077e-12	0.101255	0.498963	9:22091069:C:T	0.254311	0.786264	0.0564269	2.03075e-05	0.213736	0.254311	9:22091069:C:T	0.342543	0.847211	0.0104985	3.45869e-56	0.152789	0.342543	9:22091069:C:T	NA	NA	NA	NA	NA	NA	9:22091069:C:T	0.49772	0.939477	0.0168925	0.000219135	0.060523	0.49772	9:22091069:C:T	0.468565	0.964512	0.0138924	0.00929681	0.035488	0.468565	9:22091069:C:T	0.496492	1.18979	0.0614469	0.00468263	0.18979	0.496492	9:22091069:C:T	0.499031	1.13768	0.00466118	1.49315e-168	0.13768	0.499031	9:22091069:C:T	0.435984	1.11757	0.0276868	5.95128e-05	0.11757	0.435984	9:22091069:C:T	0.323607	1.05577	0.0533428	0.308988	0.05577	0.323607
9:22091369:A:G	9:22091369:A:G	NA	NA	NA	NA	NA	NA	9:22091369:A:G	0.0230704	1.12551	0.0199538	3.11432e-09	0.12551	0.0230704	9:22091369:A:G	0.00458263	1.08957	0.102656	0.40335	0.08957	0.00458263	9:22091369:A:G	0.0127749	1.19708	0.0884039	0.0418689	0.19708	0.0127749	9:22091369:A:G	0.0150096	1.17384	0.208837	0.4428	0.17384	0.0150096	9:22091369:A:G	NA	NA	NA	NA	NA	NA	9:22091369:A:G	NA	NA	NA	NA	NA	NA	9:22091369:A:G	0.0105414	1.0679	0.104291	0.528763	0.0679	0.0105414	9:22091369:A:G	NA	NA	NA	NA	NA	NA	9:22091369:A:G	NA	NA	NA	NA	NA	NA	9:22091369:A:G	0.0230472	1.13095	0.0195841	3.30499e-10	0.13095	0.0230472	9:22091369:A:G	0.0114379	1.35664	0.164209	0.0632457	0.35664	0.0114379	9:22091369:A:G	NA	NA	NA	NA	NA	NA
9:22091924:G:T	9:22091924:G:T	0.498793	1.17109	0.00744342	6.56618e-100	0.17109	0.498793	9:22091924:G:T	0.496077	1.13766	0.00474268	7.63007e-163	0.13766	0.496077	9:22091924:G:T	0.473888	1.00343	0.0112267	0.760595	0.00343	0.473888	9:22091924:G:T	0.499132	0.898755	0.0154533	4.92973e-12	0.101245	0.499132	9:22091924:G:T	0.249627	0.776277	0.056842	8.37919e-06	0.223723	0.249627	9:22091924:G:T	0.342497	0.847107	0.0105076	3.57069e-56	0.152893	0.342497	9:22091924:G:T	NA	NA	NA	NA	NA	NA	9:22091924:G:T	0.49791	0.939798	0.0168984	0.000238461	0.060202	0.49791	9:22091924:G:T	0.468576	0.964464	0.0138925	0.00920138	0.035536	0.468576	9:22091924:G:T	0.49617	1.19033	0.0614554	0.00458146	0.19033	0.49617	9:22091924:G:T	0.498725	1.1378	0.00466399	1.25917e-168	0.1378	0.498725	9:22091924:G:T	0.435755	1.11905	0.0277101	4.92595e-05	0.11905	0.435755	9:22091924:G:T	0.323486	1.05603	0.0533635	0.306976	0.05603	0.323486
9:22092257:G:A	9:22092257:G:A	0.499316	1.17099	0.00744916	1.17548e-99	0.17099	0.499316	9:22092257:G:A	0.49824	1.13749	0.00475155	7.15153e-162	0.13749	0.49824	9:22092257:G:A	0.47474	1.00315	0.0112355	0.779294	0.00315	0.47474	9:22092257:G:A	0.49599	0.899695	0.0155013	9.18331e-12	0.100305	0.49599	9:22092257:G:A	0.249415	0.773738	0.056882	6.49123e-06	0.226262	0.249415	9:22092257:G:A	0.312641	0.855534	0.0108744	1.09087e-46	0.144466	0.312641	9:22092257:G:A	NA	NA	NA	NA	NA	NA	9:22092257:G:A	0.496215	0.939965	0.0169244	0.000253985	0.060035	0.496215	9:22092257:G:A	0.468961	0.964546	0.0138978	0.00939494	0.035454	0.468961	9:22092257:G:A	0.497804	1.19102	0.0615887	0.00453527	0.19102	0.497804	9:22092257:G:A	0.499162	0.878902	0.00467257	5.49942e-168	0.121098	0.499162	9:22092257:G:A	0.439901	1.11615	0.0277791	7.62825e-05	0.11615	0.439901	9:22092257:G:A	0.328442	1.05284	0.0536151	0.336845	0.05284	0.328442
9:22092422:G:C	9:22092422:G:C	NA	NA	NA	NA	NA	NA	9:22092422:G:C	0.0224706	1.12359	0.0202546	8.75227e-09	0.12359	0.0224706	9:22092422:G:C	0.00445734	1.09659	0.104405	0.377151	0.09659	0.00445734	9:22092422:G:C	0.0125012	1.19861	0.0893363	0.0425739	0.19861	0.0125012	9:22092422:G:C	0.0140515	1.12247	0.213396	0.588231	0.12247	0.0140515	9:22092422:G:C	NA	NA	NA	NA	NA	NA	9:22092422:G:C	NA	NA	NA	NA	NA	NA	9:22092422:G:C	0.0102689	1.06688	0.106042	0.541507	0.06688	0.0102689	9:22092422:G:C	NA	NA	NA	NA	NA	NA	9:22092422:G:C	NA	NA	NA	NA	NA	NA	9:22092422:G:C	0.0224521	1.12954	0.019875	8.85158e-10	0.12954	0.0224521	9:22092422:G:C	0.0112036	1.36206	0.166242	0.0630645	0.36206	0.0112036	9:22092422:G:C	NA	NA	NA	NA	NA	NA
9:22092924:A:G	9:22092924:A:G	0.491618	1.17126	0.00744042	3.60115e-100	0.17126	0.491618	9:22092924:A:G	0.486639	1.13372	0.00469362	1.62755e-157	0.13372	0.486639	9:22092924:A:G	0.178814	1.03677	0.0135226	0.00758064	0.03677	0.178814	9:22092924:A:G	0.451354	1.11149	0.0152122	3.68643e-12	0.11149	0.451354	9:22092924:A:G	0.376943	0.758498	0.0518591	9.81458e-08	0.241502	0.376943	9:22092924:A:G	0.47412	1.1875	0.00979005	5.58907e-69	0.1875	0.47412	9:22092924:A:G	NA	NA	NA	NA	NA	NA	9:22092924:A:G	0.314742	1.10682	0.0187193	5.89855e-08	0.10682	0.314742	9:22092924:A:G	0.109875	0.984912	0.0201586	0.45076	0.015088	0.109875	9:22092924:A:G	0.489426	1.17131	0.0607854	0.00928469	0.17131	0.489426	9:22092924:A:G	0.490593	1.13376	0.00461769	9.53493e-163	0.13376	0.490593	9:22092924:A:G	0.425508	1.11841	0.0273637	4.3205e-05	0.11841	0.425508	9:22092924:A:G	0.322996	1.06013	0.0530696	0.271231	0.06013	0.322996
9:22093299:A:T	9:22093299:A:T	0.487665	1.17324	0.00748921	5.51879e-101	0.17324	0.487665	9:22093299:A:T	0.487878	1.14163	0.00476592	5.21337e-170	0.14163	0.487878	9:22093299:A:T	0.460255	1.00826	0.0113744	0.469359	0.00826	0.460255	9:22093299:A:T	0.496483	1.11678	0.0155001	1.03364e-12	0.11678	0.496483	9:22093299:A:T	0.260166	0.788217	0.0559763	2.12373e-05	0.211783	0.260166	9:22093299:A:T	0.343856	0.847831	0.0105123	1.44421e-55	0.152169	0.343856	9:22093299:A:T	NA	NA	NA	NA	NA	NA	9:22093299:A:T	0.491125	1.07021	0.0170368	6.80992e-05	0.07021	0.491125	9:22093299:A:T	0.453491	0.969982	0.0141124	0.0307974	0.030018	0.453491	9:22093299:A:T	0.488685	1.17314	0.0617978	0.00976659	0.17314	0.488685	9:22093299:A:T	0.490705	1.14177	0.00468627	4.47645e-176	0.14177	0.490705	9:22093299:A:T	0.433495	1.11992	0.0277474	4.47269e-05	0.11992	0.433495	9:22093299:A:T	0.323338	1.05571	0.0533883	0.309849	0.05571	0.323338
9:22093336:C:T	9:22093336:C:T	NA	NA	NA	NA	NA	NA	9:22093336:C:T	0.025123	1.1356	0.0195654	8.07777e-11	0.1356	0.025123	9:22093336:C:T	0.00514801	1.16612	0.10033	0.125589	0.16612	0.00514801	9:22093336:C:T	0.0151767	1.19952	0.081732	0.0260233	0.19952	0.0151767	9:22093336:C:T	0.0159676	1.12376	0.197854	0.55538	0.12376	0.0159676	9:22093336:C:T	NA	NA	NA	NA	NA	NA	9:22093336:C:T	NA	NA	NA	NA	NA	NA	9:22093336:C:T	0.0119373	1.19991	0.0996684	0.0674698	0.19991	0.0119373	9:22093336:C:T	NA	NA	NA	NA	NA	NA	9:22093336:C:T	NA	NA	NA	NA	NA	NA	9:22093336:C:T	0.0251622	1.14004	0.0191666	8.01988e-12	0.14004	0.0251622	9:22093336:C:T	0.013323	1.25255	0.158162	0.15452	0.25255	0.013323	9:22093336:C:T	NA	NA	NA	NA	NA	NA
9:22094330:A:G	9:22094330:A:G	0.499079	1.17163	0.00744546	1.96537e-100	0.17163	0.499079	9:22094330:A:G	0.497894	0.879568	0.00472382	1.66089e-162	0.120432	0.497894	9:22094330:A:G	0.123789	0.938499	0.0173935	0.000262987	0.061501	0.123789	9:22094330:A:G	0.458124	0.88904	0.0154518	2.70823e-14	0.11096	0.458124	9:22094330:A:G	0.21865	0.717967	0.0598797	3.1429e-08	0.282033	0.21865	9:22094330:A:G	0.355296	0.854521	0.0105121	1.43093e-50	0.145479	0.355296	9:22094330:A:G	NA	NA	NA	NA	NA	NA	9:22094330:A:G	0.265634	0.892821	0.0218103	2.01481e-07	0.107179	0.265634	9:22094330:A:G	0.0425142	0.994751	0.0425222	0.901501	0.005249	0.0425142	9:22094330:A:G	0.499054	0.838584	0.0611534	0.00399358	0.161416	0.499054	9:22094330:A:G	0.496679	0.879309	0.00464629	1.15046e-168	0.120691	0.496679	9:22094330:A:G	0.441185	1.12042	0.0275762	3.73707e-05	0.12042	0.441185	9:22094330:A:G	0.326807	1.05192	0.0530483	0.339986	0.05192	0.326807
9:22094796:A:C	9:22094796:A:C	0.499109	1.17146	0.00744562	2.97976e-100	0.17146	0.499109	9:22094796:A:C	0.498871	1.13732	0.00473891	2.3879e-162	0.13732	0.498871	9:22094796:A:C	0.137907	0.937497	0.0173494	0.000199136	0.062503	0.137907	9:22094796:A:C	0.463234	0.888542	0.0155175	2.62666e-14	0.111458	0.463234	9:22094796:A:C	0.21865	0.717967	0.0598797	3.1429e-08	0.282033	0.21865	9:22094796:A:C	0.355245	0.854503	0.0105111	1.36164e-50	0.145497	0.355245	9:22094796:A:C	NA	NA	NA	NA	NA	NA	9:22094796:A:C	0.276441	0.894672	0.0216378	2.6938e-07	0.105328	0.276441	9:22094796:A:C	0.0590028	0.984608	0.0401577	0.699304	0.015392	0.0590028	9:22094796:A:C	0.497953	1.18921	0.0613544	0.00473735	0.18921	0.497953	9:22094796:A:C	0.499818	0.879013	0.00466096	1.74129e-168	0.120987	0.499818	9:22094796:A:C	0.438233	1.12306	0.0277006	2.79472e-05	0.12306	0.438233	9:22094796:A:C	0.324963	1.05232	0.053296	0.338637	0.05232	0.324963
9:22096055:A:G	9:22096055:A:G	0.490679	1.17252	0.00742072	4.80947e-102	0.17252	0.490679	9:22096055:A:G	0.493489	1.13158	0.00463278	7.46325e-157	0.13158	0.493489	9:22096055:A:G	0.213172	1.03277	0.012526	0.0100363	0.03277	0.213172	9:22096055:A:G	0.462801	1.10977	0.0150115	3.97205e-12	0.10977	0.462801	9:22096055:A:G	0.37013	0.753728	0.0520775	5.67042e-08	0.246272	0.37013	9:22096055:A:G	0.474816	1.18683	0.00976128	6.24531e-69	0.18683	0.474816	9:22096055:A:G	0.499816	1.26037	0.0484917	1.82362e-06	0.260369	0.499816	9:22096055:A:G	0.340497	1.09316	0.0177792	5.44084e-07	0.09316	0.340497	9:22096055:A:G	0.149817	0.989582	0.0174892	0.549321	0.010418	0.149817	9:22096055:A:G	0.496077	1.16999	0.0600415	0.00892959	0.16999	0.496077	9:22096055:A:G	0.497383	1.13174	0.0045581	2.4335e-162	0.13174	0.497383	9:22096055:A:G	0.431975	1.11918	0.0270214	3.08549e-05	0.11918	0.431975	9:22096055:A:G	0.327166	1.05831	0.0523772	0.279208	0.05831	0.327166
9:22098574:A:G	9:22098574:A:G	0.490537	1.17332	0.00741927	6.06458e-103	0.17332	0.490537	9:22098574:A:G	0.4931	1.13201	0.00463241	7.94288e-158	0.13201	0.4931	9:22098574:A:G	0.180094	1.03605	0.0133795	0.00812742	0.03605	0.180094	9:22098574:A:G	0.457146	1.10986	0.0150209	3.94215e-12	0.10986	0.457146	9:22098574:A:G	0.37343	0.769771	0.0518006	4.38744e-07	0.230229	0.37343	9:22098574:A:G	0.474042	1.18607	0.0097614	1.97992e-68	0.18607	0.474042	9:22098574:A:G	0.50113	1.25154	0.048481	3.69158e-06	0.251536	0.49887	9:22098574:A:G	0.318219	1.10399	0.0184993	8.89603e-08	0.10399	0.318219	9:22098574:A:G	0.110056	0.985689	0.0199902	0.47086	0.014311	0.110056	9:22098574:A:G	0.495698	1.16869	0.0600725	0.00946178	0.16869	0.495698	9:22098574:A:G	0.497084	1.13204	0.00455767	4.63718e-163	0.13204	0.497084	9:22098574:A:G	0.431222	1.11814	0.0270077	3.55286e-05	0.11814	0.431222	9:22098574:A:G	0.327364	1.05586	0.0524128	0.299702	0.05586	0.327364
9:22098619:A:G	9:22098619:A:G	0.490522	1.1738	0.00742179	2.14988e-103	0.1738	0.490522	9:22098619:A:G	0.487509	1.13412	0.00469691	3.66737e-158	0.13412	0.487509	9:22098619:A:G	0.198208	1.03422	0.0130943	0.0101866	0.03422	0.198208	9:22098619:A:G	0.453626	1.11143	0.0152215	3.90365e-12	0.11143	0.453626	9:22098619:A:G	0.373004	0.76917	0.0518512	4.16039e-07	0.23083	0.373004	9:22098619:A:G	0.474092	1.18634	0.00976271	1.37735e-68	0.18634	0.474092	9:22098619:A:G	0.497014	1.25378	0.0489284	3.7943e-06	0.253781	0.497014	9:22098619:A:G	0.326164	1.09833	0.0184226	3.56333e-07	0.09833	0.326164	9:22098619:A:G	0.13329	0.989783	0.0187454	0.583807	0.010217	0.13329	9:22098619:A:G	0.490405	1.17059	0.0608626	0.00965461	0.17059	0.490405	9:22098619:A:G	0.491395	1.13408	0.00462079	2.95665e-163	0.13408	0.491395	9:22098619:A:G	0.425891	1.11934	0.0273663	3.79643e-05	0.11934	0.425891	9:22098619:A:G	0.323131	1.05767	0.0530782	0.290798	0.05767	0.323131
9:22099568:C:A	9:22099568:C:A	0.499289	0.852702	0.00743729	7.77511e-102	0.147298	0.499289	9:22099568:C:A	0.497735	0.879424	0.00471701	2.22662e-163	0.120576	0.497735	9:22099568:C:A	0.122918	0.934303	0.0174324	9.69268e-05	0.065697	0.122918	9:22099568:C:A	0.457498	0.888611	0.0154364	2.00201e-14	0.111389	0.457498	9:22099568:C:A	0.205876	0.744603	0.0614913	1.61978e-06	0.255397	0.205876	9:22099568:C:A	0.341405	0.846545	0.0104983	1.04805e-56	0.153455	0.341405	9:22099568:C:A	0.592301	1.21524	0.0505155	0.000113795	0.215245	0.407699	9:22099568:C:A	0.265151	0.888863	0.0217891	6.41059e-08	0.111137	0.265151	9:22099568:C:A	0.0414542	0.987129	0.0431796	0.764167	0.012871	0.0414542	9:22099568:C:A	0.498958	0.84132	0.0610865	0.00467665	0.15868	0.498958	9:22099568:C:A	0.496519	0.879204	0.00463961	1.86082e-169	0.120796	0.496519	9:22099568:C:A	0.441465	1.12121	0.0275548	3.29647e-05	0.12121	0.441465	9:22099568:C:A	0.326955	1.04903	0.0530926	0.36729	0.04903	0.326955
9:22099746:T:TA	9:22099746:T:TA	0.490607	1.17304	0.00742955	2.31248e-102	0.17304	0.490607	9:22099746:T:TA	NA	NA	NA	NA	NA	NA	9:22099746:T:TA	NA	NA	NA	NA	NA	NA	9:22099746:T:TA	NA	NA	NA	NA	NA	NA	9:22099746:T:TA	NA	NA	NA	NA	NA	NA	9:22099746:T:TA	NA	NA	NA	NA	NA	NA	9:22099746:T:TA	NA	NA	NA	NA	NA	NA	9:22099746:T:TA	NA	NA	NA	NA	NA	NA	9:22099746:T:TA	NA	NA	NA	NA	NA	NA	9:22099746:T:TA	NA	NA	NA	NA	NA	NA	9:22099746:T:TA	NA	NA	NA	NA	NA	NA	9:22099746:T:TA	NA	NA	NA	NA	NA	NA	9:22099746:T:TA	NA	NA	NA	NA	NA	NA
9:22099746:TA:TAA	9:22099746:TA:TAA	NA	NA	NA	NA	NA	NA	9:22099746:TA:TAA	0.48451	1.13422	0.00471302	2.49679e-157	0.13422	0.48451	9:22099746:TA:TAA	0.17895	1.03729	0.0135691	0.00696995	0.03729	0.17895	9:22099746:TA:TAA	0.449525	1.11207	0.0152752	3.55183e-12	0.11207	0.449525	9:22099746:TA:TAA	0.374388	0.770119	0.0518297	4.66089e-07	0.229881	0.374388	9:22099746:TA:TAA	NA	NA	NA	NA	NA	NA	9:22099746:TA:TAA	NA	NA	NA	NA	NA	NA	9:22099746:TA:TAA	0.313847	1.1066	0.0187776	6.88091e-08	0.1066	0.313847	9:22099746:TA:TAA	0.110532	0.98653	0.0201929	0.50184	0.01347	0.110532	9:22099746:TA:TAA	0.487418	1.1706	0.0610529	0.00988007	0.1706	0.487418	9:22099746:TA:TAA	0.488444	1.13428	0.00463677	1.36281e-162	0.13428	0.488444	9:22099746:TA:TAA	0.42378	1.11889	0.0274807	4.35275e-05	0.11889	0.42378	9:22099746:TA:TAA	0.321457	1.05823	0.0533526	0.288736	0.05823	0.321457
9:22100176:G:C	9:22100176:G:C	0.49901	0.852436	0.00743927	3.57618e-102	0.147564	0.49901	9:22100176:G:C	0.497681	0.879293	0.00472115	1.80372e-163	0.120707	0.497681	9:22100176:G:C	0.122224	0.933836	0.0174416	8.67997e-05	0.066164	0.122224	9:22100176:G:C	0.45558	0.887379	0.0155077	1.31109e-14	0.112621	0.45558	9:22100176:G:C	0.209283	0.728862	0.0612607	2.43418e-07	0.271138	0.209283	9:22100176:G:C	0.339356	0.848525	0.0105156	5.30504e-55	0.151475	0.339356	9:22100176:G:C	0.594655	1.2097	0.0505099	0.000163944	0.209696	0.405345	9:22100176:G:C	0.264393	0.887971	0.0218203	5.17482e-08	0.112029	0.264393	9:22100176:G:C	0.0406725	0.98311	0.0433114	0.694103	0.01689	0.0406725	9:22100176:G:C	0.498954	0.840162	0.061134	0.00438809	0.159838	0.498954	9:22100176:G:C	0.496473	0.879109	0.00464376	1.94649e-169	0.120891	0.496473	9:22100176:G:C	0.444542	1.1228	0.0277159	2.92889e-05	0.1228	0.444542	9:22100176:G:C	0.332159	1.04681	0.0535475	0.392894	0.04681	0.332159
9:22101267:T:TTTA	9:22101267:T:TTTA	NA	NA	NA	NA	NA	NA	9:22101267:T:TTTA	0.0446307	1.07964	0.0135986	1.75429e-08	0.07964	0.0446307	9:22101267:T:TTTA	0.0439588	1.01681	0.0280334	0.552119	0.01681	0.0439588	9:22101267:T:TTTA	0.0369535	1.12375	0.0464272	0.0119739	0.12375	0.0369535	9:22101267:T:TTTA	0.0337449	1.0516	0.134444	0.708232	0.0516	0.0337449	9:22101267:T:TTTA	NA	NA	NA	NA	NA	NA	9:22101267:T:TTTA	NA	NA	NA	NA	NA	NA	9:22101267:T:TTTA	0.0420171	1.0906	0.0458846	0.0587314	0.0906	0.0420171	9:22101267:T:TTTA	0.0441002	0.97803	0.0335836	0.508298	0.02197	0.0441002	9:22101267:T:TTTA	NA	NA	NA	NA	NA	NA	9:22101267:T:TTTA	0.0450873	1.07825	0.0132826	1.40842e-08	0.07825	0.0450873	9:22101267:T:TTTA	0.0290017	1.24517	0.0913728	0.0164063	0.24517	0.0290017	9:22101267:T:TTTA	0.0109626	0.755641	0.391571	0.474269	0.244359	0.0109626
9:22101270:CTT:C	9:22101270:CTT:C	NA	NA	NA	NA	NA	NA	9:22101270:CTT:C	0.0446307	1.07964	0.0135986	1.75429e-08	0.07964	0.0446307	9:22101270:CTT:C	0.0439588	1.01681	0.0280334	0.552119	0.01681	0.0439588	9:22101270:CTT:C	0.0369535	1.12375	0.0464272	0.0119739	0.12375	0.0369535	9:22101270:CTT:C	0.0337449	1.0516	0.134444	0.708232	0.0516	0.0337449	9:22101270:CTT:C	NA	NA	NA	NA	NA	NA	9:22101270:CTT:C	NA	NA	NA	NA	NA	NA	9:22101270:CTT:C	0.0420171	1.0906	0.0458846	0.0587314	0.0906	0.0420171	9:22101270:CTT:C	0.0441002	0.97803	0.0335836	0.508298	0.02197	0.0441002	9:22101270:CTT:C	NA	NA	NA	NA	NA	NA	9:22101270:CTT:C	0.0450873	1.07825	0.0132826	1.40842e-08	0.07825	0.0450873	9:22101270:CTT:C	0.0290017	1.24517	0.0913728	0.0164063	0.24517	0.0290017	9:22101270:CTT:C	0.0109626	0.755641	0.391571	0.474269	0.244359	0.0109626
9:22101702:T:C	9:22101702:T:C	0.478381	0.94131	0.0100823	1.98599e-09	0.05869	0.478381	9:22101702:T:C	0.300743	0.889635	0.00564235	2.01216e-95	0.110365	0.300743	9:22101702:T:C	0.0772347	0.929048	0.025085	0.00334793	0.070952	0.0772347	9:22101702:T:C	0.202656	0.913882	0.0213243	2.41024e-05	0.086118	0.202656	9:22101702:T:C	0.111454	0.752328	0.0780708	0.000267195	0.247672	0.111454	9:22101702:T:C	0.33528	0.845024	0.0106516	2.69717e-56	0.154976	0.33528	9:22101702:T:C	NA	NA	NA	NA	NA	NA	9:22101702:T:C	0.155229	0.90853	0.0274682	0.00047886	0.09147	0.155229	9:22101702:T:C	NA	NA	NA	NA	NA	NA	9:22101702:T:C	0.301305	0.970703	0.0728661	0.68322	0.029297	0.301305	9:22101702:T:C	0.30057	0.889918	0.00554407	3.06177e-98	0.110082	0.30057	9:22101702:T:C	0.192865	0.941014	0.0388864	0.117947	0.058986	0.192865	9:22101702:T:C	0.116582	0.923259	0.102111	0.434242	0.076741	0.116582
9:22102043:C:G	9:22102043:C:G	NA	NA	NA	NA	NA	NA	9:22102043:C:G	0.0322335	1.16605	0.019038	7.06887e-16	0.16605	0.0322335	9:22102043:C:G	0.00602617	0.971249	0.0971876	0.764053	0.028751	0.00602617	9:22102043:C:G	0.0229958	1.07581	0.0738401	0.322384	0.07581	0.0229958	9:22102043:C:G	0.0201192	1.11064	0.176892	0.553018	0.11064	0.0201192	9:22102043:C:G	NA	NA	NA	NA	NA	NA	9:22102043:C:G	NA	NA	NA	NA	NA	NA	9:22102043:C:G	0.0156417	0.981353	0.0948077	0.842623	0.018647	0.0156417	9:22102043:C:G	NA	NA	NA	NA	NA	NA	9:22102043:C:G	NA	NA	NA	NA	NA	NA	9:22102043:C:G	0.0324612	1.16279	0.0186596	6.32785e-16	0.16279	0.0324612	9:22102043:C:G	NA	NA	NA	NA	NA	NA	9:22102043:C:G	NA	NA	NA	NA	NA	NA
9:22102165:C:T	9:22102165:C:T	0.491653	1.17512	0.00743505	1.86847e-104	0.17512	0.491653	9:22102165:C:T	0.493455	1.13539	0.00472157	2.72134e-159	0.13539	0.493455	9:22102165:C:T	0.277562	0.967169	0.0126048	0.00808774	0.032831	0.277562	9:22102165:C:T	0.484489	0.888272	0.0154345	1.63964e-14	0.111728	0.484489	9:22102165:C:T	0.317011	0.76173	0.0540783	4.83453e-07	0.23827	0.317011	9:22102165:C:T	0.341993	0.846683	0.010496	1.26882e-56	0.153317	0.341993	9:22102165:C:T	0.580885	1.21197	0.0495755	0.000105341	0.211975	0.419115	9:22102165:C:T	0.364462	0.910695	0.0181354	2.49225e-07	0.089305	0.364462	9:22102165:C:T	0.22916	1.00335	0.0167534	0.841843	0.00335	0.22916	9:22102165:C:T	0.494349	1.1738	0.0610228	0.00863794	0.1738	0.494349	9:22102165:C:T	0.49539	1.13554	0.00464355	5.8325e-165	0.13554	0.49539	9:22102165:C:T	0.436928	1.1254	0.027675	1.96428e-05	0.1254	0.436928	9:22102165:C:T	0.331376	1.04672	0.0535723	0.39406	0.04672	0.331376
9:22102437:G:A	9:22102437:G:A	0.122369	0.895916	0.0117952	1.18409e-20	0.104084	0.122369	9:22102437:G:A	0.126368	0.912403	0.00760747	1.92998e-33	0.087597	0.126368	9:22102437:G:A	0.0212687	0.962922	0.0386351	0.328106	0.037078	0.0212687	9:22102437:G:A	0.0544834	0.896218	0.0362428	0.00250053	0.103782	0.0544834	9:22102437:G:A	0.0147967	0.775829	0.201358	0.207467	0.224171	0.0147967	9:22102437:G:A	0.0184841	0.761574	0.0557173	1.01658e-06	0.238426	0.0184841	9:22102437:G:A	NA	NA	NA	NA	NA	NA	9:22102437:G:A	0.0529283	0.929869	0.0397227	0.067178	0.070131	0.0529283	9:22102437:G:A	NA	NA	NA	NA	NA	NA	9:22102437:G:A	0.127137	1.0195	0.0970701	0.842335	0.0195	0.127137	9:22102437:G:A	0.125671	0.911777	0.007489	6.0343e-35	0.088223	0.125671	9:22102437:G:A	0.0428132	0.948921	0.071721	0.464764	0.051079	0.0428132	9:22102437:G:A	NA	NA	NA	NA	NA	NA
9:22103130:ATGTG:A	9:22103130:ATGTG:A	0.461046	0.860157	0.00804981	3.83989e-78	0.139843	0.461046	9:22103130:ATGTG:A	0.47511	0.879226	0.0050747	6.35253e-142	0.120774	0.47511	9:22103130:ATGTG:A	0.27923	1.0401	0.0130284	0.00254347	0.0401	0.27923	9:22103130:ATGTG:A	0.492768	1.12487	0.0163091	5.40959e-13	0.12487	0.492768	9:22103130:ATGTG:A	0.296892	0.771362	0.0547328	2.10589e-06	0.228638	0.296892	9:22103130:ATGTG:A	NA	NA	NA	NA	NA	NA	9:22103130:ATGTG:A	NA	NA	NA	NA	NA	NA	9:22103130:ATGTG:A	0.386389	1.09675	0.0191743	1.46044e-06	0.09675	0.386389	9:22103130:ATGTG:A	0.22401	1.02039	0.0174385	0.247074	0.02039	0.22401	9:22103130:ATGTG:A	0.469314	0.885266	0.0656577	0.0634399	0.114734	0.469314	9:22103130:ATGTG:A	0.471628	0.878913	0.0049903	1.68734e-147	0.121087	0.471628	9:22103130:ATGTG:A	0.463166	1.12352	0.0293423	7.21253e-05	0.12352	0.463166	9:22103130:ATGTG:A	0.362759	1.05397	0.0557049	0.34533	0.05397	0.362759
9:22103183:G:T	9:22103183:G:T	0.435149	1.16694	0.00750586	5.24528e-94	0.16694	0.435149	9:22103183:G:T	0.439778	1.13418	0.00488772	2.47977e-146	0.13418	0.439778	9:22103183:G:T	0.133088	1.04275	0.0159879	0.00883216	0.04275	0.133088	9:22103183:G:T	0.413638	1.10632	0.0158665	1.912e-10	0.10632	0.413638	9:22103183:G:T	0.417501	0.773671	0.0508368	4.47158e-07	0.226329	0.417501	9:22103183:G:T	0.468265	1.18334	0.00979705	3.55683e-66	0.18334	0.468265	9:22103183:G:T	NA	NA	NA	NA	NA	NA	9:22103183:G:T	0.270428	1.10713	0.0206225	8.00924e-07	0.10713	0.270428	9:22103183:G:T	0.064136	0.983905	0.0278304	0.559887	0.016095	0.064136	9:22103183:G:T	0.440603	1.15278	0.0634778	0.0251079	0.15278	0.440603	9:22103183:G:T	0.443267	1.13394	0.00480549	8.28524e-151	0.13394	0.443267	9:22103183:G:T	0.397779	1.10732	0.0283899	0.000329505	0.10732	0.397779	9:22103183:G:T	0.315659	1.06588	0.0549797	0.245859	0.06588	0.315659
9:22103314:G:A	9:22103314:G:A	NA	NA	NA	NA	NA	NA	9:22103314:G:A	NA	NA	NA	NA	NA	NA	9:22103314:G:A	NA	NA	NA	NA	NA	NA	9:22103314:G:A	NA	NA	NA	NA	NA	NA	9:22103314:G:A	NA	NA	NA	NA	NA	NA	9:22103314:G:A	0.0630529	1.15702	0.022916	1.95886e-10	0.15702	0.0630529	9:22103314:G:A	NA	NA	NA	NA	NA	NA	9:22103314:G:A	NA	NA	NA	NA	NA	NA	9:22103314:G:A	NA	NA	NA	NA	NA	NA	9:22103314:G:A	NA	NA	NA	NA	NA	NA	9:22103314:G:A	NA	NA	NA	NA	NA	NA	9:22103314:G:A	NA	NA	NA	NA	NA	NA	9:22103314:G:A	NA	NA	NA	NA	NA	NA
9:22103341:T:G	9:22103341:T:G	0.499822	0.852224	0.00744023	1.84554e-102	0.147776	0.499822	9:22103341:T:G	0.498053	0.878978	0.00472396	3.53349e-164	0.121022	0.498053	9:22103341:T:G	0.122666	0.933287	0.0174269	7.4373e-05	0.066713	0.122666	9:22103341:T:G	0.455857	0.887283	0.0155138	1.27112e-14	0.112717	0.455857	9:22103341:T:G	0.212689	0.735613	0.0609413	4.69233e-07	0.264387	0.212689	9:22103341:T:G	0.341718	0.846775	0.0104888	1.25739e-56	0.153225	0.341718	9:22103341:T:G	0.593065	1.20798	0.0503046	0.000172608	0.207977	0.406935	9:22103341:T:G	0.26485	0.88814	0.0218206	5.43653e-08	0.11186	0.26485	9:22103341:T:G	0.0410634	0.978338	0.0431456	0.611742	0.021662	0.0410634	9:22103341:T:G	0.499347	0.838424	0.0611858	0.00397334	0.161576	0.499347	9:22103341:T:G	0.496842	0.878803	0.00464653	3.83192e-170	0.121197	0.496842	9:22103341:T:G	0.444247	1.12302	0.0277293	2.86132e-05	0.12302	0.444247	9:22103341:T:G	0.332099	1.04683	0.0535557	0.392789	0.04683	0.332099
9:22103813:A:G	9:22103813:A:G	0.498963	0.851921	0.00743925	6.19289e-103	0.148079	0.498963	9:22103813:A:G	0.498167	0.87902	0.00472532	5.78151e-164	0.12098	0.498167	9:22103813:A:G	0.122338	0.933968	0.017443	8.9888e-05	0.066032	0.122338	9:22103813:A:G	0.455787	0.887171	0.0155164	1.20473e-14	0.112829	0.455787	9:22103813:A:G	0.212689	0.735613	0.0609413	4.69233e-07	0.264387	0.212689	9:22103813:A:G	0.341803	0.846672	0.0104861	9.7933e-57	0.153328	0.341803	9:22103813:A:G	0.598819	1.20644	0.0498376	0.000166116	0.206437	0.401181	9:22103813:A:G	0.264671	0.88832	0.0218382	5.86879e-08	0.11168	0.264671	9:22103813:A:G	0.0406705	0.983101	0.0433175	0.693992	0.016899	0.0406705	9:22103813:A:G	0.499516	0.837233	0.0612185	0.00370855	0.162767	0.499516	9:22103813:A:G	0.496952	0.878831	0.0046479	5.83153e-170	0.121169	0.496952	9:22103813:A:G	0.444348	1.12291	0.0277267	2.90198e-05	0.12291	0.444348	9:22103813:A:G	0.332134	1.0469	0.0535524	0.392043	0.0469	0.332134
9:22105927:T:C	9:22105927:T:C	0.485212	0.855842	0.00744744	5.09302e-97	0.144158	0.485212	9:22105927:T:C	0.487823	0.881515	0.00473401	2.35315e-156	0.118485	0.487823	9:22105927:T:C	0.119153	0.936113	0.0176255	0.000179923	0.063887	0.119153	9:22105927:T:C	0.430634	0.892275	0.0157053	3.94414e-13	0.107725	0.430634	9:22105927:T:C	0.211199	0.736187	0.0610036	5.15273e-07	0.263813	0.211199	9:22105927:T:C	0.339155	0.849342	0.0105201	2.46002e-54	0.150658	0.339155	9:22105927:T:C	0.595584	1.20328	0.0504237	0.00024259	0.203282	0.404416	9:22105927:T:C	0.256961	0.884831	0.0219419	2.45461e-08	0.115169	0.256961	9:22105927:T:C	0.0391574	0.997118	0.0441479	0.947874	0.002882	0.0391574	9:22105927:T:C	0.48988	0.830431	0.0612511	0.00241674	0.169569	0.48988	9:22105927:T:C	0.486662	0.881437	0.00465621	8.81755e-162	0.118563	0.486662	9:22105927:T:C	0.485689	1.10229	0.0273834	0.000375767	0.10229	0.485689	9:22105927:T:C	0.394097	1.03577	0.0524151	0.502544	0.03577	0.394097
9:22106225:G:A	9:22106225:G:A	0.49556	0.855417	0.00744214	9.1888e-98	0.144583	0.49556	9:22106225:G:A	0.49695	1.13159	0.00471191	1.02786e-151	0.13159	0.49695	9:22106225:G:A	0.20157	1.0362	0.0130069	0.00625168	0.0362	0.20157	9:22106225:G:A	0.481399	1.10619	0.0153453	4.81255e-11	0.10619	0.481399	9:22106225:G:A	0.374814	0.767528	0.0520775	3.76414e-07	0.232472	0.374814	9:22106225:G:A	NA	NA	NA	NA	NA	NA	9:22106225:G:A	0.494724	1.24419	0.0491531	8.7893e-06	0.244191	0.494724	9:22106225:G:A	0.334793	1.10427	0.0184306	7.38645e-08	0.10427	0.334793	9:22106225:G:A	0.135221	0.995239	0.0185644	0.797141	0.004761	0.135221	9:22106225:G:A	0.498994	1.18517	0.060947	0.00531229	0.18517	0.498994	9:22106225:G:A	0.499179	0.883819	0.00463587	2.29151e-156	0.116181	0.499179	9:22106225:G:A	0.470189	1.10042	0.0272075	0.000436328	0.10042	0.470189	9:22106225:G:A	0.390474	1.04339	0.0524565	0.418063	0.04339	0.390474
9:22106271:A:G	9:22106271:A:G	0.485261	0.855859	0.00744747	5.38923e-97	0.144141	0.485261	9:22106271:A:G	0.487923	0.881472	0.00473414	1.81835e-156	0.118528	0.487923	9:22106271:A:G	0.119931	0.936582	0.017597	0.000196664	0.063418	0.119931	9:22106271:A:G	0.430774	0.892382	0.0157046	4.16179e-13	0.107618	0.430774	9:22106271:A:G	0.211305	0.73675	0.0609948	5.4792e-07	0.26325	0.211305	9:22106271:A:G	NA	NA	NA	NA	NA	NA	9:22106271:A:G	0.595447	1.20205	0.0504481	0.000264395	0.202051	0.404553	9:22106271:A:G	0.257662	0.885809	0.0219213	3.17816e-08	0.114191	0.257662	9:22106271:A:G	0.0400263	0.999474	0.0436786	0.990395	0.000526	0.0400263	9:22106271:A:G	0.489964	0.830152	0.0612557	0.00237486	0.169848	0.489964	9:22106271:A:G	0.486748	0.881384	0.00465625	6.25108e-162	0.118616	0.486748	9:22106271:A:G	0.485629	1.1023	0.0273837	0.000375384	0.1023	0.485629	9:22106271:A:G	0.394085	1.03579	0.052415	0.502276	0.03579	0.394085
9:22106731:T:A	9:22106731:T:A	0.485194	0.855975	0.00744743	7.88505e-97	0.144025	0.485194	9:22106731:T:A	0.488319	0.881448	0.0047371	2.43844e-156	0.118552	0.488319	9:22106731:T:A	0.120023	0.936412	0.0175983	0.000188999	0.063588	0.120023	9:22106731:T:A	0.430995	0.892193	0.0157098	3.83406e-13	0.107807	0.430995	9:22106731:T:A	0.211305	0.73675	0.0609948	5.4792e-07	0.26325	0.211305	9:22106731:T:A	0.340189	0.849339	0.0105291	3.01241e-54	0.150661	0.340189	9:22106731:T:A	0.594196	1.20308	0.0504696	0.00024896	0.203082	0.405804	9:22106731:T:A	0.257887	0.885447	0.0219357	2.91683e-08	0.114553	0.257887	9:22106731:T:A	0.0400359	0.999242	0.0436812	0.986146	0.000758	0.0400359	9:22106731:T:A	0.490437	0.829176	0.0612812	0.00223733	0.170824	0.490437	9:22106731:T:A	0.487144	0.88135	0.00465913	7.9217e-162	0.11865	0.487144	9:22106731:T:A	0.485467	1.1029	0.0273916	0.000349227	0.1029	0.485467	9:22106731:T:A	0.394059	1.03585	0.0524186	0.501646	0.03585	0.394059
9:22107238:A:T	9:22107238:A:T	0.122063	0.895911	0.0118095	1.31134e-20	0.104089	0.122063	9:22107238:A:T	0.126442	0.912307	0.00760766	1.63766e-33	0.087693	0.126442	9:22107238:A:T	0.0213037	0.963721	0.0386255	0.338713	0.036279	0.0213037	9:22107238:A:T	0.055901	0.887786	0.0361617	0.000996757	0.112214	0.055901	9:22107238:A:T	0.0146902	0.766962	0.20204	0.189118	0.233038	0.0146902	9:22107238:A:T	0.0184071	0.76289	0.055776	1.22047e-06	0.23711	0.0184071	9:22107238:A:T	NA	NA	NA	NA	NA	NA	9:22107238:A:T	0.0530697	0.929496	0.0397234	0.065687	0.070504	0.0530697	9:22107238:A:T	NA	NA	NA	NA	NA	NA	9:22107238:A:T	0.12719	1.01976	0.0970675	0.840239	0.01976	0.12719	9:22107238:A:T	0.125743	0.911692	0.00748911	5.18093e-35	0.088308	0.125743	9:22107238:A:T	0.0453653	0.916833	0.0712767	0.223147	0.083167	0.0453653	9:22107238:A:T	NA	NA	NA	NA	NA	NA
9:22110131:T:C	9:22110131:T:C	0.485024	0.856014	0.00744542	7.9454e-97	0.143986	0.485024	9:22110131:T:C	0.486144	0.882306	0.00472598	1.09739e-154	0.117694	0.486144	9:22110131:T:C	0.11632	0.937112	0.0174441	0.000196517	0.062888	0.11632	9:22110131:T:C	0.422318	0.892219	0.0156477	3.14152e-13	0.107781	0.422318	9:22110131:T:C	0.207686	0.748831	0.0611696	2.26147e-06	0.251169	0.207686	9:22110131:T:C	0.338403	0.849447	0.0105242	3.24371e-54	0.150553	0.338403	9:22110131:T:C	0.595858	1.19611	0.0506151	0.000403106	0.196114	0.404142	9:22110131:T:C	0.254226	0.886617	0.021771	3.24603e-08	0.113383	0.254226	9:22110131:T:C	0.0359998	0.989335	0.0427884	0.802138	0.010665	0.0359998	9:22110131:T:C	0.48848	0.828606	0.0611624	0.00211244	0.171394	0.48848	9:22110131:T:C	0.484951	0.882366	0.00464845	1.19237e-159	0.117634	0.484951	9:22110131:T:C	0.498027	1.09824	0.0270972	0.000543758	0.09824	0.498027	9:22110131:T:C	0.411646	1.02922	0.0513809	0.575057	0.02922	0.411646
9:22111584:T:TATTTG	9:22111584:T:TATTTG	0.482412	0.856152	0.00746226	3.34654e-96	0.143848	0.482412	9:22111584:T:TATTTG	0.48633	0.881463	0.00475468	3.69175e-155	0.118537	0.48633	9:22111584:T:TATTTG	0.117374	0.934985	0.0175912	0.00013264	0.065015	0.117374	9:22111584:T:TATTTG	0.422963	0.889265	0.015732	8.65484e-14	0.110735	0.422963	9:22111584:T:TATTTG	0.207686	0.748954	0.0612112	2.32825e-06	0.251046	0.207686	9:22111584:T:TATTTG	0.338176	0.849516	0.0105266	3.86721e-54	0.150484	0.338176	9:22111584:T:TATTTG	NA	NA	NA	NA	NA	NA	9:22111584:T:TATTTG	0.255679	0.88316	0.0218432	1.28362e-08	0.11684	0.255679	9:22111584:T:TATTTG	0.0369776	0.987534	0.044406	0.777562	0.012466	0.0369776	9:22111584:T:TATTTG	0.488706	0.828504	0.0615212	0.00222791	0.171496	0.488706	9:22111584:T:TATTTG	0.485066	0.881521	0.00467673	3.83613e-160	0.118479	0.485066	9:22111584:T:TATTTG	0.496839	1.10411	0.0272317	0.000275904	0.10411	0.496839	9:22111584:T:TATTTG	0.410187	1.02258	0.0515456	0.664939	0.02258	0.410187
9:22112241:A:C	9:22112241:A:C	0.482313	0.85666	0.007461	1.63003e-95	0.14334	0.482313	9:22112241:A:C	0.483738	0.881917	0.00473535	3.71519e-155	0.118083	0.483738	9:22112241:A:C	0.115856	0.937687	0.0174905	0.000234593	0.062313	0.115856	9:22112241:A:C	0.420166	0.887677	0.0156673	2.85277e-14	0.112323	0.420166	9:22112241:A:C	0.207686	0.748954	0.0612112	2.32825e-06	0.251046	0.207686	9:22112241:A:C	0.329423	0.850376	0.0106341	1.88389e-52	0.149624	0.329423	9:22112241:A:C	0.596791	1.1948	0.0505589	0.000431214	0.194799	0.403209	9:22112241:A:C	0.252847	0.887068	0.0218124	3.93254e-08	0.112932	0.252847	9:22112241:A:C	0.0359786	0.987661	0.0428313	0.771909	0.012339	0.0359786	9:22112241:A:C	0.486101	0.827129	0.0612825	0.00195465	0.172871	0.486101	9:22112241:A:C	0.482496	0.88181	0.0046577	1.3097e-160	0.11819	0.482496	9:22112241:A:C	0.499559	1.10519	0.0270893	0.000222313	0.10519	0.499559	9:22112241:A:C	0.412889	1.02686	0.0512137	0.604707	0.02686	0.412889
9:22112427:A:G	9:22112427:A:G	0.482264	0.856441	0.00746106	8.00589e-96	0.143559	0.482264	9:22112427:A:G	0.483919	0.88194	0.00473391	3.47867e-155	0.11806	0.483919	9:22112427:A:G	0.115893	0.937642	0.0174857	0.000231178	0.062358	0.115893	9:22112427:A:G	0.420292	0.88842	0.0156632	4.2406e-14	0.11158	0.420292	9:22112427:A:G	0.207686	0.748954	0.0612112	2.32825e-06	0.251046	0.207686	9:22112427:A:G	0.338555	0.849367	0.0105186	2.48643e-54	0.150633	0.338555	9:22112427:A:G	0.595842	1.19544	0.0506108	0.000419892	0.195443	0.404158	9:22112427:A:G	0.25294	0.887214	0.0218061	4.06761e-08	0.112786	0.25294	9:22112427:A:G	0.0359857	0.9874	0.0428216	0.767135	0.0126	0.0359857	9:22112427:A:G	0.486294	0.828158	0.0612593	0.00208445	0.171842	0.486294	9:22112427:A:G	0.482676	0.881903	0.00465631	1.94216e-160	0.118097	0.482676	9:22112427:A:G	0.499464	1.10526	0.0270837	0.00021969	0.10526	0.499464	9:22112427:A:G	0.41281	1.02678	0.0512056	0.605776	0.02678	0.41281
9:22112599:T:C	9:22112599:T:C	0.4902	0.855955	0.00745539	1.17612e-96	0.144045	0.4902	9:22112599:T:C	0.494342	0.884788	0.00472107	3.23568e-148	0.115212	0.494342	9:22112599:T:C	0.278364	0.960881	0.0119665	0.000853989	0.039119	0.278364	9:22112599:T:C	0.446886	0.892602	0.0154547	1.96077e-13	0.107398	0.446886	9:22112599:T:C	0.29604	0.750512	0.0545126	1.40323e-07	0.249488	0.29604	9:22112599:T:C	0.338839	0.849381	0.0105192	2.58054e-54	0.150619	0.338839	9:22112599:T:C	0.578932	1.20159	0.0502783	0.000259658	0.201588	0.421068	9:22112599:T:C	0.351018	0.917963	0.0178061	1.53042e-06	0.082037	0.351018	9:22112599:T:C	0.233108	0.98764	0.0154237	0.420023	0.01236	0.233108	9:22112599:T:C	0.494708	0.836786	0.0609755	0.0034749	0.163214	0.494708	9:22112599:T:C	0.492511	0.884477	0.00464427	5.82906e-154	0.115523	0.492511	9:22112599:T:C	0.491947	1.11256	0.0270061	7.8317e-05	0.11256	0.491947	9:22112599:T:C	0.412246	1.02822	0.051187	0.586681	0.02822	0.412246
9:22113324:C:G	9:22113324:C:G	NA	NA	NA	NA	NA	NA	9:22113324:C:G	0.0261645	1.14544	0.0190859	1.12127e-12	0.14544	0.0261645	9:22113324:C:G	0.00494429	1.30834	0.0925062	0.00366854	0.30834	0.00494429	9:22113324:C:G	0.023024	1.16466	0.0619444	0.0138665	0.16466	0.023024	9:22113324:C:G	0.0293805	0.971066	0.142115	0.836323	0.028934	0.0293805	9:22113324:C:G	NA	NA	NA	NA	NA	NA	9:22113324:C:G	NA	NA	NA	NA	NA	NA	9:22113324:C:G	0.0138001	1.18341	0.0865271	0.0516342	0.18341	0.0138001	9:22113324:C:G	NA	NA	NA	NA	NA	NA	9:22113324:C:G	NA	NA	NA	NA	NA	NA	9:22113324:C:G	0.026838	1.15423	0.0184784	8.35128e-15	0.15423	0.026838	9:22113324:C:G	0.0174755	1.02614	0.132397	0.845478	0.02614	0.0174755	9:22113324:C:G	NA	NA	NA	NA	NA	NA
9:22114469:G:C	9:22114469:G:C	0.484758	0.855794	0.00744315	3.37172e-97	0.144206	0.484758	9:22114469:G:C	0.48923	0.881782	0.0047506	1.51916e-154	0.118218	0.48923	9:22114469:G:C	0.117217	0.938993	0.0174472	0.00030868	0.061007	0.117217	9:22114469:G:C	0.426471	0.892343	0.0157257	4.38165e-13	0.107657	0.426471	9:22114469:G:C	0.208005	0.747265	0.0612092	1.9392e-06	0.252735	0.208005	9:22114469:G:C	0.390834	0.861098	0.010343	2.20933e-47	0.138902	0.390834	9:22114469:G:C	0.588259	1.19843	0.0512301	0.000410441	0.198427	0.411741	9:22114469:G:C	0.256418	0.88875	0.0218893	7.12533e-08	0.11125	0.256418	9:22114469:G:C	0.0362377	0.98938	0.0427448	0.802749	0.01062	0.0362377	9:22114469:G:C	0.490996	0.829697	0.0614273	0.0023714	0.170303	0.490996	9:22114469:G:C	0.488084	0.881892	0.00467253	2.26695e-159	0.118108	0.488084	9:22114469:G:C	0.493399	1.10131	0.0273008	0.000408372	0.10131	0.493399	9:22114469:G:C	0.407836	1.02369	0.0517344	0.650858	0.02369	0.407836
9:22114495:A:G	9:22114495:A:G	0.497182	0.855939	0.00745988	1.45014e-96	0.144061	0.497182	9:22114495:A:G	0.497255	1.13182	0.00473089	5.2707e-151	0.13182	0.497255	9:22114495:A:G	0.204076	1.03657	0.0130542	0.00593325	0.03657	0.204076	9:22114495:A:G	0.487917	1.10533	0.0153467	6.786e-11	0.10533	0.487917	9:22114495:A:G	0.371727	0.773296	0.05198	7.57538e-07	0.226704	0.371727	9:22114495:A:G	0.485522	1.1807	0.00976554	6.94726e-65	0.1807	0.485522	9:22114495:A:G	NA	NA	NA	NA	NA	NA	9:22114495:A:G	0.336665	1.0973	0.0184905	5.11914e-07	0.0973	0.336665	9:22114495:A:G	0.138169	1.00117	0.0186073	0.950023	0.00117	0.138169	9:22114495:A:G	0.49934	1.18534	0.061158	0.00543215	0.18534	0.49934	9:22114495:A:G	0.498889	0.883827	0.00465436	4.03357e-155	0.116173	0.498889	9:22114495:A:G	0.481086	1.09948	0.0270574	0.000456454	0.09948	0.481086	9:22114495:A:G	0.407523	1.02594	0.0516086	0.619738	0.02594	0.407523
9:22115026:A:G	9:22115026:A:G	0.486804	0.855334	0.00744308	7.38297e-98	0.144666	0.486804	9:22115026:A:G	0.489894	0.881734	0.00471827	8.92759e-157	0.118266	0.489894	9:22115026:A:G	0.410996	1.01796	0.0105937	0.0929461	0.01796	0.410996	9:22115026:A:G	0.476427	0.900314	0.0153155	7.05483e-12	0.099686	0.476427	9:22115026:A:G	0.275921	0.7839	0.055784	1.27375e-05	0.2161	0.275921	9:22115026:A:G	0.479295	1.17693	0.00976137	1.57019e-62	0.17693	0.479295	9:22115026:A:G	0.515031	1.22645	0.0492033	3.34477e-05	0.226453	0.484969	9:22115026:A:G	0.46423	1.07625	0.0162339	5.98894e-06	0.07625	0.46423	9:22115026:A:G	0.388591	0.989914	0.0130077	0.435785	0.010086	0.388591	9:22115026:A:G	0.489908	0.834268	0.0611395	0.00303952	0.165732	0.489908	9:22115026:A:G	0.486721	0.882143	0.00464186	9.76078e-161	0.117857	0.486721	9:22115026:A:G	0.492044	1.09389	0.0269913	0.000884583	0.09389	0.492044	9:22115026:A:G	0.410792	1.02781	0.0512374	0.592371	0.02781	0.410792
9:22115286:T:C	9:22115286:T:C	0.486803	0.85537	0.00744297	8.25885e-98	0.14463	0.486803	9:22115286:T:C	0.490456	0.881579	0.00472263	6.36866e-157	0.118421	0.490456	9:22115286:T:C	0.408281	1.01794	0.0106143	0.0938709	0.01794	0.408281	9:22115286:T:C	0.476607	0.90066	0.0153174	8.45306e-12	0.09934	0.476607	9:22115286:T:C	0.276134	0.783875	0.0557916	1.2738e-05	0.216125	0.276134	9:22115286:T:C	0.479235	1.17688	0.00976558	1.9169e-62	0.17688	0.479235	9:22115286:T:C	NA	NA	NA	NA	NA	NA	9:22115286:T:C	0.462092	1.0775	0.0162659	4.4541e-06	0.0775	0.462092	9:22115286:T:C	0.385573	0.989409	0.0130367	0.414102	0.010591	0.385573	9:22115286:T:C	0.490473	0.835141	0.0612002	0.00324324	0.164859	0.490473	9:22115286:T:C	0.487276	0.882005	0.00464617	7.72766e-161	0.117995	0.487276	9:22115286:T:C	0.492709	1.0933	0.0269512	0.000934073	0.0933	0.492709	9:22115286:T:C	0.413195	1.02851	0.0510185	0.581655	0.02851	0.413195
9:22115589:A:T	9:22115589:A:T	0.484647	0.855754	0.00744206	2.7738e-97	0.144246	0.484647	9:22115589:A:T	0.485978	0.882209	0.00472094	2.7927e-155	0.117791	0.485978	9:22115589:A:T	0.114126	0.935381	0.017587	0.000145658	0.064619	0.114126	9:22115589:A:T	0.421446	0.892349	0.0156099	2.95336e-13	0.107651	0.421446	9:22115589:A:T	0.207792	0.747042	0.0613382	1.9891e-06	0.252958	0.207792	9:22115589:A:T	0.338754	0.849349	0.0105052	1.76732e-54	0.150651	0.338754	9:22115589:A:T	0.596942	1.19369	0.0505214	0.000457554	0.19369	0.403058	9:22115589:A:T	0.252894	0.884207	0.0218243	1.71159e-08	0.115793	0.252894	9:22115589:A:T	0.0334186	0.98786	0.0449992	0.786057	0.01214	0.0334186	9:22115589:A:T	0.488081	0.829928	0.0611122	0.00228545	0.170072	0.488081	9:22115589:A:T	0.484807	0.882291	0.0046434	3.31576e-160	0.117709	0.484807	9:22115589:A:T	0.4993	1.09954	0.0269943	0.000439332	0.09954	0.4993	9:22115589:A:T	0.415391	1.02672	0.0509438	0.604767	0.02672	0.415391
9:22115959:A:G	9:22115959:A:G	0.484956	0.85627	0.00743974	1.323e-96	0.14373	0.484956	9:22115959:A:G	0.478926	0.883981	0.00465892	2.17646e-154	0.116019	0.478926	9:22115959:A:G	0.102001	0.937157	0.0173785	0.000187884	0.062843	0.102001	9:22115959:A:G	0.412789	0.894841	0.0153807	5.05182e-13	0.105159	0.412789	9:22115959:A:G	0.207686	0.746999	0.0613375	1.97934e-06	0.253001	0.207686	9:22115959:A:G	0.338725	0.849318	0.0105052	1.67546e-54	0.150682	0.338725	9:22115959:A:G	0.603983	1.19188	0.0499447	0.000440425	0.191884	0.396017	9:22115959:A:G	0.242584	0.886206	0.0215517	2.07806e-08	0.113794	0.242584	9:22115959:A:G	0.0202033	0.990789	0.0447827	0.836302	0.009211	0.0202033	9:22115959:A:G	0.481396	0.82992	0.0603944	0.00202323	0.17008	0.481396	9:22115959:A:G	0.477767	0.884103	0.00458261	3.73808e-159	0.115897	0.477767	9:22115959:A:G	0.492353	0.912047	0.0265436	0.000523564	0.087953	0.492353	9:22115959:A:G	0.423882	1.02273	0.0499461	0.652693	0.02273	0.423882
9:22116046:A:G	9:22116046:A:G	0.484759	0.855486	0.00744326	1.232e-97	0.144514	0.484759	9:22116046:A:G	0.485705	0.882376	0.00471842	5.56477e-155	0.117624	0.485705	9:22116046:A:G	0.114105	0.935493	0.0175871	0.000149749	0.064507	0.114105	9:22116046:A:G	0.420623	0.892936	0.0155819	3.66434e-13	0.107064	0.420623	9:22116046:A:G	0.207792	0.747259	0.0613371	2.03551e-06	0.252741	0.207792	9:22116046:A:G	0.338735	0.849297	0.0105062	1.65088e-54	0.150703	0.338735	9:22116046:A:G	NA	NA	NA	NA	NA	NA	9:22116046:A:G	0.252709	0.884482	0.0218078	1.81388e-08	0.115518	0.252709	9:22116046:A:G	0.0334642	0.987429	0.0450377	0.778788	0.012571	0.0334642	9:22116046:A:G	0.487805	0.830138	0.0610777	0.00230392	0.169862	0.487805	9:22116046:A:G	0.484532	0.882477	0.00464091	7.63464e-160	0.117523	0.484532	9:22116046:A:G	0.499403	0.910605	0.0269058	0.000500471	0.089395	0.499403	9:22116046:A:G	0.417474	1.02545	0.0506891	0.620101	0.02545	0.417474
9:22116071:T:C	9:22116071:T:C	0.492849	0.855017	0.00744005	2.15282e-98	0.144983	0.492849	9:22116071:T:C	0.496658	0.884841	0.00470829	7.21276e-149	0.115159	0.496658	9:22116071:T:C	0.318389	0.96535	0.0114591	0.00208774	0.03465	0.318389	9:22116071:T:C	0.453705	0.899228	0.015356	4.61089e-12	0.100772	0.453705	9:22116071:T:C	0.303492	0.758344	0.0541318	3.22028e-07	0.241656	0.303492	9:22116071:T:C	0.339465	0.84944	0.0105021	1.92939e-54	0.15056	0.339465	9:22116071:T:C	0.579176	1.20039	0.0502954	0.000281737	0.200394	0.420824	9:22116071:T:C	0.377397	0.925178	0.017241	6.46167e-06	0.074822	0.377397	9:22116071:T:C	0.281139	0.987106	0.0144472	0.369034	0.012894	0.281139	9:22116071:T:C	0.496638	0.838926	0.0608455	0.00389499	0.161074	0.496638	9:22116071:T:C	0.494794	0.884797	0.00463156	6.75313e-154	0.115203	0.494794	9:22116071:T:C	0.491827	1.10278	0.0268236	0.000264952	0.10278	0.491827	9:22116071:T:C	0.416855	1.02749	0.0507024	0.592715	0.02749	0.416855
9:22116220:T:C	9:22116220:T:C	0.486801	0.855341	0.00744413	8.0314e-98	0.144659	0.486801	9:22116220:T:C	0.490275	0.881697	0.00472065	1.00563e-156	0.118303	0.490275	9:22116220:T:C	0.408053	1.01788	0.0106339	0.0955446	0.01788	0.408053	9:22116220:T:C	0.475819	0.900894	0.0152958	8.89767e-12	0.099106	0.475819	9:22116220:T:C	0.276134	0.784055	0.0557918	1.29809e-05	0.215945	0.276134	9:22116220:T:C	0.479574	1.17717	0.00977463	1.60925e-62	0.17717	0.479574	9:22116220:T:C	0.514849	1.22465	0.0491557	3.74405e-05	0.224651	0.485151	9:22116220:T:C	0.462035	1.07728	0.016279	4.81036e-06	0.07728	0.462035	9:22116220:T:C	0.385268	0.989424	0.0130686	0.415901	0.010576	0.385268	9:22116220:T:C	0.490307	0.835018	0.0611776	0.00320684	0.164982	0.490307	9:22116220:T:C	0.487095	0.882136	0.00464421	1.35422e-160	0.117864	0.487095	9:22116220:T:C	0.494036	1.09263	0.0268719	0.000978289	0.09263	0.494036	9:22116220:T:C	0.415239	1.02732	0.0507649	0.595516	0.02732	0.415239
9:22119195:T:C	9:22119195:T:C	0.483262	0.860282	0.00747239	3.28165e-90	0.139718	0.483262	9:22119195:T:C	0.490338	0.88708	0.00475946	7.48538e-140	0.11292	0.490338	9:22119195:T:C	0.465421	1.04151	0.0110366	0.000228803	0.04151	0.465421	9:22119195:T:C	0.48615	0.903912	0.0154081	5.5081e-11	0.096088	0.48615	9:22119195:T:C	0.455823	0.772397	0.0497613	2.10384e-07	0.227603	0.455823	9:22119195:T:C	0.498061	1.17491	0.009842	2.74397e-60	0.17491	0.498061	9:22119195:T:C	0.515649	1.23906	0.0488867	1.16112e-05	0.239064	0.484351	9:22119195:T:C	0.493805	1.05973	0.0166911	0.00050914	0.05973	0.493805	9:22119195:T:C	0.455846	1.02326	0.0135576	0.0898999	0.02326	0.455846	9:22119195:T:C	0.489716	0.875148	0.0613112	0.0296175	0.124852	0.489716	9:22119195:T:C	0.488355	0.886716	0.00468028	1.56231e-145	0.113284	0.488355	9:22119195:T:C	0.48077	1.10542	0.0269467	0.000199737	0.10542	0.48077	9:22119195:T:C	0.414175	1.03378	0.050997	0.514707	0.03378	0.414175
9:22120482:C:CT	9:22120482:C:CT	0.468868	0.857029	0.00753522	3.59712e-93	0.142971	0.468868	9:22120482:C:CT	0.477704	0.886265	0.00481638	1.09945e-138	0.113735	0.477704	9:22120482:C:CT	0.244018	1.04642	0.0122776	0.00021954	0.04642	0.244018	9:22120482:C:CT	0.498463	0.904371	0.0154773	8.33836e-11	0.095629	0.498463	9:22120482:C:CT	0.362359	0.768288	0.0520367	4.07388e-07	0.231712	0.362359	9:22120482:C:CT	0.496887	1.17499	0.00983688	2.13679e-60	0.17499	0.496887	9:22120482:C:CT	NA	NA	NA	NA	NA	NA	9:22120482:C:CT	0.365097	1.10286	0.0180898	6.23121e-08	0.10286	0.365097	9:22120482:C:CT	0.182168	1.01776	0.0165451	0.287349	0.01776	0.182168	9:22120482:C:CT	0.477831	0.865542	0.0623899	0.0206424	0.134458	0.477831	9:22120482:C:CT	0.474249	0.886301	0.00473941	4.56647e-143	0.113699	0.474249	9:22120482:C:CT	0.492196	1.10193	0.0272587	0.000369721	0.10193	0.492196	9:22120482:C:CT	0.416308	1.02303	0.0511145	0.655979	0.02303	0.416308
9:22121349:A:T	9:22121349:A:T	0.466801	0.858143	0.00750222	1.97254e-92	0.141857	0.466801	9:22121349:A:T	0.471348	0.887071	0.0047706	3.13224e-139	0.112929	0.471348	9:22121349:A:T	0.468945	1.04016	0.0110864	0.000383506	0.04016	0.468945	9:22121349:A:T	0.466423	0.905418	0.015469	1.33552e-10	0.094582	0.466423	9:22121349:A:T	0.321162	0.754329	0.0532082	1.1673e-07	0.245671	0.321162	9:22121349:A:T	0.49738	1.17497	0.00982863	1.74836e-60	0.17497	0.49738	9:22121349:A:T	0.512367	1.25907	0.0496261	3.44852e-06	0.259066	0.487633	9:22121349:A:T	0.4955	0.940637	0.0167558	0.000259859	0.059363	0.4955	9:22121349:A:T	0.455775	1.02157	0.0136395	0.117735	0.02157	0.455775	9:22121349:A:T	0.472342	0.869228	0.061653	0.0230135	0.130772	0.472342	9:22121349:A:T	0.468769	0.887109	0.0046928	1.0209e-143	0.112891	0.468769	9:22121349:A:T	0.497738	1.1042	0.0271074	0.000255569	0.1042	0.497738	9:22121349:A:T	0.418781	1.02511	0.0507782	0.62531	0.02511	0.418781
9:22121369:T:TA	9:22121369:T:TA	0.467426	0.85934	0.00756048	2.00034e-89	0.14066	0.467426	9:22121369:T:TA	NA	NA	NA	NA	NA	NA	9:22121369:T:TA	NA	NA	NA	NA	NA	NA	9:22121369:T:TA	NA	NA	NA	NA	NA	NA	9:22121369:T:TA	NA	NA	NA	NA	NA	NA	9:22121369:T:TA	NA	NA	NA	NA	NA	NA	9:22121369:T:TA	NA	NA	NA	NA	NA	NA	9:22121369:T:TA	NA	NA	NA	NA	NA	NA	9:22121369:T:TA	NA	NA	NA	NA	NA	NA	9:22121369:T:TA	NA	NA	NA	NA	NA	NA	9:22121369:T:TA	NA	NA	NA	NA	NA	NA	9:22121369:T:TA	NA	NA	NA	NA	NA	NA	9:22121369:T:TA	NA	NA	NA	NA	NA	NA
9:22121369:T:TAAAAAAAAAAC	9:22121369:T:TAAAAAAAAAAC	NA	NA	NA	NA	NA	NA	9:22121369:T:TAAAAAAAAAAC	0.475331	0.88607	0.00482934	1.89507e-138	0.11393	0.475331	9:22121369:T:TAAAAAAAAAAC	0.4566	1.04215	0.0112263	0.000235127	0.04215	0.4566	9:22121369:T:TAAAAAAAAAAC	0.470855	0.904176	0.015636	1.177e-10	0.095824	0.470855	9:22121369:T:TAAAAAAAAAAC	0.322972	0.757658	0.0531662	1.78996e-07	0.242342	0.322972	9:22121369:T:TAAAAAAAAAAC	NA	NA	NA	NA	NA	NA	9:22121369:T:TAAAAAAAAAAC	NA	NA	NA	NA	NA	NA	9:22121369:T:TAAAAAAAAAAC	0.494312	1.06303	0.0169461	0.000309638	0.06303	0.494312	9:22121369:T:TAAAAAAAAAAC	0.441438	1.02326	0.0138358	0.0965112	0.02326	0.441438	9:22121369:T:TAAAAAAAAAAC	0.474426	0.862111	0.0623449	0.0173194	0.137889	0.474426	9:22121369:T:TAAAAAAAAAAC	0.472632	0.885861	0.00475066	1.48187e-143	0.114139	0.472632	9:22121369:T:TAAAAAAAAAAC	0.495196	1.10091	0.0273546	0.000440631	0.10091	0.495196	9:22121369:T:TAAAAAAAAAAC	0.417533	1.02648	0.0511563	0.609375	0.02648	0.417533
9:22122059:A:AT	9:22122059:A:AT	0.487059	1.15942	0.00779957	3.3249e-80	0.15942	0.487059	9:22122059:A:AT	0.485907	1.13256	0.0049765	4.27467e-138	0.13256	0.485907	9:22122059:A:AT	0.296478	1.01031	0.0123453	0.406131	0.01031	0.296478	9:22122059:A:AT	0.485671	1.11198	0.0159932	3.20616e-11	0.11198	0.485671	9:22122059:A:AT	0.34703	0.836876	0.0526003	0.00071042	0.163124	0.34703	9:22122059:A:AT	NA	NA	NA	NA	NA	NA	9:22122059:A:AT	NA	NA	NA	NA	NA	NA	9:22122059:A:AT	0.381269	1.05906	0.0182188	0.00163579	0.05906	0.381269	9:22122059:A:AT	0.254066	0.981383	0.0159717	0.239344	0.018617	0.254066	9:22122059:A:AT	0.486058	1.2086	0.0645547	0.00333676	0.2086	0.486058	9:22122059:A:AT	0.489236	1.13286	0.00489481	2.93502e-143	0.13286	0.489236	9:22122059:A:AT	0.471049	1.09915	0.027898	0.00070256	0.09915	0.471049	9:22122059:A:AT	0.40145	1.02561	0.0523384	0.629006	0.02561	0.40145
9:22123766:A:C	9:22123766:A:C	0.497425	1.17333	0.00744423	2.81031e-102	0.17333	0.497425	9:22123766:A:C	0.495053	1.13237	0.00469732	2.50827e-154	0.13237	0.495053	9:22123766:A:C	0.198969	1.03955	0.0130025	0.00285444	0.03955	0.198969	9:22123766:A:C	0.488185	1.10648	0.015209	2.87213e-11	0.10648	0.488185	9:22123766:A:C	0.372685	0.77613	0.0519401	1.06427e-06	0.22387	0.372685	9:22123766:A:C	0.495476	1.17325	0.00978464	6.065e-60	0.17325	0.495476	9:22123766:A:C	0.497581	1.24346	0.0493992	1.02921e-05	0.243459	0.497581	9:22123766:A:C	0.333052	1.09664	0.018405	5.38466e-07	0.09664	0.333052	9:22123766:A:C	0.131891	1.0046	0.0186233	0.805234	0.0046	0.131891	9:22123766:A:C	0.497989	1.20007	0.060725	0.00266965	0.20007	0.497989	9:22123766:A:C	0.498872	1.13236	0.00462163	2.41557e-159	0.13236	0.498872	9:22123766:A:C	0.484752	1.10083	0.0267368	0.000327051	0.10083	0.484752	9:22123766:A:C	0.417002	1.02391	0.050511	0.639943	0.02391	0.417002
9:22124123:T:A	9:22124123:T:A	0.49973	0.852331	0.00742997	1.40378e-102	0.147669	0.49973	9:22124123:T:A	0.494834	1.13198	0.00470041	2.71672e-153	0.13198	0.494834	9:22124123:T:A	0.24916	1.04437	0.0119785	0.000289319	0.04437	0.24916	9:22124123:T:A	0.491689	1.1076	0.0152044	1.79978e-11	0.1076	0.491689	9:22124123:T:A	0.369811	0.778178	0.0520499	1.4468e-06	0.221822	0.369811	9:22124123:T:A	0.496	1.1732	0.0097839	6.42589e-60	0.1732	0.496	9:22124123:T:A	0.495997	1.24421	0.0496159	1.06342e-05	0.244211	0.495997	9:22124123:T:A	0.360512	1.08328	0.017569	5.28476e-06	0.08328	0.360512	9:22124123:T:A	0.193356	1.02303	0.0158925	0.151871	0.02303	0.193356	9:22124123:T:A	0.497553	1.2011	0.0607546	0.00256071	0.2011	0.497553	9:22124123:T:A	0.498456	1.13209	0.00462474	1.54637e-158	0.13209	0.498456	9:22124123:T:A	0.48446	1.10038	0.0267476	0.000348633	0.10038	0.48446	9:22124123:T:A	0.417001	1.02368	0.0505137	0.643178	0.02368	0.417001
9:22124140:A:T	9:22124140:A:T	0.489687	0.852382	0.00744614	4.55252e-102	0.147618	0.489687	9:22124140:A:T	0.488838	0.880736	0.00474676	1.09118e-157	0.119264	0.488838	9:22124140:A:T	0.114236	0.931415	0.0181206	8.81883e-05	0.068585	0.114236	9:22124140:A:T	0.421663	0.890826	0.0157041	1.81827e-13	0.109174	0.421663	9:22124140:A:T	0.209602	0.741395	0.0612957	1.05219e-06	0.258605	0.209602	9:22124140:A:T	0.340255	0.847075	0.0106714	1.53194e-54	0.152925	0.340255	9:22124140:A:T	0.596031	1.20861	0.051544	0.000236989	0.208611	0.403969	9:22124140:A:T	0.253659	0.884316	0.022196	3.04398e-08	0.115684	0.253659	9:22124140:A:T	0.0337839	0.993145	0.0516531	0.894063	0.006855	0.0337839	9:22124140:A:T	0.490443	0.820801	0.0612548	0.00126497	0.179199	0.490443	9:22124140:A:T	0.487667	0.88054	0.00466875	1.69833e-163	0.11946	0.487667	9:22124140:A:T	0.498127	0.909285	0.0270639	0.000441737	0.090715	0.498127	9:22124140:A:T	0.422884	1.01882	0.0507669	0.713378	0.01882	0.422884
9:22124450:A:G	9:22124450:A:G	0.483525	1.17078	0.00741636	2.66106e-100	0.17078	0.483525	9:22124450:A:G	0.479169	1.13155	0.00468505	2.35718e-153	0.13155	0.479169	9:22124450:A:G	0.192997	1.04098	0.0130801	0.00213847	0.04098	0.192997	9:22124450:A:G	0.470393	1.10782	0.0151557	1.41594e-11	0.10782	0.470393	9:22124450:A:G	0.487439	1.29194	0.0500436	3.08036e-07	0.29194	0.487439	9:22124450:A:G	0.495254	1.17309	0.00977619	6.04157e-60	0.17309	0.495254	9:22124450:A:G	0.496626	1.22879	0.0492789	2.90319e-05	0.228792	0.496626	9:22124450:A:G	0.322222	1.09228	0.0184048	1.61822e-06	0.09228	0.322222	9:22124450:A:G	0.128073	1.00327	0.0187361	0.861748	0.00327	0.128073	9:22124450:A:G	0.483554	1.20974	0.0604036	0.00161999	0.20974	0.483554	9:22124450:A:G	0.48236	1.13228	0.00460759	4.06943e-160	0.13228	0.48236	9:22124450:A:G	0.470845	1.09989	0.0265375	0.000333674	0.09989	0.470845	9:22124450:A:G	0.415775	1.02568	0.0505501	0.615953	0.02568	0.415775
9:22124472:C:T	9:22124472:C:T	0.484011	1.16928	0.00742811	2.12848e-98	0.16928	0.484011	9:22124472:C:T	0.473181	1.13313	0.00477224	3.48584e-151	0.13313	0.473181	9:22124472:C:T	0.429485	1.03398	0.0111466	0.00272019	0.03398	0.429485	9:22124472:C:T	0.489683	1.11378	0.0155744	4.54434e-12	0.11378	0.489683	9:22124472:C:T	0.477432	0.776344	0.0495642	3.26086e-07	0.223656	0.477432	9:22124472:C:T	0.333895	1.13137	0.0109415	1.63686e-29	0.13137	0.333895	9:22124472:C:T	0.454905	1.24073	0.0526251	4.15316e-05	0.240729	0.454905	9:22124472:C:T	0.461315	1.05404	0.0168203	0.00175356	0.05404	0.461315	9:22124472:C:T	0.418951	1.01117	0.0137233	0.418438	0.01117	0.418951	9:22124472:C:T	0.477292	1.21401	0.061207	0.00153254	0.21401	0.477292	9:22124472:C:T	0.475626	1.13418	0.00469195	1.23959e-158	0.13418	0.475626	9:22124472:C:T	0.460267	1.10489	0.0273758	0.000268946	0.10489	0.460267	9:22124472:C:T	0.400981	1.04322	0.0523787	0.419183	0.04322	0.400981
9:22124477:A:G	9:22124477:A:G	0.48375	1.17057	0.00741644	4.51607e-100	0.17057	0.48375	9:22124477:A:G	0.484566	1.12998	0.00463388	2.91621e-153	0.12998	0.484566	9:22124477:A:G	0.194983	1.04074	0.012957	0.00205728	0.04074	0.194983	9:22124477:A:G	0.475512	1.10626	0.014998	1.66091e-11	0.10626	0.475512	9:22124477:A:G	0.487439	1.29194	0.0500436	3.08036e-07	0.29194	0.487439	9:22124477:A:G	0.49527	1.17304	0.00977521	6.39399e-60	0.17304	0.49527	9:22124477:A:G	0.503124	1.2261	0.048663	2.80532e-05	0.226097	0.496876	9:22124477:A:G	0.325688	1.09167	0.0182214	1.48434e-06	0.09167	0.325688	9:22124477:A:G	0.129288	1.00332	0.0185813	0.858485	0.00332	0.129288	9:22124477:A:G	0.488872	1.2084	0.059793	0.00154653	0.2084	0.488872	9:22124477:A:G	0.487765	1.1307	0.00455752	5.19494e-160	0.1307	0.487765	9:22124477:A:G	0.476234	1.09873	0.0262424	0.000333396	0.09873	0.476234	9:22124477:A:G	0.420964	1.02362	0.0499393	0.640215	0.02362	0.420964
9:22124504:A:T	9:22124504:A:T	0.493663	1.17044	0.00742925	1.35002e-99	0.17044	0.493663	9:22124504:A:T	0.49584	1.13481	0.00472905	1.49418e-157	0.13481	0.49584	9:22124504:A:T	0.117981	0.934009	0.0178333	0.000129082	0.065991	0.117981	9:22124504:A:T	0.438659	0.890171	0.0155671	7.80569e-14	0.109829	0.438659	9:22124504:A:T	0.348414	0.79239	0.0519977	7.6328e-06	0.20761	0.348414	9:22124504:A:T	0.340634	0.847022	0.0106762	1.56024e-54	0.152978	0.340634	9:22124504:A:T	0.590746	1.19333	0.0511108	0.000544082	0.193326	0.409254	9:22124504:A:T	0.262922	0.891032	0.0220287	1.62791e-07	0.108968	0.262922	9:22124504:A:T	0.0350991	1.01005	0.0499033	0.841196	0.01005	0.0350991	9:22124504:A:T	0.495648	1.2268	0.0608785	0.000786141	0.2268	0.495648	9:22124504:A:T	0.4964	1.13581	0.00465011	4.03876e-165	0.13581	0.4964	9:22124504:A:T	0.488451	1.09865	0.0268542	0.000459015	0.09865	0.488451	9:22124504:A:T	0.421879	1.02156	0.0508387	0.674766	0.02156	0.421879
9:22124630:A:G	9:22124630:A:G	0.483735	1.17063	0.00741601	3.76139e-100	0.17063	0.483735	9:22124630:A:G	0.479222	1.1315	0.00468467	2.83861e-153	0.1315	0.479222	9:22124630:A:G	0.193149	1.041	0.013082	0.00212989	0.041	0.193149	9:22124630:A:G	0.470406	1.10777	0.0151555	1.44443e-11	0.10777	0.470406	9:22124630:A:G	0.487332	1.29335	0.0500291	2.7233e-07	0.29335	0.487332	9:22124630:A:G	0.495349	1.17314	0.00977659	5.73917e-60	0.17314	0.495349	9:22124630:A:G	0.496163	1.22893	0.0493473	2.94899e-05	0.228928	0.496163	9:22124630:A:G	0.322318	1.09204	0.0184057	1.72019e-06	0.09204	0.322318	9:22124630:A:G	0.128251	1.00334	0.018738	0.858646	0.00334	0.128251	9:22124630:A:G	0.483554	1.20975	0.0604037	0.00161975	0.20975	0.483554	9:22124630:A:G	0.48241	1.13224	0.00460724	4.75502e-160	0.13224	0.48241	9:22124630:A:G	0.470851	1.09987	0.0265371	0.000334451	0.09987	0.470851	9:22124630:A:G	0.415777	1.02569	0.0505497	0.615842	0.02569	0.415777
9:22124744:C:G	9:22124744:C:G	0.494041	1.1706	0.0074303	9.74828e-100	0.1706	0.494041	9:22124744:C:G	0.496742	1.13476	0.00473268	3.32438e-157	0.13476	0.496742	9:22124744:C:G	0.117753	0.933447	0.017906	0.000119933	0.066553	0.117753	9:22124744:C:G	0.43808	0.890844	0.0155835	1.19598e-13	0.109156	0.43808	9:22124744:C:G	0.347562	0.791996	0.0521138	7.64783e-06	0.208004	0.347562	9:22124744:C:G	0.340717	0.847173	0.0106795	2.18208e-54	0.152827	0.340717	9:22124744:C:G	0.598212	1.1991	0.0515493	0.000427872	0.199099	0.401788	9:22124744:C:G	0.261988	0.891432	0.0221328	2.0739e-07	0.108568	0.261988	9:22124744:C:G	0.0352508	1.0136	0.0500417	0.787156	0.0136	0.0352508	9:22124744:C:G	0.496061	1.2327	0.0609451	0.000597694	0.2327	0.496061	9:22124744:C:G	0.497278	1.13582	0.00465364	6.89124e-165	0.13582	0.497278	9:22124744:C:G	0.489156	1.0964	0.0268674	0.000613969	0.0964	0.489156	9:22124744:C:G	0.423071	1.02503	0.0508669	0.626936	0.02503	0.423071
9:22125032:A:G	9:22125032:A:G	NA	NA	NA	NA	NA	NA	9:22125032:A:G	0.012704	0.856617	0.0261506	3.25505e-09	0.143383	0.012704	9:22125032:A:G	0.00231465	0.787208	0.143679	0.09586	0.212792	0.00231465	9:22125032:A:G	0.00925513	0.891769	0.0963831	0.23465	0.108231	0.00925513	9:22125032:A:G	0.00713221	0.776207	0.282322	0.369544	0.223793	0.00713221	9:22125032:A:G	NA	NA	NA	NA	NA	NA	9:22125032:A:G	NA	NA	NA	NA	NA	NA	9:22125032:A:G	0.00629493	0.782143	0.131253	0.061193	0.217857	0.00629493	9:22125032:A:G	NA	NA	NA	NA	NA	NA	9:22125032:A:G	NA	NA	NA	NA	NA	NA	9:22125032:A:G	0.0128619	0.85998	0.0255546	3.57185e-09	0.14002	0.0128619	9:22125032:A:G	0.00808006	1.00811	0.173567	0.96286	0.00811	0.00808006	9:22125032:A:G	NA	NA	NA	NA	NA	NA
9:22125347:A:C	9:22125347:A:C	0.49973	0.852543	0.00742699	2.39857e-102	0.147457	0.49973	9:22125347:A:C	0.496731	0.884764	0.00463707	1.2509e-153	0.115236	0.496731	9:22125347:A:C	0.285617	1.03846	0.0113746	0.000908392	0.03846	0.285617	9:22125347:A:C	0.496006	0.903255	0.0150226	1.26025e-11	0.096745	0.496006	9:22125347:A:C	0.361507	0.771807	0.0523911	7.65439e-07	0.228193	0.361507	9:22125347:A:C	0.496586	1.17362	0.00977858	3.0278e-60	0.17362	0.496586	9:22125347:A:C	0.513776	1.23907	0.0488481	1.14221e-05	0.239071	0.486224	9:22125347:A:C	0.387498	1.07382	0.0169155	2.55111e-05	0.07382	0.387498	9:22125347:A:C	0.235595	1.01603	0.0146876	0.278948	0.01603	0.235595	9:22125347:A:C	0.495385	0.826519	0.0601882	0.00154759	0.173481	0.495385	9:22125347:A:C	0.493226	0.884417	0.00456272	1.29874e-159	0.115583	0.493226	9:22125347:A:C	0.49234	1.09821	0.0264205	0.000391293	0.09821	0.49234	9:22125347:A:C	0.423631	1.02611	0.0498808	0.60538	0.02611	0.423631
9:22125503:G:C	9:22125503:G:C	0.483828	1.16851	0.0074126	5.42364e-98	0.16851	0.483828	9:22125503:G:C	0.48446	1.12991	0.00463511	5.13781e-153	0.12991	0.48446	9:22125503:G:C	0.236259	1.04213	0.0120898	0.000641	0.04213	0.236259	9:22125503:G:C	0.479071	1.1102	0.0149922	3.1059e-12	0.1102	0.479071	9:22125503:G:C	0.486694	1.29771	0.0500615	1.93376e-07	0.29771	0.486694	9:22125503:G:C	0.495696	1.17294	0.00977727	7.77235e-60	0.17294	0.495696	9:22125503:G:C	0.485358	1.2344	0.050156	2.68588e-05	0.234399	0.485358	9:22125503:G:C	0.349163	1.08477	0.0174956	3.30635e-06	0.08477	0.349163	9:22125503:G:C	0.17935	1.0124	0.0162677	0.448576	0.0124	0.17935	9:22125503:G:C	0.487893	1.21191	0.059921	0.00133866	0.21191	0.487893	9:22125503:G:C	0.487533	1.13081	0.00455887	3.70835e-160	0.13081	0.487533	9:22125503:G:C	0.476587	1.0975	0.0262512	0.000394224	0.0975	0.476587	9:22125503:G:C	0.421632	1.03006	0.049947	0.553144	0.03006	0.421632
9:22125913:C:T	9:22125913:C:T	0.332233	0.913653	0.00882066	1.34154e-24	0.086347	0.332233	9:22125913:C:T	0.371657	0.908708	0.00555772	1.72678e-66	0.091292	0.371657	9:22125913:C:T	0.186436	1.01012	0.0144203	0.484952	0.01012	0.186436	9:22125913:C:T	0.463005	0.905235	0.0168805	3.67973e-09	0.094765	0.463005	9:22125913:C:T	0.432936	0.887104	0.0501898	0.0169956	0.112896	0.432936	9:22125913:C:T	0.467309	0.888204	0.0105898	4.31181e-29	0.111796	0.467309	9:22125913:C:T	NA	NA	NA	NA	NA	NA	9:22125913:C:T	0.363836	1.0828	0.0220473	0.000308576	0.0828	0.363836	9:22125913:C:T	0.0918996	0.968142	0.0235867	0.16986	0.031858	0.0918996	9:22125913:C:T	0.374475	0.96499	0.0714785	0.618081	0.03501	0.374475	9:22125913:C:T	0.368024	0.908483	0.0054784	1.01474e-68	0.091517	0.368024	9:22125913:C:T	0.484842	0.881814	0.0305997	3.95134e-05	0.118186	0.484842	9:22125913:C:T	0.376292	1.06877	0.0553768	0.229712	0.06877	0.376292
9:22131497:T:C	9:22131497:T:C	NA	NA	NA	NA	NA	NA	9:22131497:T:C	0.0284798	1.12472	0.0194025	1.37994e-09	0.12472	0.0284798	9:22131497:T:C	0.0239164	1.0298	0.0415524	0.479715	0.0298	0.0239164	9:22131497:T:C	0.0225358	0.952079	0.0707378	0.487542	0.047921	0.0225358	9:22131497:T:C	NA	NA	NA	NA	NA	NA	9:22131497:T:C	NA	NA	NA	NA	NA	NA	9:22131497:T:C	NA	NA	NA	NA	NA	NA	9:22131497:T:C	0.0240379	1.11864	0.0667053	0.0928121	0.11864	0.0240379	9:22131497:T:C	0.0236903	1.00856	0.0495913	0.863556	0.00856	0.0236903	9:22131497:T:C	NA	NA	NA	NA	NA	NA	9:22131497:T:C	0.0286711	1.11419	0.0190283	1.32861e-08	0.11419	0.0286711	9:22131497:T:C	0.0166975	0.767034	0.151296	0.0795991	0.232966	0.0166975	9:22131497:T:C	NA	NA	NA	NA	NA	NA
9:22133773:G:A	9:22133773:G:A	NA	NA	NA	NA	NA	NA	9:22133773:G:A	0.025094	1.12519	0.0194233	1.25875e-09	0.12519	0.025094	9:22133773:G:A	0.00508166	1.07517	0.0986517	0.462519	0.07517	0.00508166	9:22133773:G:A	0.0232418	1.23701	0.061598	0.000554431	0.23701	0.0232418	9:22133773:G:A	0.0206515	1.28793	0.176258	0.151114	0.28793	0.0206515	9:22133773:G:A	0.0080629	1.04385	0.073005	0.556603	0.04385	0.0080629	9:22133773:G:A	NA	NA	NA	NA	NA	NA	9:22133773:G:A	0.0130635	1.08137	0.0921166	0.395748	0.08137	0.0130635	9:22133773:G:A	NA	NA	NA	NA	NA	NA	9:22133773:G:A	NA	NA	NA	NA	NA	NA	9:22133773:G:A	0.0257687	1.13292	0.0188345	3.4461e-11	0.13292	0.0257687	9:22133773:G:A	0.0195569	1.23497	0.119026	0.0762138	0.23497	0.0195569	9:22133773:G:A	NA	NA	NA	NA	NA	NA

### Sheet: Table S4 WGS CAD association in
Table S4 | Rare variant analysis in European ancestry utilizing WGS data in UKBB (build 38). Regenie was used for association testing. SNPs with minor allele counts < 20 were removed from this analysis
CHROM	GENPOS	ID	ALLELE0	ALLELE1	A1FREQ	INFO	N	TEST	BETA	SE	CHISQ	LOG10P	EXTRA
9	21550869	chr9:21550869:SG	A	G	0.0508315	1	457954	ADD	0.0402195	0.0154128	NA	NA	TEST_FAIL
9	21573900	chr9:21573900:SG	G	A	0.00012665	1	457954	ADD	0.738073	0.279078	NA	NA	TEST_FAIL
9	21580275	chr9:21580275:SG	T	A	0.111926	1	457954	ADD	0.0315009	0.0107336	NA	NA	TEST_FAIL
9	21581327	chr9:21581327:SG	T	C	0.930014	1	457954	ADD	0.0472887	0.013266	NA	NA	TEST_FAIL
9	21597304	chr9:21597304:SG	G	A	0.03212	1	457954	ADD	0.0574082	0.0191714	NA	NA	TEST_FAIL
9	21597559	chr9:21597559:SG	A	G	0.0331463	1	457954	ADD	0.0524378	0.0188834	NA	NA	TEST_FAIL
9	21598429	chr9:21598429:SG	A	T	0.0329826	1	457954	ADD	0.0522339	0.0189327	NA	NA	TEST_FAIL
9	21602015	chr9:21602015:SG	T	C	0.0326834	1	457954	ADD	0.0509077	0.0190088	NA	NA	TEST_FAIL
9	21606567	chr9:21606567:SG	C	A	0.0328767	1	457954	ADD	0.0491365	0.0189525	NA	NA	TEST_FAIL
9	21613758	chr9:21613758:SG	G	C	0.0320403	1	457954	ADD	0.052707	0.0191914	NA	NA	TEST_FAIL
9	21614543	chr9:21614543:SG	A	G	0.0142198	1	457954	ADD	-0.0744006	0.0285065	NA	NA	TEST_FAIL
9	21622616	chr9:21622616:SG	A	G	0.0160595	1	457954	ADD	0.0848824	0.0269925	NA	NA	TEST_FAIL
9	21622862	chr9:21622862:SG	G	T	0.0160256	1	457954	ADD	0.0848703	0.027026	NA	NA	TEST_FAIL
9	21631880	chr9:21631880:SG	G	A	0.0160486	1	457954	ADD	0.0876461	0.0270048	NA	NA	TEST_FAIL
9	21632803	chr9:21632803:SG	C	T	0.0158979	1	457954	ADD	0.0855065	0.0271402	NA	NA	TEST_FAIL
9	21633877	chr9:21633877:SG	T	C	0.0182027	1	457954	ADD	0.0727112	0.0255345	NA	NA	TEST_FAIL
9	21633884	chr9:21633884:IG.0	CA	C	0.0178904	1	457954	ADD	0.0676194	0.0257483	NA	NA	TEST_FAIL
9	21636194	chr9:21636194:SG	G	C	0.0185968	1	457954	ADD	0.0752402	0.0252009	NA	NA	TEST_FAIL
9	21642141	chr9:21642141:SG	T	G	0.0185805	1	457954	ADD	0.0683605	0.0252109	NA	NA	TEST_FAIL
9	21643230	chr9:21643230:SG	A	C	0.0185095	1	457954	ADD	0.0679078	0.0252555	NA	NA	TEST_FAIL
9	21643490	chr9:21643490:SG	C	T	0.0157308	1	457954	ADD	0.0812625	0.0273002	NA	NA	TEST_FAIL
9	21644233	chr9:21644233:SG	T	C	0.0184833	1	457954	ADD	0.0693029	0.0252781	NA	NA	TEST_FAIL
9	21644899	chr9:21644899:IG	G	GT	0.0184767	1	457954	ADD	0.069676	0.0252814	NA	NA	TEST_FAIL
9	21645073	chr9:21645073:SG	A	T	0.0184844	1	457954	ADD	0.069181	0.025277	NA	NA	TEST_FAIL
9	21645243	chr9:21645243:SG	G	T	0.0158378	1	457954	ADD	0.0813455	0.0271939	NA	NA	TEST_FAIL
9	21646150	chr9:21646150:SG	T	C	0.0184822	1	457954	ADD	0.0692644	0.0252764	NA	NA	TEST_FAIL
9	21648801	chr9:21648801:SG	C	T	0.0184604	1	457954	ADD	0.0707527	0.0252896	NA	NA	TEST_FAIL
9	21650281	chr9:21650281:IG	C	CT	0.0184812	1	457953	ADD	0.069156	0.0252613	NA	NA	TEST_FAIL
9	21650460	chr9:21650460:SG	G	A	0.018515	1	457953	ADD	0.0670737	0.0252386	NA	NA	TEST_FAIL
9	21651475	chr9:21651475:SG	C	T	0.0184877	1	457953	ADD	0.0696103	0.0252618	NA	NA	TEST_FAIL
9	21651900	chr9:21651900:IG.0	GA	G	0.0156643	1	457953	ADD	0.0799252	0.0274761	NA	NA	TEST_FAIL
9	21652842	chr9:21652842:SG	G	A	0.0158652	1	457953	ADD	0.0794403	0.0271632	NA	NA	TEST_FAIL
9	21652904	chr9:21652904:SG	C	T	0.0184899	1	457953	ADD	0.0688871	0.0252588	NA	NA	TEST_FAIL
9	21654676	chr9:21654676:SG	G	A	0.0186045	1	457953	ADD	0.0732049	0.0251801	NA	NA	TEST_FAIL
9	21663729	chr9:21663729:SG	C	T	0.0153159	1	457954	ADD	0.074545	0.0279353	NA	NA	TEST_FAIL
9	21668914	chr9:21668914:SG	C	T	0.0161206	1	457954	ADD	0.0830283	0.0269703	NA	NA	TEST_FAIL
9	21676152	chr9:21676152:SG	C	G	0.027089	1	457954	ADD	0.0573295	0.0209195	NA	NA	TEST_FAIL
9	21676188	chr9:21676188:SG	G	C	0.0413011	1	457954	ADD	0.0472	0.0170177	NA	NA	TEST_FAIL
9	21689449	chr9:21689449:SG	A	G	0.0291307	1	457954	ADD	0.0620413	0.0204282	NA	NA	TEST_FAIL
9	21690743	chr9:21690743:SG	A	T	0.00741887	1	457954	ADD	0.115649	0.0396056	NA	NA	TEST_FAIL
9	21690959	chr9:21690959:SG	T	G	0.243226	1	457954	ADD	-0.0420268	0.00787252	NA	NA	TEST_FAIL
9	21705569	chr9:21705569:SG	T	G	3.05708e-05	1	457954	ADD	1.77902	0.651894	NA	NA	TEST_FAIL
9	21708050	chr9:21708050:SG	G	A	0.0290553	1	457954	ADD	0.072206	0.0202319	NA	NA	TEST_FAIL
9	21717355	chr9:21717355:SG	A	T	0.0956886	1	457954	ADD	0.0369538	0.0114774	NA	NA	TEST_FAIL
9	21718459	chr9:21718459:SG	C	T	0.0631592	1	457954	ADD	0.0409402	0.014001	NA	NA	TEST_FAIL
9	21719570	chr9:21719570:SG	A	G	0.0114509	1	457954	ADD	0.0925338	0.0319669	NA	NA	TEST_FAIL
9	21727676	chr9:21727676:SG	T	A	0.0640184	1	457954	ADD	0.0441412	0.0138378	NA	NA	TEST_FAIL
9	21772087	chr9:21772087:SG	A	G	0.0304376	1	457954	ADD	-0.0644245	0.0196723	NA	NA	TEST_FAIL
9	21772804	chr9:21772804:SG	G	A	8.40696e-05	1	457954	ADD	-0.952561	0.369655	NA	NA	TEST_FAIL
9	21774165	chr9:21774165:SG	A	G	0.0840598	1	457954	ADD	-0.0606831	0.0121912	NA	NA	TEST_FAIL
9	21775926	chr9:21775926:SG	C	T	0.000176874	1	457954	ADD	0.644247	0.241512	NA	NA	TEST_FAIL
9	21792376	chr9:21792376:SG	T	A	0.0434454	1	457954	ADD	-0.0746853	0.0166105	NA	NA	TEST_FAIL
9	21797187	chr9:21797187:SG	G	A	0.0645676	1	457954	ADD	0.0419112	0.0137884	NA	NA	TEST_FAIL
9	21813766	chr9:21813766:SG	G	A	0.0641505	1	457954	ADD	0.0411758	0.0138281	NA	NA	TEST_FAIL
9	21813771	chr9:21813771:SG	G	T	0.0641505	1	457954	ADD	0.0411758	0.0138281	NA	NA	TEST_FAIL
9	21862550	chr9:21862550:SG	G	A	0.153609	1	457954	ADD	-0.0412048	0.00937868	NA	NA	TEST_FAIL
9	21863355	chr9:21863355:SG	C	T	0.0150375	1	457954	ADD	-0.0748755	0.0278246	NA	NA	TEST_FAIL
9	21865930	chr9:21865930:SG	C	T	0.0355822	1	457954	ADD	-0.0664915	0.0182347	NA	NA	TEST_FAIL
9	21887670	chr9:21887670:SG	C	A	2.40199e-05	1	457954	ADD	2.01102	0.726281	NA	NA	TEST_FAIL
9	21893253	chr9:21893253:SG	A	C	0.0379896	1	457954	ADD	-0.0643908	0.0176646	NA	NA	TEST_FAIL
9	21903066	chr9:21903066:IG	TCTC	T	0.0271043	1	457954	ADD	0.054923	0.0208875	NA	NA	TEST_FAIL
9	21903144	chr9:21903144:SG	C	A	0.131132	1	457954	ADD	-0.0324524	0.0100128	NA	NA	TEST_FAIL
9	21916068	chr9:21916068:IG	GAGGGAGGAAGGAA	G	0.00047603	1	457954	ADD	0.461846	0.159198	NA	NA	TEST_FAIL
9	21916068	chr9:21916068:SG	G	A	0.000169232	1	457952	ADD	0.784545	0.262596	NA	NA	TEST_FAIL
9	21916089	chr9:21916089:IG	AAGG	A	0.00047603	1	457954	ADD	0.461846	0.159198	NA	NA	TEST_FAIL
9	21941316	chr9:21941316:SG	G	A	0.0420075	1	457954	ADD	-0.0669715	0.016893	NA	NA	TEST_FAIL
9	21943953	chr9:21943953:SG	C	T	0.0318973	1	457954	ADD	-0.0633258	0.0192058	NA	NA	TEST_FAIL
9	21950447	chr9:21950447:SG	C	T	0.191561	1	457954	ADD	0.0734329	0.00976271	NA	NA	TEST_FAIL
9	21950781	chr9:21950781:SG	A	T	0.0200271	1	457954	ADD	0.0889662	0.0242022	NA	NA	TEST_FAIL
9	21958525	chr9:21958525:SG	T	C	0.100868	1	457954	ADD	-0.0357424	0.0112608	NA	NA	TEST_FAIL
9	21962013	chr9:21962013:SG	T	A	0.0939046	1	457954	ADD	0.0361865	0.0116208	NA	NA	TEST_FAIL
9	21962016	chr9:21962016:IG	AATGTTGT	A	0.0939046	1	457954	ADD	0.0361865	0.0116208	NA	NA	TEST_FAIL
9	21962026	chr9:21962026:SG	G	A	0.0939046	1	457954	ADD	0.0361865	0.0116208	NA	NA	TEST_FAIL
9	21968200	chr9:21968200:SG	C	G	0.857216	1	457954	ADD	-0.0567404	0.00971269	NA	NA	TEST_FAIL
9	21973728	chr9:21973728:SG	C	T	0.000592854	1	457954	ADD	-0.452137	0.135594	NA	NA	TEST_FAIL
9	21974219	chr9:21974219:SG	A	G	0.365461	1	457954	ADD	-0.0829303	0.00703572	NA	NA	TEST_FAIL
9	21975808	chr9:21975808:SG	C	A	0.0275115	1	457954	ADD	0.0685973	0.020685	NA	NA	TEST_FAIL
9	21979205	chr9:21979205:SG	G	A	0.885146	1	457954	ADD	-0.0424297	0.0106125	NA	NA	TEST_FAIL
9	21980152	chr9:21980152:SG	A	G	0.885935	1	457954	ADD	-0.0420395	0.0106455	NA	NA	TEST_FAIL
9	21984011	chr9:21984011:SG	T	C	0.0196057	1	457954	ADD	0.0976524	0.0244555	NA	NA	TEST_FAIL
9	21985948	chr9:21985948:SG	T	C	0.00989947	1	457954	ADD	-0.103209	0.0340943	NA	NA	TEST_FAIL
9	21996624	chr9:21996624:IG	CTT	C	0.392474	1	457954	ADD	-0.0914824	0.00693438	NA	NA	TEST_FAIL
9	21997016	chr9:21997016:SG	T	A	0.28399	1	457954	ADD	-0.0867715	0.00750572	NA	NA	TEST_FAIL
9	22000842	chr9:22000842:SG	G	A	0.095895	1	457954	ADD	0.0306112	0.0115119	NA	NA	TEST_FAIL
9	22003224	chr9:22003224:SG	C	T	0.36937	1	457954	ADD	0.110186	0.0070244	NA	NA	TEST_FAIL
9	22006349	chr9:22006349:SG	C	T	0.0959114	1	457954	ADD	0.0306329	0.0115116	NA	NA	TEST_FAIL
9	22011084	chr9:22011084:SG	G	C	0.0185401	1	457954	ADD	-0.0844002	0.0251231	NA	NA	TEST_FAIL
9	22011478	chr9:22011478:SG	A	G	0.106741	1	457954	ADD	-0.0451246	0.0109328	NA	NA	TEST_FAIL
9	22012423	chr9:22012423:SG	G	A	0.597808	1	457954	ADD	-0.0853176	0.00690798	NA	NA	TEST_FAIL
9	22015466	chr9:22015466:SG	C	A	0.390936	1	457954	ADD	-0.0924884	0.00694153	NA	NA	TEST_FAIL
9	22017333	chr9:22017333:IG	GA	G	0.0896935	1	457954	ADD	0.0326989	0.0118576	NA	NA	TEST_FAIL
9	22021616	chr9:22021616:SG	G	A	0.577454	1	457954	ADD	-0.0930853	0.00685671	NA	NA	TEST_FAIL
9	22024966	chr9:22024966:SG	T	G	0.106396	1	457954	ADD	-0.0431658	0.0109481	NA	NA	TEST_FAIL
9	22025494	chr9:22025494:SG	G	A	0.353871	1	457954	ADD	0.111352	0.0070893	NA	NA	TEST_FAIL
9	22028213	chr9:22028213:IG	CAT	C	0.421196	1	457954	ADD	-0.104347	0.00686151	NA	NA	TEST_FAIL
9	22034268	chr9:22034268:SG	C	T	0.0896673	1	457954	ADD	0.0328345	0.0118595	NA	NA	TEST_FAIL
9	22039427	chr9:22039427:SG	C	T	0.105437	1	457954	ADD	-0.0466202	0.0109953	NA	NA	TEST_FAIL
9	22041156	chr9:22041156:SG	A	G	0.0898169	1	457954	ADD	0.0324857	0.0118503	NA	NA	TEST_FAIL
9	22044905	chr9:22044905:SG	A	G	0.0157887	1	457954	ADD	0.0793289	0.027093	NA	NA	TEST_FAIL
9	22045318	chr9:22045318:SG	C	T	0.574106	1	457954	ADD	0.10801	0.00685022	NA	NA	TEST_FAIL
9	22050899	chr9:22050899:SG	A	G	0.675894	1	457954	ADD	0.0985632	0.00723208	NA	NA	TEST_FAIL
9	22051296	chr9:22051296:SG	A	G	0.0871201	1	457954	ADD	0.0387004	0.0120143	NA	NA	TEST_FAIL
9	22052069	chr9:22052069:SG	A	G	0.100449	1	457954	ADD	-0.03957	0.0112613	NA	NA	TEST_FAIL
9	22057961	chr9:22057961:IG	TAAAAAATTAGCCAGGTGTGGTGGTGGGCACCTGTAATCCCAGCTACTGGGGAGGCTGAGGCAGGAGATTTGCTTGAA	T	0.427291	1	457953	ADD	0.127346	0.00678212	NA	NA	TEST_FAIL
9	22060834	chr9:22060834:SG	G	A	0.170451	1	457954	ADD	-0.0341273	0.00900087	NA	NA	TEST_FAIL
9	22062752	chr9:22062752:IG	G	GT	0.0358551	1	457954	ADD	-0.0813149	0.0181873	NA	NA	TEST_FAIL
9	22064392	chr9:22064392:SG	G	A	0.6006	1	457954	ADD	0.114997	0.00692192	NA	NA	TEST_FAIL
9	22065003	chr9:22065003:SG	C	G	0.423014	1	457954	ADD	0.133524	0.00685683	NA	NA	TEST_FAIL
9	22067594	chr9:22067594:SG	A	G	0.423207	1	457954	ADD	0.133602	0.00685713	NA	NA	TEST_FAIL
9	22067831	chr9:22067831:SG	G	A	0.599128	1	457954	ADD	0.115077	0.00691771	NA	NA	TEST_FAIL
9	22071751	chr9:22071751:SG	C	T	0.594851	1	457954	ADD	0.115432	0.00690719	NA	NA	TEST_FAIL
9	22080569	chr9:22080569:IG	AT	A	0.0155714	1	457954	ADD	0.0731633	0.0272479	NA	NA	TEST_FAIL
9	22083995	chr9:22083995:SG	C	A	0.0538275	1	457954	ADD	0.0508004	0.0150011	NA	NA	TEST_FAIL
9	22092423	chr9:22092423:SG	G	C	0.0346072	1	457954	ADD	0.0896939	0.0185516	NA	NA	TEST_FAIL
9	22093463	chr9:22093463:SG	T	G	0.0319748	1	457954	ADD	-0.0592972	0.0195659	NA	NA	TEST_FAIL
9	22098620	chr9:22098620:SG	A	G	0.47469	1	457954	ADD	0.151498	0.00700358	NA	NA	TEST_FAIL
9	22101267	chr9:22101267:IG	A	AT	0.0540327	1	457954	ADD	0.053303	0.0149689	NA	NA	TEST_FAIL
9	22101271	chr9:22101271:SG	C	T	0.0540327	1	457954	ADD	0.053303	0.0149689	NA	NA	TEST_FAIL
9	22101272	chr9:22101272:SG	T	A	0.0540327	1	457954	ADD	0.053303	0.0149689	NA	NA	TEST_FAIL
9	22101273	chr9:22101273:SG	T	C	0.0540327	1	457954	ADD	0.053303	0.0149689	NA	NA	TEST_FAIL
9	22124631	chr9:22124631:SG	A	G	0.482974	1	457954	ADD	0.154022	0.00677636	NA	NA	TEST_FAIL
9	22125477	chr9:22125477:SG	C	T	0.0106594	1	457954	ADD	0.0982601	0.0329041	NA	NA	TEST_FAIL
9	22125914	chr9:22125914:SG	C	T	0.651521	1	457954	ADD	0.0857019	0.00710135	NA	NA	TEST_FAIL
9	22130516	chr9:22130516:SG	G	A	0.0887349	1	457954	ADD	-0.0348621	0.0119027	NA	NA	TEST_FAIL
9	22142718	chr9:22142718:SG	T	G	0.0261151	1	457954	ADD	-0.0650866	0.0212777	NA	NA	TEST_FAIL
9	22148703	chr9:22148703:SG	A	G	0.126205	1	457954	ADD	-0.0322508	0.0101907	NA	NA	TEST_FAIL
9	22162239	chr9:22162239:SG	C	T	0.109438	1	457954	ADD	-0.0312595	0.0108341	NA	NA	TEST_FAIL
9	22170927	chr9:22170927:SG	G	T	0.0257242	1	457954	ADD	-0.0630454	0.0214108	NA	NA	TEST_FAIL
9	22170928	chr9:22170928:SG	T	C	0.0257242	1	457954	ADD	-0.0630454	0.0214108	NA	NA	TEST_FAIL
9	22172639	chr9:22172639:SG	G	T	0.0327074	1	457954	ADD	0.0541157	0.0190062	NA	NA	TEST_FAIL
9	22173079	chr9:22173079:SG	T	C	0.0331398	1	457954	ADD	0.053005	0.0188863	NA	NA	TEST_FAIL
9	22175189	chr9:22175189:SG	G	C	0.0759716	1	457954	ADD	0.0386968	0.0127653	NA	NA	TEST_FAIL
9	22177072	chr9:22177072:SG	A	C	0.0331005	1	457954	ADD	0.05615	0.018886	NA	NA	TEST_FAIL
9	22177568	chr9:22177568:SG	A	G	0.0330972	1	457954	ADD	0.0561259	0.0188916	NA	NA	TEST_FAIL
9	22204576	chr9:22204576:SG	T	A	0.000144119	1	457954	ADD	0.705279	0.270559	NA	NA	TEST_FAIL
9	22249350	chr9:22249350:IG	TAC	T	0.938441	1	457954	ADD	0.0398577	0.0140373	NA	NA	TEST_FAIL
9	22249889	chr9:22249889:SG	C	T	0.000220546	1	457954	ADD	0.626689	0.224663	NA	NA	TEST_FAIL
9	22256112	chr9:22256112:SG	C	A	0.937641	1	457954	ADD	0.0448581	0.0139586	NA	NA	TEST_FAIL
9	22256667	chr9:22256667:SG	G	A	0.905135	1	457954	ADD	0.0359497	0.0115297	NA	NA	TEST_FAIL
9	22263377	chr9:22263377:SG	T	C	0.911414	1	457954	ADD	0.0372818	0.0118819	NA	NA	TEST_FAIL
9	22266092	chr9:22266092:SG	T	C	0.908631	1	457954	ADD	0.0319822	0.0117238	NA	NA	TEST_FAIL
9	22270315	chr9:22270315:IG	CAA	C	0.938635	1	457951	ADD	0.0412039	0.0140616	NA	NA	TEST_FAIL
9	22273382	chr9:22273382:SG	C	G	0.939866	1	457954	ADD	0.0427922	0.0141922	NA	NA	TEST_FAIL
9	22277170	chr9:22277170:SG	T	C	0.908296	1	457954	ADD	0.0365962	0.0117013	NA	NA	TEST_FAIL
9	22286905	chr9:22286905:SG	A	G	0.907375	1	457954	ADD	0.0337129	0.0116532	NA	NA	TEST_FAIL
9	22288561	chr9:22288561:SG	A	C	0.000454194	1	457954	ADD	-0.485043	0.1594	NA	NA	TEST_FAIL
9	22288828	chr9:22288828:SG	T	G	0.907485	1	457954	ADD	0.0328436	0.0116544	NA	NA	TEST_FAIL
9	22290905	chr9:22290905:SG	G	T	0.906089	1	457954	ADD	0.0339635	0.0115796	NA	NA	TEST_FAIL
9	22291932	chr9:22291932:SG	C	A	0.907323	1	457954	ADD	0.0325162	0.0116473	NA	NA	TEST_FAIL
9	22295254	chr9:22295254:SG	A	G	0.90767	1	457954	ADD	0.0316437	0.0116676	NA	NA	TEST_FAIL
9	22296139	chr9:22296139:SG	T	A	0.907771	1	457954	ADD	0.030805	0.0116712	NA	NA	TEST_FAIL
9	22298404	chr9:22298404:SG	C	T	0.9382	1	457954	ADD	0.0411623	0.0140303	NA	NA	TEST_FAIL
9	22298572	chr9:22298572:IG	CCTT	C	0.906164	1	457954	ADD	0.034403	0.0115798	NA	NA	TEST_FAIL
9	22301054	chr9:22301054:SG	C	T	0.939417	1	457954	ADD	0.04023	0.0141451	NA	NA	TEST_FAIL
9	22302799	chr9:22302799:SG	C	T	0.909203	1	457954	ADD	0.033289	0.0117566	NA	NA	TEST_FAIL
9	22305193	chr9:22305193:SG	A	G	0.90627	1	457954	ADD	0.0353024	0.0115853	NA	NA	TEST_FAIL
9	22305888	chr9:22305888:SG	G	A	0.906277	1	457954	ADD	0.0348695	0.0115844	NA	NA	TEST_FAIL
9	22306393	chr9:22306393:SG	T	C	0.90635	1	457954	ADD	0.0348385	0.0115894	NA	NA	TEST_FAIL
9	22319338	chr9:22319338:SG	A	G	0.907034	1	457954	ADD	0.0308399	0.0116267	NA	NA	TEST_FAIL
9	22323163	chr9:22323163:SG	C	T	0.0911533	1	457954	ADD	-0.0312158	0.0117283	NA	NA	TEST_FAIL
9	22328195	chr9:22328195:SG	C	T	0.092981	1	457954	ADD	-0.0308463	0.0116251	NA	NA	TEST_FAIL
9	22329780	chr9:22329780:SG	T	A	0.0261773	1	457954	ADD	0.0565377	0.0211443	NA	NA	TEST_FAIL
9	22343975	chr9:22343975:SG	C	T	0.00954572	1	457954	ADD	-0.10188	0.0345653	NA	NA	TEST_FAIL
9	22370383	chr9:22370383:SG	C	A	4.03971e-05	1	457954	ADD	2.14066	0.575999	NA	NA	TEST_FAIL
9	22390605	chr9:22390605:SG	A	G	0.109057	1	457954	ADD	-0.0320818	0.0108439	NA	NA	TEST_FAIL
9	22103814	chr9:22103814:SG	A	G	0.499959	1	457954	ADD	0.155629	0.00676731	528.258	116.17	NA
9	22124141	chr9:22124141:SG	A	T	0.509166	1	457954	ADD	0.15547	0.00677323	526.576	115.804	NA
9	22102166	chr9:22102166:SG	C	T	0.490102	1	457954	ADD	0.155036	0.0067605	524.96	115.453	NA
9	22096056	chr9:22096056:SG	A	G	0.490071	1	457954	ADD	0.154083	0.00676241	518.247	113.992	NA
9	22091925	chr9:22091925:SG	G	T	0.497948	1	457954	ADD	0.153854	0.00676582	516.449	113.601	NA
9	22094331	chr9:22094331:SG	A	G	0.489103	1	457641	ADD	0.149825	0.00660415	513.739	113.011	NA
9	22098575	chr9:22098575:SG	A	G	0.487335	1	457954	ADD	0.153995	0.00679653	512.388	112.717	NA
9	22088095	chr9:22088095:SG	A	G	0.488996	1	457954	ADD	0.153014	0.00676136	511.209	112.461	NA
9	22125504	chr9:22125504:SG	G	C	0.4833	1	457954	ADD	0.152487	0.0067566	508.241	111.815	NA
9	22112428	chr9:22112428:SG	A	G	0.517199	1	457954	ADD	0.152606	0.00678223	506.283	111.389	NA
9	22112242	chr9:22112242:SG	A	C	0.517053	1	457954	ADD	0.152544	0.00678186	505.925	111.311	NA
9	22105928	chr9:22105928:SG	T	C	0.513794	1	457954	ADD	0.152449	0.00678	505.463	111.211	NA
9	22106272	chr9:22106272:SG	A	G	0.513727	1	457954	ADD	0.152414	0.00677896	505.383	111.193	NA
9	22116221	chr9:22116221:SG	T	C	0.512788	1	457954	ADD	0.152302	0.00677831	504.709	111.047	NA
9	22115027	chr9:22115027:SG	A	G	0.512637	1	457954	ADD	0.152287	0.00677853	504.575	111.017	NA
9	22090522	chr9:22090522:SG	G	A	0.493839	1	457954	ADD	0.150916	0.00671565	504.253	110.947	NA
9	22114470	chr9:22114470:SG	G	C	0.514426	1	457954	ADD	0.152211	0.00677985	503.929	110.877	NA
9	22110132	chr9:22110132:SG	T	C	0.514093	1	457954	ADD	0.152117	0.0067793	503.375	110.756	NA
9	22116047	chr9:22116047:SG	A	G	0.514701	1	457954	ADD	0.151966	0.00677998	502.301	110.523	NA
9	22115590	chr9:22115590:SG	A	T	0.514582	1	457954	ADD	0.151949	0.00677999	502.186	110.498	NA
9	22115960	chr9:22115960:SG	A	G	0.514394	1	457954	ADD	0.151724	0.00678021	500.659	110.165	NA
9	22112600	chr9:22112600:SG	T	C	0.50924	1	457954	ADD	0.151534	0.00677475	500.049	110.033	NA
9	22116072	chr9:22116072:SG	T	C	0.506517	1	457954	ADD	0.151403	0.00677322	499.321	109.874	NA
9	22090302	chr9:22090302:SG	C	A	0.450342	1	457954	ADD	0.148662	0.00679126	477.223	105.066	NA
9	22084311	chr9:22084311:SG	C	T	0.482657	1	457954	ADD	0.147464	0.00676109	474.7	104.517	NA
9	22085599	chr9:22085599:SG	T	C	0.476642	1	457954	ADD	0.147368	0.00676049	473.997	104.364	NA
9	22121350	chr9:22121350:SG	A	T	0.532438	1	457954	ADD	0.147212	0.00680348	468.652	103.201	NA
9	22081851	chr9:22081851:SG	C	T	0.483688	1	457954	ADD	0.146159	0.00676318	466.089	102.643	NA
9	22081398	chr9:22081398:SG	G	T	0.483634	1	457954	ADD	0.146054	0.0067623	465.541	102.524	NA
9	22072639	chr9:22072639:SG	G	A	0.48117	1	457954	ADD	0.141819	0.00676535	438.514	96.6421	NA
9	22076072	chr9:22076072:SG	T	C	0.477011	1	457954	ADD	0.141369	0.00676792	435.303	95.9434	NA
9	22124478	chr9:22124478:SG	A	G	0.430967	1	457954	ADD	0.157614	0.00773334	414.126	91.3339	NA
9	22072720	chr9:22072720:SG	A	G	0.42595	1	457954	ADD	0.136308	0.00680153	399.604	88.1729	NA
9	22124451	chr9:22124451:SG	A	G	0.350977	1	457954	ADD	0.188229	0.010695	314.707	69.6862	NA
9	22072265	chr9:22072265:SG	A	G	0.423556	1	457954	ADD	0.143142	0.00809461	312.137	69.1264	NA
9	22083405	chr9:22083405:SG	C	T	0.585738	1	457954	ADD	0.121727	0.00690998	311.493	68.9861	NA
9	22071752	chr9:22071752:SG	G	A	0.593506	1	457954	ADD	0.116511	0.00694656	282.437	62.6554	NA
9	22066364	chr9:22066364:SG	T	A	0.599395	1	457954	ADD	0.11642	0.00696352	280.705	62.278	NA
9	22061615	chr9:22061615:SG	A	G	0.602047	1	457954	ADD	0.116333	0.00697407	279.475	62.01	NA
9	22069355	chr9:22069355:IG	A	AT	0.600947	1	457954	ADD	0.115898	0.00696998	277.696	61.6223	NA
9	22093300	chr9:22093300:SG	A	T	0.179446	1	420046	ADD	0.11071	0.00665303	269.453	59.8258	NA
9	22056296	chr9:22056296:SG	T	C	0.56681	1	457954	ADD	0.109898	0.00691458	253.225	56.2887	NA
9	22040766	chr9:22040766:SG	C	T	0.568373	1	457954	ADD	0.107291	0.00686723	244.725	54.4355	NA
9	22031006	chr9:22031006:SG	G	A	0.566867	1	457954	ADD	0.10694	0.00686406	243.331	54.1317	NA
9	22033367	chr9:22033367:SG	C	T	0.566151	1	457954	ADD	0.107023	0.00687305	243.06	54.0726	NA
9	22036368	chr9:22036368:SG	C	T	0.566229	1	457954	ADD	0.105593	0.00686215	237.362	52.83	NA
9	22036113	chr9:22036113:SG	G	T	0.565835	1	457954	ADD	0.105394	0.00686204	236.468	52.6351	NA
9	22043927	chr9:22043927:SG	A	G	0.421584	1	457954	ADD	-0.104775	0.00689126	231.853	51.6288	NA
9	22056500	chr9:22056500:SG	G	A	0.487459	1	457954	ADD	0.102432	0.00677078	228.634	50.9268	NA
9	22053688	chr9:22053688:SG	A	G	0.478177	1	457954	ADD	0.0969442	0.00678241	204.032	45.56	NA
9	22048684	chr9:22048684:SG	G	A	0.475315	1	457954	ADD	0.096689	0.00677581	203.331	45.407	NA
9	22049892	chr9:22049892:IG	TA	T	0.476021	1	457954	ADD	0.0963075	0.00677185	201.973	45.1106	NA
9	22026078	chr9:22026078:SG	T	C	0.438525	1	457954	ADD	-0.0971868	0.00685205	201.598	45.0289	NA
9	22048860	chr9:22048860:SG	T	C	0.476279	1	457954	ADD	0.0961399	0.00677172	201.28	44.9596	NA
9	22007358	chr9:22007358:IG.0	CA	C	0.541216	1	457954	ADD	0.0956671	0.00681218	197.467	44.1275	NA
9	22034720	chr9:22034720:SG	G	A	0.469544	1	457954	ADD	0.095133	0.00677613	196.781	43.9777	NA
9	22049657	chr9:22049657:SG	G	A	0.478012	1	457954	ADD	0.0949046	0.00677214	196.135	43.8368	NA
9	22029446	chr9:22029446:SG	G	A	0.470387	1	457954	ADD	0.0949447	0.00677637	195.996	43.8064	NA
9	22019674	chr9:22019674:SG	G	C	0.442668	1	457954	ADD	-0.0955667	0.00684158	195.491	43.6962	NA
9	22032120	chr9:22032120:SG	A	G	0.471885	1	457954	ADD	0.094764	0.00677586	195.293	43.6529	NA
9	22030028	chr9:22030028:SG	C	T	0.472008	1	457954	ADD	0.0946372	0.00677666	194.726	43.5292	NA
9	22043820	chr9:22043820:SG	T	C	0.472877	1	457954	ADD	0.0943575	0.00677441	193.713	43.308	NA
9	22019130	chr9:22019130:SG	A	G	0.443796	1	457954	ADD	-0.0949921	0.00683876	193.297	43.2173	NA
9	22026835	chr9:22026835:SG	G	C	0.472909	1	457954	ADD	0.0941948	0.0067755	192.984	43.149	NA
9	22028802	chr9:22028802:SG	A	G	0.472989	1	457954	ADD	0.0941263	0.00677566	192.695	43.0859	NA
9	22048415	chr9:22048415:SG	G	A	0.295691	1	457954	ADD	0.129413	0.00937402	190.898	42.6937	NA
9	22022377	chr9:22022377:SG	C	T	0.387516	1	457954	ADD	-0.0953478	0.00699709	186.459	41.7247	NA
9	22059906	chr9:22059906:SG	T	C	0.6996	1	457954	ADD	0.101222	0.00748132	184.568	41.3119	NA
9	22043613	chr9:22043613:SG	C	T	0.374269	1	457954	ADD	-0.094639	0.00705085	180.999	40.5327	NA
9	22028407	chr9:22028407:SG	C	A	0.313892	1	457954	ADD	-0.0987261	0.0073772	180.438	40.4102	NA
9	22011643	chr9:22011643:SG	G	A	0.381241	1	457954	ADD	-0.0918811	0.00702043	172.016	38.571	NA
9	22025241	chr9:22025241:SG	C	G	0.455557	1	457954	ADD	0.0884701	0.00678584	169.632	38.0504	NA
9	22024967	chr9:22024967:SG	A	G	0.455687	1	457954	ADD	0.0880837	0.00678578	168.159	37.7287	NA
9	22013412	chr9:22013412:SG	G	T	0.450008	1	457954	ADD	0.0872784	0.00679176	164.777	36.99	NA
9	22013806	chr9:22013806:SG	C	T	0.450082	1	457954	ADD	0.0872459	0.00679126	164.679	36.9686	NA
9	22017551	chr9:22017551:SG	A	G	0.452624	1	457954	ADD	0.0869415	0.00678828	163.692	36.7529	NA
9	22021173	chr9:22021173:SG	T	C	0.409241	1	457954	ADD	-0.0855754	0.00692143	153.318	34.4862	NA
9	22047946	chr9:22047946:SG	T	C	0.370025	1	457954	ADD	0.119924	0.00999761	144.788	32.6218	NA
9	22021738	chr9:22021738:SG	G	C	0.484216	1	457954	ADD	-0.0804964	0.0067833	140.854	31.7616	NA
9	22024024	chr9:22024024:SG	A	T	0.485528	1	457954	ADD	-0.0800118	0.00678255	139.188	31.3973	NA
9	22017837	chr9:22017837:SG	C	A	0.485297	1	457954	ADD	-0.0787858	0.00680418	134.099	30.2841	NA
9	21995883	chr9:21995883:SG	C	T	0.487509	1	457954	ADD	-0.0774533	0.00677703	130.634	29.5262	NA
9	22019733	chr9:22019733:SG	A	G	0.485709	1	457954	ADD	0.0746505	0.0067729	121.396	27.5045	NA
9	22016511	chr9:22016511:SG	C	G	0.298029	1	457954	ADD	-0.0791993	0.00747839	112.899	25.6438	NA
9	22020494	chr9:22020494:SG	G	A	0.504088	1	457954	ADD	-0.0719244	0.0067746	112.675	25.5947	NA
9	22081797	chr9:22081797:SG	A	G	0.215123	1	457954	ADD	-0.0872075	0.00836025	109.953	24.9985	NA
9	21961867	chr9:21961867:SG	C	A	0.275257	1	457954	ADD	0.0783371	0.00751002	107.983	24.5668	NA
9	22102438	chr9:22102438:SG	G	A	0.128735	1	457954	ADD	-0.106021	0.0103596	106.512	24.2445	NA
9	22019157	chr9:22019157:SG	T	C	0.129432	1	457954	ADD	-0.104305	0.0103227	103.799	23.6499	NA
9	21998758	chr9:21998758:SG	C	G	0.13006	1	457954	ADD	-0.10279	0.0102966	101.288	23.0995	NA
9	22048392	chr9:22048392:SG	C	T	0.393596	1	457954	ADD	0.0850823	0.00866259	96.4845	22.046	NA
9	21973839	chr9:21973839:IG	T	TA	0.0497637	1	457954	ADD	0.127442	0.0150331	70.1864	16.2679	NA
9	21973858	chr9:21973858:SG	T	C	0.0497583	1	457954	ADD	0.127141	0.0150358	69.8349	16.1906	NA
9	22098619	chr9:22098619:SG	C	T	0.0205403	1	457954	ADD	0.191309	0.0228957	67.3911	15.6524	NA
9	22082381	chr9:22082381:SG	A	G	0.105487	1	457954	ADD	-0.0806689	0.0112363	52.2474	12.3104	NA
9	22073997	chr9:22073997:SG	T	G	0.914636	1	457954	ADD	0.0846129	0.012392	47.3253	11.2209	NA
9	21964464	chr9:21964464:SG	T	A	0.2024	1	457954	ADD	0.0553392	0.00835062	43.6106	10.3972	NA
9	22093337	chr9:22093337:SG	C	T	0.0396481	1	457929	ADD	0.107175	0.0168299	39.7322	9.53568	NA
9	21951176	chr9:21951176:SG	A	G	0.0574326	1	457954	ADD	0.0859774	0.014219	35.9871	8.70197	NA
9	21990458	chr9:21990458:SG	C	T	0.722074	1	457954	ADD	-0.0440175	0.00749921	34.3079	8.32747	NA
9	21986848	chr9:21986848:SG	T	A	0.722024	1	457954	ADD	-0.043425	0.00750027	33.3831	8.12102	NA
9	22069145	chr9:22069145:SG	G	A	0.0833315	1	457954	ADD	-0.0669832	0.012464	29.2317	7.19234	NA
9	22066573	chr9:22066573:SG	G	A	0.0832922	1	457954	ADD	-0.0666782	0.0124649	28.9605	7.13155	NA
9	22133774	chr9:22133774:SG	G	A	0.0346356	1	457954	ADD	0.0970609	0.0179678	28.6389	7.05942	NA
9	22065645	chr9:22065645:IG	A	AT	0.0181427	1	457954	ADD	0.132278	0.0244185	28.5902	7.04849	NA
9	22113325	chr9:22113325:SG	C	G	0.0230711	1	457954	ADD	0.117215	0.0218165	28.2109	6.9634	NA
9	21988897	chr9:21988897:SG	C	T	0.865656	1	457954	ADD	-0.0522033	0.00981299	28.0736	6.93259	NA
9	21937688	chr9:21937688:SG	G	A	0.0501983	1	457954	ADD	-0.0830213	0.015859	27.8518	6.88282	NA
9	21725688	chr9:21725688:SG	C	T	0.0995395	1	457954	ADD	-0.0592308	0.0115049	26.771	6.64007	NA
9	22020758	chr9:22020758:SG	T	C	0.0213024	1	457954	ADD	0.118347	0.0226257	26.7302	6.6309	NA
9	21976403	chr9:21976403:SG	G	A	0.0267396	1	457954	ADD	0.105633	0.0203648	26.3564	6.54688	NA
9	21970917	chr9:21970917:SG	C	T	0.02703	1	457954	ADD	0.105078	0.0202715	26.3228	6.53932	NA
9	21975320	chr9:21975320:SG	T	A	0.0267702	1	457954	ADD	0.104707	0.0203521	25.9335	6.45175	NA
9	22090417	chr9:22090417:SG	C	T	0.0438734	1	457954	ADD	-0.084875	0.0168793	25.7098	6.40143	NA
9	22102044	chr9:22102044:SG	C	G	0.0445951	1	457954	ADD	0.0805711	0.0160552	24.8053	6.19776	NA
9	21954654	chr9:21954654:SG	C	T	0.0412476	1	457954	ADD	-0.085861	0.0174048	24.7525	6.18585	NA
9	22117699	chr9:22117699:SG	G	A	0.00792328	1	457954	ADD	0.180787	0.0358937	24.4844	6.12544	NA
9	22081296	chr9:22081296:SG	C	A	0.0432478	1	457954	ADD	-0.0845778	0.0174329	23.8988	5.99339	NA
9	21818675	chr9:21818675:SG	A	G	0.43967	1	457954	ADD	-0.0327595	0.00682663	23.0464	5.80097	NA
9	21821282	chr9:21821282:SG	A	G	0.444583	1	457954	ADD	-0.0326532	0.00681878	22.9482	5.77879	NA
9	21816638	chr9:21816638:SG	T	C	0.442255	1	457954	ADD	-0.032469	0.0068226	22.6653	5.71485	NA
9	21843843	chr9:21843843:SG	A	G	0.456706	1	457954	ADD	-0.0314004	0.00680296	21.3158	5.40948	NA
9	21952927	chr9:21952927:SG	C	T	0.265743	1	457954	ADD	0.0351901	0.00761517	21.2788	5.4011	NA
9	21844644	chr9:21844644:SG	A	G	0.45736	1	457954	ADD	-0.0311783	0.00680152	21.0241	5.34338	NA
9	21980945	chr9:21980945:SG	C	T	0.683172	1	457950	ADD	-0.0332205	0.00724892	20.9475	5.32601	NA
9	21811155	chr9:21811155:SG	A	G	0.44294	1	457954	ADD	-0.0310813	0.00682018	20.7833	5.28878	NA
9	21834211	chr9:21834211:SG	T	C	0.452508	1	457954	ADD	-0.0308617	0.00680999	20.5493	5.23571	NA
9	21971990	chr9:21971990:SG	C	G	0.105065	1	457954	ADD	0.049542	0.0109016	20.4823	5.2205	NA
9	22016174	chr9:22016174:SG	C	T	0.07581	1	457954	ADD	-0.0584034	0.0129768	20.4735	5.21851	NA
9	21735814	chr9:21735814:SG	G	A	0.153067	1	457954	ADD	0.0419605	0.00933241	20.0911	5.13171	NA
9	21706572	chr9:21706572:SG	A	G	0.419052	1	457954	ADD	-0.0302797	0.00686664	19.4647	4.98937	NA
9	21703861	chr9:21703861:SG	T	C	0.419109	1	457954	ADD	-0.0300606	0.00686674	19.1834	4.9254	NA
9	22057091	chr9:22057091:SG	A	G	0.0135745	1	457954	ADD	0.124848	0.0282248	19.0848	4.90296	NA
9	22037072	chr9:22037072:SG	T	A	0.105963	1	457954	ADD	-0.0482375	0.0111033	19.0278	4.89	NA
9	21816759	chr9:21816759:SG	G	A	0.420695	1	457954	ADD	-0.029783	0.0068636	18.8474	4.84892	NA
9	21824883	chr9:21824883:SG	C	T	0.412351	1	457954	ADD	-0.0300473	0.0069453	18.7361	4.82358	NA
9	21927158	chr9:21927158:SG	C	T	0.010881	1	457954	ADD	0.137108	0.0312889	18.6831	4.81151	NA
9	21801531	chr9:21801531:SG	A	G	0.451869	1	457954	ADD	-0.0291481	0.00680179	18.3743	4.74114	NA
9	22062013	chr9:22062013:SG	A	C	0.0445099	1	457954	ADD	-0.0712157	0.0167918	18.2415	4.71089	NA
9	22010682	chr9:22010682:SG	G	A	0.0203219	1	457954	ADD	0.100686	0.0233584	18.2142	4.70464	NA
9	22072016	chr9:22072016:SG	G	A	0.00749202	1	457954	ADD	0.160856	0.0371084	18.2039	4.70229	NA
9	21725597	chr9:21725597:SG	G	A	0.014365	1	457954	ADD	-0.12314	0.0295804	17.794	4.60878	NA
9	21823953	chr9:21823953:SG	T	C	0.424525	1	457954	ADD	-0.0287249	0.00685956	17.5512	4.55335	NA
9	22461929	chr9:22461929:SG	G	A	0.00276338	1	457954	ADD	-0.284866	0.0705528	17.4335	4.52647	NA
9	21837145	chr9:21837145:IG	GT	G	0.409804	1	457954	ADD	-0.0287646	0.00689339	17.4305	4.52578	NA
9	21838146	chr9:21838146:SG	A	G	0.434229	1	457954	ADD	-0.0285238	0.00683806	17.4131	4.52181	NA
9	22036056	chr9:22036056:SG	G	A	0.0202881	1	457954	ADD	0.0985392	0.0233946	17.3989	4.51857	NA
9	22035580	chr9:22035580:SG	G	A	0.0202859	1	457954	ADD	0.0983954	0.0233934	17.3504	4.50748	NA
9	21748321	chr9:21748321:SG	A	G	0.230003	1	457954	ADD	0.0333775	0.00800981	17.2977	4.49542	NA
9	21809078	chr9:21809078:SG	T	A	0.417042	1	457954	ADD	-0.0284188	0.00687252	17.1158	4.45385	NA
9	22010413	chr9:22010413:SG	A	G	0.107208	1	457954	ADD	-0.0454807	0.0110372	17.1098	4.45248	NA
9	21950880	chr9:21950880:SG	G	A	0.723911	1	457954	ADD	-0.031124	0.00752446	17.0584	4.44072	NA
9	21808914	chr9:21808914:SG	C	T	0.417483	1	457954	ADD	-0.0283289	0.00687054	17.0173	4.43133	NA
9	21730903	chr9:21730903:SG	A	T	0.225094	1	457954	ADD	0.0330679	0.00807066	16.7226	4.36389	NA
9	22083401	chr9:22083401:SG	A	T	0.0447054	1	457954	ADD	0.065863	0.0160445	16.6419	4.34541	NA
9	22414610	chr9:22414610:SG	A	G	0.000304616	1	457954	ADD	-0.977924	0.277276	16.3525	4.27911	NA
9	21796221	chr9:21796221:SG	G	A	0.416544	1	457954	ADD	-0.0277616	0.0068732	16.3299	4.27393	NA
9	21862465	chr9:21862465:SG	C	T	0.00011464	1	457954	ADD	1.05179	0.242668	16.2659	4.25928	NA
9	21840778	chr9:21840778:SG	G	A	0.431933	1	457954	ADD	-0.0274564	0.00684266	16.1125	4.22411	NA
9	21751809	chr9:21751809:SG	A	G	9.71713e-05	1	457954	ADD	1.12162	0.262576	15.9233	4.18072	NA
9	21727943	chr9:21727943:SG	A	G	0.000241291	1	457954	ADD	-1.03463	0.299436	15.8826	4.17137	NA
9	22092250	chr9:22092250:SG	C	T	0.0151467	1	457954	ADD	-0.112771	0.0286464	15.8726	4.16907	NA
9	21901129	chr9:21901129:SG	C	G	0.0812123	1	457954	ADD	0.0489115	0.0122292	15.8584	4.16582	NA
9	22067220	chr9:22067220:IG	C	CA	0.0124357	1	457954	ADD	0.118688	0.0295077	15.7994	4.15226	NA
9	22172781	chr9:22172781:SG	T	C	0.043441	1	457954	ADD	0.0649081	0.0162764	15.7078	4.13124	NA
9	22133252	chr9:22133252:SG	G	A	0.581294	1	457954	ADD	0.0271914	0.00686924	15.6834	4.12564	NA
9	21730143	chr9:21730143:SG	A	T	9.82631e-06	1	457954	ADD	3.05607	0.79474	15.2716	4.03102	NA
9	21931029	chr9:21931029:IG	CTCAGTGAGGGATACCA	C	0.00010263	1	457954	ADD	1.05294	0.253833	14.9816	3.96431	NA
9	22150885	chr9:22150885:SG	T	C	8.95286e-05	1	457954	ADD	1.10999	0.270641	14.8027	3.92311	NA
9	21762743	chr9:21762743:SG	G	A	0.427909	1	457954	ADD	-0.0263237	0.00684672	14.7932	3.92094	NA
9	21696515	chr9:21696515:IG	GC	G	7.64269e-06	1	457954	ADD	3.19223	0.878721	14.7637	3.91414	NA
9	21783998	chr9:21783998:SG	C	A	0.00242164	1	457954	ADD	0.252285	0.0641633	14.7256	3.90537	NA
9	22384652	chr9:22384652:SG	T	A	6.9876e-05	1	457954	ADD	-3.06637	1.44774	14.6533	3.88871	NA
9	21870165	chr9:21870165:SG	C	T	0.013687	1	457954	ADD	0.108967	0.0281944	14.6127	3.87935	NA
9	21748434	chr9:21748434:SG	C	G	0.428543	1	457954	ADD	-0.0260658	0.00684376	14.517	3.85731	NA
9	21764135	chr9:21764135:IG	CT	C	0.428153	1	457954	ADD	-0.0260106	0.00684511	14.4501	3.84186	NA
9	22007331	chr9:22007331:SG	C	A	0.0167954	1	457954	ADD	-0.102041	0.0272008	14.3801	3.82573	NA
9	21722196	chr9:21722196:SG	G	A	0.428245	1	457954	ADD	-0.0259298	0.00684395	14.3653	3.82231	NA
9	21785019	chr9:21785019:SG	C	T	0.428456	1	457954	ADD	-0.02583	0.00684349	14.2567	3.79725	NA
9	21757804	chr9:21757804:SG	T	G	0.428247	1	457954	ADD	-0.0257901	0.00684374	14.2117	3.78687	NA
9	21737823	chr9:21737823:SG	A	G	0.428641	1	457954	ADD	-0.0257788	0.00684405	14.1978	3.78367	NA
9	21729853	chr9:21729853:SG	A	G	0.428468	1	457954	ADD	-0.025724	0.0068441	14.1373	3.76971	NA
9	21748963	chr9:21748963:SG	G	A	0.428368	1	457954	ADD	-0.0257178	0.00684456	14.1286	3.7677	NA
9	21730411	chr9:21730411:SG	C	T	0.428317	1	457954	ADD	-0.0257101	0.00684416	14.1219	3.76614	NA
9	21723302	chr9:21723302:SG	G	C	0.428276	1	457954	ADD	-0.0257072	0.00684443	14.1175	3.76514	NA
9	22144597	chr9:22144597:SG	T	G	0.00454958	1	457954	ADD	0.181716	0.0475535	14.0901	3.75881	NA
9	21770952	chr9:21770952:SG	T	C	0.42841	1	457954	ADD	-0.0256819	0.00684479	14.0883	3.75839	NA
9	21719280	chr9:21719280:SG	G	A	0.42806	1	457954	ADD	-0.0256387	0.0068455	14.0381	3.7468	NA
9	22106291	chr9:22106291:SG	C	G	2.07444e-05	1	457954	ADD	1.99252	0.512908	14.0117	3.7407	NA
9	22062135	chr9:22062135:SG	G	T	0.170378	1	457954	ADD	-0.033848	0.00906679	14.0032	3.73873	NA
9	21834544	chr9:21834544:SG	C	G	0.026352	1	457954	ADD	-0.0802417	0.0216769	13.9301	3.72184	NA
9	22137686	chr9:22137686:SG	T	G	0.257374	1	457954	ADD	0.0288121	0.00771183	13.9168	3.71877	NA
9	21725336	chr9:21725336:SG	G	C	0.428653	1	457954	ADD	-0.0255189	0.00684389	13.9136	3.71804	NA
9	21728391	chr9:21728391:SG	T	C	0.428559	1	457954	ADD	-0.0254711	0.00684288	13.8656	3.70694	NA
9	21786070	chr9:21786070:SG	A	G	0.428971	1	457954	ADD	-0.0254014	0.00684249	13.7913	3.68977	NA
9	21787263	chr9:21787263:SG	C	T	0.428559	1	457954	ADD	-0.0253992	0.00684238	13.7894	3.68933	NA
9	21752359	chr9:21752359:SG	A	G	0.428674	1	457954	ADD	-0.0253937	0.00684301	13.7809	3.68736	NA
9	21549656	chr9:21549656:SG	C	T	2.29281e-05	1	457954	ADD	1.94996	0.486538	13.7629	3.68321	NA
9	22296590	chr9:22296590:SG	T	G	0.0256598	1	457954	ADD	-0.0795574	0.0218383	13.4915	3.62042	NA
9	21771242	chr9:21771242:SG	T	C	0.427492	1	457954	ADD	-0.0248828	0.0068465	13.2184	3.55719	NA
9	21816574	chr9:21816574:SG	G	A	0.548077	1	457954	ADD	-0.0246581	0.00679773	13.1509	3.54155	NA
9	21915092	chr9:21915092:SG	T	C	0.00417509	1	457954	ADD	0.180356	0.0495383	12.8009	3.46036	NA
9	21965759	chr9:21965759:SG	G	C	0.0436277	1	457954	ADD	0.0585513	0.0163071	12.7487	3.44825	NA
9	21813304	chr9:21813304:SG	A	C	0.450399	1	457954	ADD	0.0242543	0.00679806	12.7225	3.44215	NA
9	22496485	chr9:22496485:SG	G	A	2.07444e-05	1	457954	ADD	1.96288	0.525165	12.6956	3.4359	NA
9	21950473	chr9:21950473:SG	T	C	0.527554	1	457954	ADD	-0.0496324	0.0139921	12.6213	3.41864	NA
9	21918703	chr9:21918703:SG	G	A	0.0233986	1	457954	ADD	0.078485	0.0219386	12.6008	3.41387	NA
9	21540921	chr9:21540921:SG	C	A	9.28041e-05	1	457954	ADD	-2.08306	0.841625	12.573	3.40743	NA
9	21966528	chr9:21966528:SG	C	G	0.100389	1	457954	ADD	0.0396904	0.0111621	12.5592	3.40422	NA
9	22138763	chr9:22138763:SG	T	C	0.645768	1	457954	ADD	0.0250945	0.0070939	12.5329	3.39811	NA
9	22246795	chr9:22246795:SG	A	G	0.911485	1	457954	ADD	0.0423809	0.0120229	12.5186	3.39479	NA
9	21813242	chr9:21813242:SG	T	C	0.450439	1	457954	ADD	0.024054	0.00679762	12.5148	3.39391	NA
9	22283826	chr9:22283826:SG	T	C	5.78661e-05	1	457954	ADD	-2.91675	1.44878	12.444	3.37743	NA
9	22064563	chr9:22064563:SG	G	A	0.0219039	1	457954	ADD	-0.0824219	0.023675	12.3312	3.3512	NA
9	21602890	chr9:21602890:SG	A	G	0.000145211	1	457954	ADD	0.81968	0.220671	12.1421	3.30718	NA
9	22127642	chr9:22127642:SG	G	A	0.121001	1	457954	ADD	-0.0383247	0.0110578	12.0684	3.29001	NA
9	21707157	chr9:21707157:SG	C	T	4.80398e-05	1	457954	ADD	1.3015	0.344893	12.0498	3.28569	NA
9	22244281	chr9:22244281:SG	G	A	0.910676	1	457954	ADD	0.0412523	0.0119734	11.9565	3.26394	NA
9	21564579	chr9:21564579:SG	G	A	5.45906e-06	1	457954	ADD	3.27944	0.962655	11.935	3.25892	NA
9	21789581	chr9:21789581:SG	C	T	0.433113	1	457954	ADD	-0.0235849	0.00683248	11.9231	3.25615	NA
9	21723343	chr9:21723343:SG	T	G	0.000331911	1	457954	ADD	-0.743462	0.237793	11.8277	3.2339	NA
9	21813496	chr9:21813496:SG	C	T	0.447938	1	457954	ADD	0.0233583	0.00679875	11.7974	3.22685	NA
9	22303619	chr9:22303619:SG	A	T	0.000146303	1	457954	ADD	0.816959	0.224182	11.7871	3.22444	NA
9	22244944	chr9:22244944:SG	T	A	0.910203	1	457954	ADD	0.0408242	0.0119374	11.7795	3.22268	NA
9	21921161	chr9:21921161:SG	G	T	0.002854	1	457954	ADD	0.208832	0.0596353	11.7701	3.22049	NA
9	21991372	chr9:21991372:SG	C	T	0.619178	1	457954	ADD	-0.0238308	0.00696032	11.708	3.20599	NA
9	21842734	chr9:21842734:SG	A	G	0.566881	1	457954	ADD	-0.0232517	0.00683712	11.5575	3.17085	NA
9	22350758	chr9:22350758:SG	T	C	5.78161e-05	1	397813	ADD	0.990608	0.26903	11.5475	3.16851	NA
9	21673987	chr9:21673987:SG	A	C	0.000455286	1	457954	ADD	-0.614913	0.19685	11.4674	3.1498	NA
9	21882976	chr9:21882976:IG	G	GA	0.131805	1	457954	ADD	-0.0339699	0.0100658	11.4503	3.1458	NA
9	21965844	chr9:21965844:IG	AG	A	0.00491316	1	457954	ADD	0.158783	0.0463183	11.3837	3.13023	NA
9	21694979	chr9:21694979:SG	C	A	8.7345e-06	1	457954	ADD	2.68949	0.780593	11.381	3.1296	NA
9	22303155	chr9:22303155:SG	G	T	0.000133201	1	457954	ADD	0.865948	0.240934	11.2321	3.09477	NA
9	21894007	chr9:21894007:SG	T	C	0.000661639	1	457954	ADD	-0.48925	0.155176	11.2187	3.09164	NA
9	22044901	chr9:22044901:SG	G	T	0.000233648	1	457954	ADD	0.646465	0.184224	11.1785	3.08222	NA
9	21636358	chr9:21636358:IG	T	TAA	0.0154393	1	457954	ADD	0.0902302	0.026769	11.1569	3.07716	NA
9	22047762	chr9:22047762:SG	C	T	9.49877e-05	1	457954	ADD	-1.49357	0.561227	11.1172	3.06787	NA
9	21956079	chr9:21956079:SG	A	G	0.754648	1	457954	ADD	-0.0261082	0.00782054	11.1132	3.06694	NA
9	21745757	chr9:21745757:SG	T	C	0.613729	1	457954	ADD	-0.0231443	0.00694303	11.0992	3.06367	NA
9	21880890	chr9:21880890:SG	T	G	0.19922	1	457954	ADD	-0.0283091	0.00851725	11.0872	3.06084	NA
9	21884944	chr9:21884944:SG	C	A	1.31018e-05	1	457954	ADD	2.21437	0.624497	11.0253	3.04635	NA
9	22157402	chr9:22157402:SG	C	T	9.38959e-05	1	457954	ADD	-1.68281	0.661479	11.0044	3.04146	NA
9	21735877	chr9:21735877:SG	C	T	0.030681	1	457954	ADD	-0.0657951	0.0199983	10.9703	3.03347	NA
9	22029809	chr9:22029809:SG	A	G	0.00994641	1	457954	ADD	-0.115216	0.0352765	10.9357	3.02536	NA
9	21742296	chr9:21742296:SG	G	A	4.03971e-05	1	457954	ADD	1.39488	0.394821	10.8447	3.00401	NA
9	22157954	chr9:22157954:SG	G	A	2.40199e-05	1	457954	ADD	1.69925	0.481405	10.8325	3.00116	NA
9	21510618	chr9:21510618:SG	A	T	5.67743e-05	1	457954	ADD	1.23316	0.341943	10.8071	2.99521	NA
9	21775574	chr9:21775574:SG	G	A	0.0639857	1	457954	ADD	0.0451365	0.0136779	10.8	2.99352	NA
9	22046761	chr9:22046761:SG	G	T	2.72953e-05	1	457954	ADD	1.58847	0.455006	10.791	2.99143	NA
9	22349953	chr9:22349953:SG	T	G	0.000418226	1	457886	ADD	-0.596513	0.199845	10.7085	2.97206	NA
9	22036500	chr9:22036500:SG	G	A	2.07444e-05	1	457954	ADD	1.70104	0.497346	10.681	2.96561	NA
9	22089107	chr9:22089107:SG	C	G	0.0190194	1	457954	ADD	-0.0820761	0.0254235	10.6046	2.94766	NA
9	21632711	chr9:21632711:SG	A	G	0.0160944	1	457954	ADD	0.086145	0.0262641	10.5734	2.94033	NA
9	21975018	chr9:21975018:SG	C	T	0.616481	1	457954	ADD	-0.0225568	0.00695302	10.5127	2.92608	NA
9	21541487	chr9:21541487:IG	CAT	C	7.31516e-05	1	457953	ADD	1.02164	0.2944	10.4833	2.91916	NA
9	21712742	chr9:21712742:SG	T	C	8.62532e-05	1	457954	ADD	1.01128	0.291201	10.4737	2.9169	NA
9	21779477	chr9:21779477:SG	C	T	0.000112457	1	457954	ADD	0.862484	0.251221	10.4677	2.9155	NA
9	21718480	chr9:21718480:SG	A	G	0.502374	1	457954	ADD	-0.0225353	0.00696693	10.4621	2.91418	NA
9	22041066	chr9:22041066:IG	ACTGC	A	5.02234e-05	1	457954	ADD	1.18284	0.344806	10.4288	2.90636	NA
9	21629104	chr9:21629104:SG	G	A	0.000189975	1	457954	ADD	0.66024	0.194835	10.405	2.90075	NA
9	22278906	chr9:22278906:SG	G	A	5.45906e-06	1	457954	ADD	3.12109	0.993771	10.3944	2.89825	NA
9	21642677	chr9:21642677:SG	G	C	0.0400226	1	457954	ADD	-0.0561356	0.0175202	10.3804	2.89496	NA
9	21817755	chr9:21817755:SG	A	G	0.525961	1	457954	ADD	-0.0218348	0.00678042	10.3673	2.89189	NA
9	22367184	chr9:22367184:SG	T	C	3.4938e-05	1	457954	ADD	1.42027	0.410913	10.3277	2.88257	NA
9	22186617	chr9:22186617:SG	A	T	5.67743e-05	1	457954	ADD	1.18721	0.342297	10.305	2.87722	NA
9	22218489	chr9:22218489:SG	C	A	0.00539465	1	457954	ADD	-0.1525	0.0483355	10.3001	2.87607	NA
9	21981584	chr9:21981584:SG	G	A	0.0920311	1	457954	ADD	-0.0377213	0.011826	10.2416	2.8623	NA
9	21956231	chr9:21956231:SG	C	T	0.0994041	1	457954	ADD	-0.0364436	0.011439	10.2134	2.85566	NA
9	21781299	chr9:21781299:IG	GA	G	0.194337	1	457954	ADD	0.0271597	0.00851144	10.1461	2.83982	NA
9	22259422	chr9:22259422:SG	A	G	0.938079	1	457954	ADD	0.0449252	0.0141784	10.125	2.83484	NA
9	21506987	chr9:21506987:SG	C	A	0.940752	1	457954	ADD	0.0458818	0.0145033	10.0951	2.8278	NA
9	22180168	chr9:22180168:IG.0	CA	C	0.000148487	1	457954	ADD	0.735245	0.21986	10.0523	2.81771	NA
9	22459352	chr9:22459352:SG	T	C	0.000388685	1	457954	ADD	-0.622488	0.213016	10.0134	2.80853	NA
9	21827993	chr9:21827993:SG	G	A	0.52438	1	457954	ADD	-0.0214536	0.0067803	10.0091	2.80752	NA
9	21990105	chr9:21990105:SG	C	T	2.83871e-05	1	457954	ADD	1.50528	0.447678	9.99155	2.80338	NA
9	22141186	chr9:22141186:SG	G	C	3.60298e-05	1	457954	ADD	1.42772	0.426942	9.94839	2.7932	NA
9	21697198	chr9:21697198:SG	A	G	0.00399167	1	457954	ADD	-0.17619	0.0570263	9.94071	2.79139	NA
9	21813719	chr9:21813719:SG	C	T	0.490939	1	457954	ADD	0.0213464	0.00677188	9.93538	2.79013	NA
9	21695447	chr9:21695447:SG	C	G	1.96526e-05	1	457954	ADD	1.86304	0.544829	9.92842	2.78849	NA
9	21711016	chr9:21711016:IG	CGT	C	0.06085	1	457954	ADD	0.04418	0.0139702	9.91931	2.78634	NA
9	21627663	chr9:21627663:SG	A	G	0.0160431	1	457954	ADD	0.08344	0.0263219	9.88136	2.77738	NA
9	21673177	chr9:21673177:SG	T	A	0.0161086	1	457954	ADD	0.0833096	0.0262884	9.87577	2.77606	NA
9	21734837	chr9:21734837:SG	C	T	0.462788	1	457942	ADD	-0.0193622	0.0061635	9.87239	2.77527	NA
9	21830954	chr9:21830954:IG	A	AATGAGAT	0.068044	1	457954	ADD	0.0419257	0.0132948	9.86908	2.77449	NA
9	21514069	chr9:21514069:SG	C	G	3.82134e-05	1	457954	ADD	1.33713	0.400461	9.83008	2.76528	NA
9	21693817	chr9:21693817:SG	G	A	0.588762	1	457954	ADD	-0.0214905	0.00686354	9.79563	2.75714	NA
9	22390550	chr9:22390550:SG	A	G	4.36725e-05	1	457954	ADD	1.24588	0.367593	9.77007	2.75111	NA
9	22081304	chr9:22081304:SG	C	A	0.0100621	1	457954	ADD	-0.108798	0.0352975	9.7221	2.73977	NA
9	21911702	chr9:21911702:IG	AC	A	3.38462e-05	1	457954	ADD	1.39082	0.42095	9.69867	2.73424	NA
9	21554059	chr9:21554059:SG	A	G	0.00419147	1	457954	ADD	-0.169124	0.0553866	9.68122	2.73011	NA
9	21734375	chr9:21734375:SG	T	C	7.31515e-05	1	457954	ADD	1.0087	0.302225	9.66322	2.72586	NA
9	21887601	chr9:21887601:SG	A	G	7.31515e-05	1	457954	ADD	1.0087	0.302225	9.66322	2.72586	NA
9	21774334	chr9:21774334:SG	C	T	0.00615782	1	457954	ADD	0.130078	0.0413864	9.62756	2.71742	NA
9	21725095	chr9:21725095:SG	T	A	2.72953e-05	1	457954	ADD	1.44824	0.441357	9.62579	2.71701	NA
9	21991523	chr9:21991523:SG	T	G	0.000655088	1	457954	ADD	0.369165	0.115341	9.59858	2.71057	NA
9	21623989	chr9:21623989:SG	T	A	0.000382134	1	457954	ADD	0.494014	0.152906	9.59043	2.70865	NA
9	21625822	chr9:21625822:SG	G	A	0.000382134	1	457954	ADD	0.494014	0.152906	9.59043	2.70865	NA
9	22285630	chr9:22285630:SG	G	A	2.07444e-05	1	457954	ADD	1.70221	0.523462	9.5797	2.70611	NA
9	22495078	chr9:22495078:SG	G	T	8.7345e-06	1	457954	ADD	2.4708	0.773845	9.57297	2.70451	NA
9	21900731	chr9:21900731:SG	G	A	0.76831	1	457954	ADD	-0.0247151	0.00798695	9.54842	2.69871	NA
9	21516773	chr9:21516773:SG	T	C	0.712585	1	457954	ADD	0.0231202	0.00749063	9.54664	2.69829	NA
9	22300247	chr9:22300247:SG	T	C	0.906009	1	457954	ADD	0.0359273	0.0116817	9.5178	2.69146	NA
9	21851796	chr9:21851796:SG	A	G	3.93053e-05	1	457954	ADD	1.26264	0.38763	9.39703	2.66287	NA
9	21826539	chr9:21826539:SG	G	A	0.523839	1	457954	ADD	-0.0207398	0.00677998	9.35508	2.65293	NA
9	21650660	chr9:21650660:SG	C	T	0.0174756	1	457953	ADD	0.0779388	0.0253113	9.33353	2.64782	NA
9	21635941	chr9:21635941:SG	T	C	0.0188501	1	457954	ADD	0.0752633	0.0244511	9.33238	2.64755	NA
9	21796106	chr9:21796106:SG	C	A	0.0643929	1	457954	ADD	0.0417893	0.013648	9.30382	2.64078	NA
9	22198621	chr9:22198621:SG	G	A	1.96526e-05	1	457954	ADD	1.72384	0.540739	9.2991	2.63966	NA
9	21631987	chr9:21631987:SG	C	T	0.00942894	1	457952	ADD	0.103542	0.0336027	9.29359	2.63835	NA
9	21839160	chr9:21839160:SG	C	T	1.63772e-05	1	457954	ADD	1.91218	0.578777	9.289	2.63726	NA
9	21879124	chr9:21879124:SG	C	T	0.000124467	1	457954	ADD	0.772875	0.239828	9.273	2.63347	NA
9	21671394	chr9:21671394:SG	G	A	0.0162451	1	457954	ADD	0.080415	0.0262188	9.2558	2.62939	NA
9	21671122	chr9:21671122:SG	T	C	0.016244	1	457954	ADD	0.0803324	0.0262144	9.23991	2.62563	NA
9	22251071	chr9:22251071:SG	T	C	0.00119335	1	457954	ADD	-0.318971	0.108958	9.22785	2.62276	NA
9	21756548	chr9:21756548:SG	G	A	2.29281e-05	1	457954	ADD	1.51555	0.475054	9.22296	2.6216	NA
9	21632262	chr9:21632262:SG	T	C	0.018848	1	457954	ADD	0.0747153	0.0244605	9.19089	2.614	NA
9	21731988	chr9:21731988:SG	C	T	0.000135385	1	457954	ADD	0.748701	0.233151	9.18407	2.61238	NA
9	21812721	chr9:21812721:SG	C	T	0.064156	1	457954	ADD	0.0415852	0.0136705	9.18311	2.61215	NA
9	22242482	chr9:22242482:SG	C	A	0.931348	1	457954	ADD	0.040884	0.0135702	9.14438	2.60296	NA
9	22303271	chr9:22303271:SG	T	C	0.906343	1	457954	ADD	0.0352394	0.0116978	9.13068	2.59971	NA
9	21532533	chr9:21532533:SG	C	G	5.67743e-05	1	457954	ADD	-1.88844	0.853534	9.11893	2.59692	NA
9	21632307	chr9:21632307:SG	A	G	0.0188425	1	457954	ADD	0.0744036	0.0244677	9.1096	2.5947	NA
9	22434715	chr9:22434715:SG	G	A	0.000208536	1	457954	ADD	-0.816876	0.301974	9.10628	2.59392	NA
9	22190549	chr9:22190549:SG	C	T	0.228081	1	457954	ADD	-0.0243816	0.00809289	9.10198	2.59289	NA
9	21833339	chr9:21833339:SG	T	C	0.583206	1	457954	ADD	-0.0207348	0.00687072	9.10052	2.59255	NA
9	22141343	chr9:22141343:IG	TA	T	0.0109432	1	457954	ADD	-0.100107	0.0335709	9.08711	2.58936	NA
9	22114738	chr9:22114738:SG	A	T	0.0108624	1	457954	ADD	0.0962508	0.0316319	9.0803	2.58775	NA
9	22441082	chr9:22441082:SG	C	T	6.66006e-05	1	457954	ADD	1.06415	0.329006	9.06308	2.58366	NA
9	21500916	chr9:21500916:SG	G	T	0.000113549	1	457954	ADD	0.783928	0.24666	9.05311	2.58129	NA
9	22143282	chr9:22143282:SG	A	T	3.82134e-05	1	457954	ADD	1.33195	0.41684	9.03274	2.57645	NA
9	21541804	chr9:21541804:SG	G	A	8.73893e-05	1	457722	ADD	-1.36711	0.560893	9.03066	2.57595	NA
9	21934355	chr9:21934355:SG	T	G	3.71216e-05	1	457954	ADD	1.3181	0.409015	9.02056	2.57355	NA
9	21846873	chr9:21846873:SG	T	C	5.89579e-05	1	457954	ADD	1.06571	0.332182	9.01081	2.57124	NA
9	21825076	chr9:21825076:SG	T	C	0.530503	1	457954	ADD	-0.0203778	0.00678812	9.00924	2.57086	NA
9	21678505	chr9:21678505:SG	T	G	0.000125558	1	457954	ADD	0.765642	0.240235	8.99302	2.56701	NA
9	22261911	chr9:22261911:SG	G	T	0.938907	1	457954	ADD	0.0425704	0.0142605	8.9831	2.56465	NA
9	22333080	chr9:22333080:SG	A	G	0.000544815	1	457954	ADD	0.406511	0.130721	8.97972	2.56385	NA
9	22093292	chr9:22093292:SG	T	A	0.000386268	1	454348	ADD	0.432215	0.138	8.93834	2.55401	NA
9	22188475	chr9:22188475:SG	A	C	0.217431	1	457954	ADD	0.0243977	0.00816131	8.91048	2.54739	NA
9	21624720	chr9:21624720:SG	C	T	0.0503129	1	457954	ADD	-0.0466111	0.0156948	8.89959	2.5448	NA
9	22131189	chr9:22131189:SG	C	A	2.94789e-05	1	457954	ADD	1.46191	0.458333	8.8927	2.54316	NA
9	22132218	chr9:22132218:SG	A	G	2.94789e-05	1	457954	ADD	1.46191	0.458333	8.8927	2.54316	NA
9	21994165	chr9:21994165:SG	C	T	4.69479e-05	1	457954	ADD	1.15171	0.364646	8.89171	2.54292	NA
9	21646193	chr9:21646193:SG	G	C	0.0157603	1	457954	ADD	0.0799389	0.0265971	8.88899	2.54228	NA
9	21815832	chr9:21815832:SG	A	G	0.00527564	1	457954	ADD	-0.142899	0.0487717	8.85804	2.53491	NA
9	22299491	chr9:22299491:SG	G	C	0.906187	1	457954	ADD	0.0346373	0.0116837	8.84181	2.53105	NA
9	21714140	chr9:21714140:SG	C	T	0.00522542	1	457954	ADD	-0.143478	0.0490233	8.84046	2.53073	NA
9	22436103	chr9:22436103:SG	A	G	0.000158313	1	457954	ADD	0.704134	0.223605	8.80718	2.52281	NA
9	22252990	chr9:22252990:SG	C	T	0.908421	1	457954	ADD	0.0349256	0.0118169	8.78861	2.51839	NA
9	22224410	chr9:22224410:IG	GTT	G	2.29281e-05	1	457954	ADD	1.53439	0.483467	8.78253	2.51694	NA
9	21760592	chr9:21760592:IG	AG	A	0.364251	1	457954	ADD	-0.0254621	0.00859426	8.77744	2.51573	NA
9	22005331	chr9:22005331:SG	T	G	0.0923815	1	457954	ADD	-0.0348404	0.0117958	8.77722	2.51568	NA
9	21537399	chr9:21537399:SG	A	G	0.00449936	1	457954	ADD	-0.155076	0.0532515	8.77542	2.51525	NA
9	21694603	chr9:21694603:SG	T	C	0.592348	1	457954	ADD	-0.0203473	0.0068738	8.75513	2.51042	NA
9	21699957	chr9:21699957:SG	A	G	6.22333e-05	1	457954	ADD	1.0366	0.327195	8.75099	2.50943	NA
9	22179677	chr9:22179677:SG	T	C	0.218078	1	457954	ADD	0.0241268	0.00815308	8.73165	2.50483	NA
9	21824050	chr9:21824050:SG	G	A	0.0639682	1	457954	ADD	0.0406051	0.0136909	8.73088	2.50464	NA
9	22325461	chr9:22325461:SG	A	C	0.0937583	1	457954	ADD	-0.0343979	0.0116836	8.71966	2.50197	NA
9	21844245	chr9:21844245:SG	T	C	3.93053e-05	1	457954	ADD	1.26454	0.399514	8.6964	2.49643	NA
9	21723522	chr9:21723522:SG	G	A	3.05708e-05	1	457954	ADD	1.35827	0.43246	8.69522	2.49615	NA
9	22316091	chr9:22316091:SG	C	T	0.906031	1	457954	ADD	0.034311	0.0116718	8.69308	2.49564	NA
9	21633650	chr9:21633650:SG	T	C	0.0186547	1	457954	ADD	0.0730624	0.0245994	8.69246	2.49549	NA
9	22118896	chr9:22118896:SG	G	A	5.67743e-05	1	457954	ADD	1.02308	0.329462	8.68639	2.49404	NA
9	21794424	chr9:21794424:IG.0	GA	G	0.00665787	1	457954	ADD	0.119089	0.0399857	8.66342	2.48857	NA
9	22196724	chr9:22196724:SG	T	G	0.0333516	1	457954	ADD	0.0547914	0.0185171	8.66259	2.48837	NA
9	21644771	chr9:21644771:SG	T	A	0.0158684	1	457954	ADD	0.0786486	0.0265185	8.65756	2.48717	NA
9	21876036	chr9:21876036:SG	A	G	0.00434432	1	457954	ADD	0.146939	0.049217	8.65528	2.48663	NA
9	21972646	chr9:21972646:SG	C	T	6.76924e-05	1	457954	ADD	0.968774	0.309993	8.65086	2.48558	NA
9	22310987	chr9:22310987:SG	C	T	0.905985	1	457954	ADD	0.034228	0.0116739	8.64779	2.48484	NA
9	21503889	chr9:21503889:SG	T	C	0.0105404	1	457954	ADD	-0.0996287	0.0342557	8.64299	2.4837	NA
9	22098675	chr9:22098675:SG	G	A	0.00769182	1	457954	ADD	0.11151	0.0375267	8.63212	2.48111	NA
9	21922921	chr9:21922921:SG	C	G	6.33251e-05	1	457954	ADD	1.0358	0.329542	8.62984	2.48056	NA
9	21640232	chr9:21640232:SG	A	C	0.0515303	1	457954	ADD	-0.0453576	0.0155105	8.62649	2.47977	NA
9	21696149	chr9:21696149:SG	G	A	0.000449827	1	457954	ADD	0.425705	0.139741	8.62083	2.47842	NA
9	21903348	chr9:21903348:SG	G	A	9.82631e-05	1	457954	ADD	-1.33358	0.558731	8.61586	2.47723	NA
9	21663326	chr9:21663326:SG	C	T	2.94789e-05	1	457954	ADD	1.3628	0.436845	8.61456	2.47692	NA
9	21701104	chr9:21701104:SG	G	A	0.000450919	1	457954	ADD	0.425515	0.139735	8.61404	2.4768	NA
9	22348991	chr9:22348991:SG	C	A	0.000642195	1	457805	ADD	0.356595	0.117529	8.61316	2.47659	NA
9	22056303	chr9:22056303:SG	C	T	0.033237	1	457954	ADD	-0.0560397	0.0192079	8.60935	2.47568	NA
9	21965044	chr9:21965044:SG	G	A	7.20596e-05	1	457954	ADD	-1.81928	0.845226	8.60884	2.47556	NA
9	21636180	chr9:21636180:SG	T	G	0.0185903	1	457954	ADD	0.0728172	0.024647	8.60144	2.47379	NA
9	22174460	chr9:22174460:SG	A	C	0.000408338	1	457954	ADD	-0.580344	0.214351	8.57768	2.46813	NA
9	22138866	chr9:22138866:SG	A	G	0.0515663	1	457954	ADD	-0.0450794	0.0154628	8.57353	2.46714	NA
9	22180592	chr9:22180592:SG	T	G	0.218139	1	457954	ADD	0.0239048	0.00815314	8.57178	2.46672	NA
9	22461276	chr9:22461276:SG	T	C	0.0011071	1	457954	ADD	-0.319378	0.113382	8.55003	2.46153	NA
9	22184172	chr9:22184172:SG	A	C	3.82134e-05	1	457954	ADD	-2.65805	1.47808	8.54337	2.45994	NA
9	22493766	chr9:22493766:SG	G	A	0.000528437	1	457954	ADD	0.397572	0.131236	8.53615	2.45822	NA
9	21896041	chr9:21896041:SG	C	T	0.0113811	1	457954	ADD	-0.0947265	0.0327622	8.53065	2.45691	NA
9	22304231	chr9:22304231:SG	G	A	0.906459	1	457954	ADD	0.0340628	0.0116993	8.52711	2.45606	NA
9	21751336	chr9:21751336:IG	TC	T	0.000175782	1	457954	ADD	0.638733	0.208161	8.50101	2.44983	NA
9	22014719	chr9:22014719:SG	A	G	0.000139752	1	457954	ADD	-1.03829	0.413862	8.49699	2.44887	NA
9	21830163	chr9:21830163:SG	G	T	0.0072944	1	457954	ADD	0.113565	0.0385432	8.48431	2.44585	NA
9	21898313	chr9:21898313:SG	C	T	9.49877e-05	1	457954	ADD	0.844395	0.273521	8.46759	2.44186	NA
9	21968160	chr9:21968160:SG	G	A	0.0897164	1	457954	ADD	-0.034719	0.0119749	8.45747	2.43944	NA
9	21962302	chr9:21962302:SG	C	T	0.0294265	1	457954	ADD	0.0576883	0.0197272	8.45558	2.43899	NA
9	21980970	chr9:21980970:IG	AT	A	0.119365	1	457954	ADD	-0.0327804	0.0112973	8.45027	2.43772	NA
9	21727290	chr9:21727290:SG	G	A	0.0079484	1	457954	ADD	0.1086	0.0369527	8.45021	2.43771	NA
9	21784298	chr9:21784298:SG	C	G	4.03971e-05	1	457954	ADD	1.18663	0.385109	8.42011	2.43052	NA
9	21681672	chr9:21681672:SG	A	G	0.0414125	1	457954	ADD	0.0488087	0.0167557	8.40621	2.4272	NA
9	22184389	chr9:22184389:SG	T	C	0.218384	1	457954	ADD	0.0236539	0.00814873	8.40213	2.42622	NA
9	22330616	chr9:22330616:SG	A	T	0.0937256	1	457954	ADD	-0.0337387	0.0116872	8.38251	2.42153	NA
9	22042051	chr9:22042051:SG	C	T	0.000153946	1	457954	ADD	0.701648	0.228643	8.37273	2.4192	NA
9	21592237	chr9:21592237:SG	T	C	6.76924e-05	1	457954	ADD	1.00439	0.32386	8.35978	2.4161	NA
9	22021360	chr9:22021360:SG	T	C	2.72953e-05	1	457954	ADD	1.49171	0.47452	8.35414	2.41475	NA
9	22261206	chr9:22261206:SG	T	G	4.58561e-05	1	457954	ADD	1.07856	0.354036	8.34063	2.41153	NA
9	21964332	chr9:21964332:IG	CA	C	0.0894478	1	457954	ADD	-0.0345275	0.0119945	8.33678	2.4106	NA
9	21785573	chr9:21785573:SG	T	C	2.07444e-05	1	457954	ADD	1.60324	0.526451	8.32172	2.407	NA
9	22303834	chr9:22303834:SG	C	T	0.909086	1	457954	ADD	0.034047	0.0118499	8.30433	2.40285	NA
9	21612017	chr9:21612017:SG	T	C	0.000996825	1	457954	ADD	-0.322761	0.116303	8.2922	2.39995	NA
9	21650581	chr9:21650581:SG	T	C	0.000117916	1	457953	ADD	0.74467	0.245216	8.29036	2.39951	NA
9	21675671	chr9:21675671:SG	G	C	0.0416701	1	457954	ADD	0.0483521	0.016717	8.28862	2.39909	NA
9	22125033	chr9:22125033:SG	A	G	0.0141095	1	457954	ADD	-0.0840643	0.0294646	8.28656	2.3986	NA
9	21914895	chr9:21914895:IG	GA	G	2.94789e-05	1	457954	ADD	1.30846	0.429282	8.27592	2.39605	NA
9	21593367	chr9:21593367:SG	A	T	0.000108089	1	457954	ADD	0.813786	0.266061	8.27166	2.39503	NA
9	22327723	chr9:22327723:SG	A	G	0.0935323	1	457954	ADD	-0.0335317	0.0116949	8.26878	2.39434	NA
9	21576681	chr9:21576681:SG	T	G	0.939499	1	457954	ADD	0.0411022	0.0143519	8.26552	2.39356	NA
9	22173398	chr9:22173398:SG	A	T	0.0334455	1	457954	ADD	0.0535206	0.0185201	8.26477	2.39339	NA
9	22117615	chr9:22117615:SG	C	T	0.00761649	1	457954	ADD	0.109249	0.0376031	8.25742	2.39163	NA
9	21637710	chr9:21637710:SG	T	C	0.018575	1	457954	ADD	0.0713378	0.0246617	8.24793	2.38936	NA
9	21645813	chr9:21645813:SG	T	A	0.015959	1	457954	ADD	0.0765171	0.0264663	8.23061	2.38521	NA
9	21704874	chr9:21704874:SG	T	C	0.472526	1	457954	ADD	-0.019783	0.00690727	8.20452	2.37897	NA
9	22025969	chr9:22025969:IG	CT	C	0.000430174	1	457954	ADD	0.4304	0.144797	8.18826	2.37508	NA
9	21964467	chr9:21964467:SG	C	G	0.00243365	1	457954	ADD	-0.203902	0.072926	8.18603	2.37454	NA
9	21683199	chr9:21683199:SG	C	A	0.0412214	1	457954	ADD	0.0482272	0.0167962	8.1684	2.37032	NA
9	22006274	chr9:22006274:SG	G	T	0.0894653	1	457954	ADD	0.033695	0.0117666	8.15248	2.36651	NA
9	22255416	chr9:22255416:SG	T	G	2.40199e-05	1	457954	ADD	1.48883	0.487039	8.14775	2.36538	NA
9	22353966	chr9:22353966:SG	T	C	0.00961014	1	457954	ADD	-0.100446	0.0355849	8.13979	2.36347	NA
9	22054165	chr9:22054165:SG	A	G	0.0876671	1	457954	ADD	0.0339654	0.0118706	8.13873	2.36321	NA
9	22195063	chr9:22195063:SG	T	C	0.0334826	1	457954	ADD	0.0529995	0.0184876	8.13384	2.36204	NA
9	22053896	chr9:22053896:SG	G	A	0.0874684	1	457954	ADD	0.0339746	0.0118844	8.12426	2.35975	NA
9	22295849	chr9:22295849:SG	G	A	0.907388	1	457954	ADD	0.033397	0.0117522	8.12256	2.35934	NA
9	22360098	chr9:22360098:SG	A	C	0.0056403	1	457954	ADD	-0.131866	0.0470297	8.09635	2.35306	NA
9	21713944	chr9:21713944:SG	A	G	0.00528328	1	457954	ADD	-0.136246	0.0486129	8.09386	2.35247	NA
9	22329059	chr9:22329059:SG	A	G	0.0937441	1	457954	ADD	-0.0331406	0.011683	8.093	2.35226	NA
9	22297709	chr9:22297709:SG	G	A	0.907456	1	457954	ADD	0.0332972	0.011757	8.06737	2.34612	NA
9	22204733	chr9:22204733:SG	T	G	3.16626e-05	1	457954	ADD	1.30127	0.43231	8.06326	2.34513	NA
9	22141311	chr9:22141311:SG	T	G	7.75187e-05	1	457954	ADD	0.912306	0.300745	8.06241	2.34493	NA
9	22411156	chr9:22411156:SG	C	T	5.45906e-05	1	457954	ADD	1.0599	0.35054	8.06107	2.34461	NA
9	22025886	chr9:22025886:SG	C	T	0.0896083	1	457954	ADD	0.0334782	0.0117583	8.05955	2.34424	NA
9	21804618	chr9:21804618:SG	A	G	0.519881	1	457954	ADD	-0.0192235	0.0067787	8.04064	2.33971	NA
9	21622717	chr9:21622717:SG	G	T	5.45906e-06	1	457954	ADD	2.67496	0.982222	8.0382	2.33913	NA
9	21573007	chr9:21573007:SG	A	C	0.93947	1	457954	ADD	0.0405033	0.0143446	8.03367	2.33804	NA
9	21621236	chr9:21621236:SG	C	T	2.07444e-05	1	457954	ADD	1.68367	0.552638	8.03104	2.33741	NA
9	22387424	chr9:22387424:SG	T	A	0.000506601	1	457954	ADD	0.39687	0.135091	8.02994	2.33714	NA
9	21504688	chr9:21504688:SG	A	G	1.7469e-05	1	457954	ADD	1.68092	0.564323	8.01606	2.33382	NA
9	22297155	chr9:22297155:SG	T	C	0.907481	1	457954	ADD	0.0331922	0.011758	8.01503	2.33357	NA
9	21844806	chr9:21844806:IG	G	GGGC	7.64269e-06	1	457954	ADD	2.19805	0.794424	8.00605	2.33142	NA
9	22054357	chr9:22054357:SG	G	A	0.0875459	1	457954	ADD	0.0337116	0.0118799	8.00533	2.33124	NA
9	21736215	chr9:21736215:SG	C	G	0.000177965	1	457954	ADD	0.617763	0.207829	8.00122	2.33026	NA
9	21954072	chr9:21954072:SG	G	T	0.0891629	1	457954	ADD	-0.0338671	0.0120108	7.99828	2.32955	NA
9	21692018	chr9:21692018:SG	G	A	0.591684	1	457954	ADD	-0.0202306	0.00715505	7.98906	2.32734	NA
9	22385927	chr9:22385927:SG	G	T	2.94789e-05	1	457954	ADD	1.39407	0.461052	7.97936	2.32501	NA
9	22330416	chr9:22330416:SG	A	G	0.0920627	1	457954	ADD	-0.0331646	0.0117775	7.97534	2.32405	NA
9	22174106	chr9:22174106:SG	C	T	0.121428	1	457954	ADD	0.0290909	0.0102777	7.97434	2.32381	NA
9	22094956	chr9:22094956:SG	G	A	3.49621e-05	1	457638	ADD	1.22479	0.410011	7.9729	2.32346	NA
9	21836596	chr9:21836596:SG	G	A	8.40696e-05	1	457954	ADD	0.854596	0.287672	7.9595	2.32025	NA
9	21651426	chr9:21651426:SG	G	A	0.00100993	1	457953	ADD	-0.314789	0.115675	7.95916	2.32017	NA
9	22352543	chr9:22352543:SG	A	G	3.4938e-05	1	457954	ADD	1.20298	0.410637	7.95667	2.31957	NA
9	21804694	chr9:21804694:SG	A	G	0.519909	1	457954	ADD	-0.0191107	0.00677837	7.94733	2.31733	NA
9	22293167	chr9:22293167:SG	G	T	0.939451	1	457954	ADD	0.0401734	0.0143076	7.94376	2.31647	NA
9	22444255	chr9:22444255:SG	G	T	4.25807e-05	1	457954	ADD	1.22192	0.399084	7.9402	2.31562	NA
9	22054822	chr9:22054822:SG	G	A	0.0875426	1	457954	ADD	0.0335732	0.011881	7.93845	2.3152	NA
9	21829206	chr9:21829206:SG	C	T	2.51117e-05	1	457954	ADD	1.49746	0.496521	7.93409	2.31415	NA
9	22188084	chr9:22188084:SG	A	G	0.542985	1	457954	ADD	0.0222037	0.00788518	7.92993	2.31315	NA
9	21640146	chr9:21640146:SG	C	T	0.0159001	1	457954	ADD	0.0752106	0.0265176	7.92323	2.31154	NA
9	21803184	chr9:21803184:SG	G	C	0.519953	1	457954	ADD	-0.0190819	0.00677919	7.92145	2.31112	NA
9	22360091	chr9:22360091:SG	C	A	7.64269e-06	1	457954	ADD	2.34226	0.800673	7.91018	2.30841	NA
9	22322431	chr9:22322431:SG	C	T	0.0931196	1	457954	ADD	-0.0328408	0.011716	7.90222	2.3065	NA
9	22224231	chr9:22224231:SG	G	A	1.96526e-05	1	457954	ADD	1.66717	0.555239	7.89898	2.30572	NA
9	22197674	chr9:22197674:SG	A	G	4.91316e-05	1	457954	ADD	1.05041	0.34918	7.89864	2.30564	NA
9	21803730	chr9:21803730:IG	T	TCTTAA	0.519886	1	457954	ADD	-0.019049	0.00677833	7.89619	2.30505	NA
9	21803881	chr9:21803881:SG	C	A	0.519862	1	457954	ADD	-0.0190454	0.00677827	7.89337	2.30437	NA
9	21809781	chr9:21809781:SG	T	A	6.55088e-06	1	457954	ADD	2.4801	0.866736	7.88016	2.3012	NA
9	21998140	chr9:21998140:SG	T	G	0.0895024	1	457954	ADD	0.0331212	0.0117653	7.87971	2.30109	NA
9	22269046	chr9:22269046:SG	T	A	0.940027	1	457954	ADD	0.0401701	0.0143677	7.87631	2.30028	NA
9	21556043	chr9:21556043:SG	A	C	6.22333e-05	1	457954	ADD	0.942609	0.318129	7.83014	2.28919	NA
9	22395252	chr9:22395252:SG	C	T	0.000508785	1	457954	ADD	0.391323	0.135008	7.82361	2.28762	NA
9	21673800	chr9:21673800:SG	C	T	5.56824e-05	1	457954	ADD	1.06592	0.355413	7.81693	2.28601	NA
9	21665780	chr9:21665780:SG	G	A	2.72953e-05	1	457954	ADD	1.37383	0.460766	7.81648	2.2859	NA
9	22152632	chr9:22152632:SG	G	T	0.000149578	1	457954	ADD	-0.993116	0.411728	7.80569	2.28331	NA
9	21706985	chr9:21706985:IG	GA	G	0.0174417	1	457954	ADD	0.071167	0.0252978	7.80194	2.28241	NA
9	21692767	chr9:21692767:SG	C	T	3.71216e-05	1	457954	ADD	1.23603	0.412077	7.7988	2.28166	NA
9	21727209	chr9:21727209:SG	A	C	0.451185	1	457954	ADD	-0.022002	0.00788052	7.79585	2.28095	NA
9	22012442	chr9:22012442:SG	C	T	0.0895308	1	457954	ADD	0.0329173	0.0117636	7.78545	2.27845	NA
9	21522417	chr9:21522417:SG	T	C	0.00260943	1	457954	ADD	-0.189863	0.0695202	7.78152	2.2775	NA
9	21964867	chr9:21964867:SG	G	C	0.0892404	1	457954	ADD	-0.0334723	0.0120383	7.77607	2.27619	NA
9	22215365	chr9:22215365:IG	CAGA	C	0.00112893	1	457954	ADD	-0.299818	0.111319	7.77453	2.27582	NA
9	22040840	chr9:22040840:SG	G	A	0.0896586	1	457954	ADD	0.0328621	0.0117567	7.76863	2.27441	NA
9	22048783	chr9:22048783:SG	A	G	3.93053e-05	1	457954	ADD	1.20616	0.404743	7.73545	2.26642	NA
9	22252897	chr9:22252897:SG	T	C	0.000175782	1	457954	ADD	0.641979	0.218434	7.73064	2.26527	NA
9	22332127	chr9:22332127:SG	T	G	2.07444e-05	1	457954	ADD	1.58019	0.530848	7.72852	2.26476	NA
9	21648905	chr9:21648905:SG	A	G	0.0184636	1	457954	ADD	0.0692253	0.0247548	7.71157	2.26068	NA
9	21865229	chr9:21865229:SG	T	C	4.14889e-05	1	457954	ADD	1.18948	0.400831	7.70978	2.26025	NA
9	22228932	chr9:22228932:SG	G	A	3.27544e-05	1	457954	ADD	1.26341	0.429014	7.69288	2.25618	NA
9	22314185	chr9:22314185:SG	A	G	0.00010263	1	457954	ADD	-1.17916	0.503295	7.68406	2.25406	NA
9	22442990	chr9:22442990:SG	G	T	0.00662949	1	457954	ADD	0.112773	0.0402382	7.67891	2.25282	NA
9	22144068	chr9:22144068:SG	A	T	2.18363e-05	1	457954	ADD	1.49801	0.514353	7.67399	2.25164	NA
9	21841956	chr9:21841956:SG	C	T	0.0365124	1	457954	ADD	0.0496354	0.0178352	7.67029	2.25075	NA
9	21696935	chr9:21696935:SG	G	C	0.00531713	1	457954	ADD	-0.13228	0.0484611	7.66997	2.25067	NA
9	22350580	chr9:22350580:SG	T	G	0.00177764	1	450036	ADD	0.18993	0.0669266	7.66961	2.25058	NA
9	21646766	chr9:21646766:SG	G	C	0.0185171	1	457954	ADD	0.0689375	0.0247277	7.6648	2.24943	NA
9	22307496	chr9:22307496:SG	T	C	0.906993	1	457954	ADD	0.0323268	0.0117202	7.65051	2.24599	NA
9	22272867	chr9:22272867:SG	G	A	0.907271	1	457953	ADD	0.0323677	0.0117448	7.63778	2.24292	NA
9	22349698	chr9:22349698:SG	A	C	2.18363e-05	1	457954	ADD	1.66022	0.54056	7.63764	2.24289	NA
9	22130066	chr9:22130066:SG	A	G	0.0931196	1	457954	ADD	-0.0323696	0.0117507	7.63128	2.24136	NA
9	21826825	chr9:21826825:SG	C	A	4.14889e-05	1	457954	ADD	1.1981	0.400183	7.62661	2.24023	NA
9	22049776	chr9:22049776:SG	T	A	9.49877e-05	1	457954	ADD	0.803568	0.275947	7.62267	2.23928	NA
9	21526670	chr9:21526670:SG	G	A	3.71216e-05	1	457954	ADD	1.22165	0.422625	7.61617	2.23772	NA
9	22418809	chr9:22418809:IG	G	GTAC	6.55088e-05	1	457954	ADD	0.957938	0.325416	7.60453	2.23491	NA
9	22090620	chr9:22090620:SG	T	C	0.00696358	1	457954	ADD	0.109309	0.0392596	7.58414	2.23	NA
9	22329195	chr9:22329195:IG	T	TCTTG	0.0935203	1	457954	ADD	-0.0321109	0.0116939	7.58239	2.22958	NA
9	21500022	chr9:21500022:SG	T	C	3.82134e-05	1	457954	ADD	1.23335	0.418224	7.56952	2.22648	NA
9	22329864	chr9:22329864:SG	G	A	0.0932233	1	457954	ADD	-0.0320882	0.0117092	7.55186	2.22222	NA
9	21769564	chr9:21769564:SG	C	G	2.94789e-05	1	457954	ADD	1.3947	0.467424	7.55182	2.22221	NA
9	22102794	chr9:22102794:SG	G	A	2.51117e-05	1	457954	ADD	1.3371	0.463054	7.55165	2.22217	NA
9	22157935	chr9:22157935:SG	A	G	9.06205e-05	1	457954	ADD	0.804926	0.278879	7.5424	2.21995	NA
9	21712998	chr9:21712998:SG	G	A	3.38462e-05	1	457954	ADD	1.28911	0.434687	7.53851	2.21901	NA
9	21526527	chr9:21526527:SG	C	G	0.124438	1	457954	ADD	0.028066	0.0102001	7.53736	2.21873	NA
9	22228463	chr9:22228463:SG	A	G	0.000744616	1	457954	ADD	-0.376247	0.143467	7.53622	2.21846	NA
9	21962978	chr9:21962978:IG	ATTGT	A	0.0919143	1	457954	ADD	-0.0323888	0.0118366	7.52994	2.21694	NA
9	22069892	chr9:22069892:SG	T	C	6.11415e-05	1	457954	ADD	0.975453	0.335503	7.51901	2.21431	NA
9	21642591	chr9:21642591:SG	A	G	0.252832	1	457954	ADD	0.0214144	0.00780486	7.51135	2.21246	NA
9	22130827	chr9:22130827:SG	A	G	0.00633361	1	457954	ADD	0.113904	0.0411148	7.50217	2.21025	NA
9	21940070	chr9:21940070:SG	C	T	3.60298e-05	1	457954	ADD	1.24275	0.426134	7.49444	2.20838	NA
9	22399945	chr9:22399945:SG	C	G	6.55088e-05	1	457954	ADD	0.913947	0.314676	7.49306	2.20805	NA
9	21666123	chr9:21666123:SG	A	G	8.7345e-06	1	457954	ADD	2.2758	0.835284	7.48662	2.20649	NA
9	22351726	chr9:22351726:SG	T	C	2.51117e-05	1	457954	ADD	1.51359	0.507766	7.4762	2.20398	NA
9	22272807	chr9:22272807:SG	T	C	0.939272	1	457954	ADD	0.038903	0.0142849	7.47114	2.20276	NA
9	21976953	chr9:21976953:SG	A	T	2.18363e-05	1	457954	ADD	1.55758	0.528903	7.46956	2.20238	NA
9	21851538	chr9:21851538:SG	C	T	3.60298e-05	1	457954	ADD	1.20268	0.412633	7.44075	2.19543	NA
9	21726212	chr9:21726212:SG	C	G	0.026614	1	457954	ADD	0.0568256	0.0207197	7.43815	2.1948	NA
9	22018216	chr9:22018216:SG	A	C	8.40696e-05	1	457954	ADD	0.824757	0.286006	7.4368	2.19448	NA
9	21914792	chr9:21914792:SG	A	T	0.000682383	1	457954	ADD	0.331833	0.11803	7.43272	2.19349	NA
9	22365563	chr9:22365563:SG	G	T	8.62532e-05	1	457954	ADD	0.839692	0.290189	7.42479	2.19158	NA
9	22374841	chr9:22374841:SG	A	G	0.006921	1	457954	ADD	0.108695	0.0394586	7.42406	2.1914	NA
9	22460216	chr9:22460216:SG	T	G	5.45906e-05	1	457954	ADD	1.06594	0.363426	7.42184	2.19087	NA
9	21504873	chr9:21504873:SG	A	C	0.720607	1	457954	ADD	0.0205599	0.00755754	7.41509	2.18924	NA
9	22377156	chr9:22377156:SG	T	C	0.000407246	1	457954	ADD	-0.5223	0.205253	7.40319	2.18636	NA
9	21989466	chr9:21989466:SG	T	G	5.45906e-05	1	457954	ADD	1.06437	0.364364	7.39081	2.18337	NA
9	22420373	chr9:22420373:SG	G	A	0.000108089	1	457954	ADD	0.742904	0.259667	7.39054	2.18331	NA
9	22181080	chr9:22181080:SG	A	G	0.245875	1	457954	ADD	0.0212834	0.00782581	7.37927	2.18059	NA
9	21723056	chr9:21723056:SG	T	C	0.519451	1	457954	ADD	-0.018445	0.00679537	7.36636	2.17747	NA
9	21643794	chr9:21643794:SG	T	C	0.0184789	1	457954	ADD	0.0676213	0.0247602	7.35755	2.17534	NA
9	22094282	chr9:22094282:SG	G	A	0.00085548	1	457638	ADD	0.286807	0.102752	7.35329	2.17431	NA
9	21536538	chr9:21536538:SG	T	A	2.29281e-05	1	457954	ADD	1.45034	0.504357	7.35223	2.17406	NA
9	21972664	chr9:21972664:SG	A	G	0.0123233	1	457954	ADD	0.0817428	0.0299043	7.34994	2.1735	NA
9	21647089	chr9:21647089:SG	G	C	0.0184898	1	457954	ADD	0.0675183	0.0247511	7.34062	2.17125	NA
9	21706796	chr9:21706796:SG	G	C	0.481165	1	457954	ADD	-0.0183521	0.00677494	7.33865	2.17078	NA
9	22275252	chr9:22275252:SG	G	A	0.0276851	1	457954	ADD	-0.0564887	0.0209767	7.33623	2.17019	NA
9	22280029	chr9:22280029:SG	T	C	0.0013604	1	457954	ADD	-0.26292	0.100112	7.32802	2.16821	NA
9	21640233	chr9:21640233:SG	A	G	0.0184811	1	457954	ADD	0.0674746	0.0247587	7.32671	2.16789	NA
9	21642721	chr9:21642721:SG	A	G	0.0184844	1	457954	ADD	0.0674166	0.0247514	7.31856	2.16592	NA
9	21928655	chr9:21928655:SG	G	A	0.809049	1	457954	ADD	0.0233117	0.0086315	7.31652	2.16543	NA
9	21738445	chr9:21738445:SG	T	C	0.459796	1	457954	ADD	-0.0181765	0.00672232	7.31325	2.16464	NA
9	21842852	chr9:21842852:SG	T	G	0.000377767	1	457954	ADD	-0.51459	0.203204	7.29132	2.15934	NA
9	21970980	chr9:21970980:SG	C	A	3.93053e-05	1	457954	ADD	1.24595	0.42321	7.28824	2.15859	NA
9	22318967	chr9:22318967:SG	T	C	0.907049	1	457954	ADD	0.0315409	0.0117217	7.28015	2.15664	NA
9	22293347	chr9:22293347:SG	T	C	0.907832	1	457954	ADD	0.0316645	0.0117732	7.27345	2.15502	NA
9	21621739	chr9:21621739:SG	G	A	0.000156129	1	457954	ADD	0.606178	0.214891	7.27183	2.15463	NA
9	21673129	chr9:21673129:SG	C	T	5.34988e-05	1	457954	ADD	1.01346	0.353077	7.27071	2.15436	NA
9	21567768	chr9:21567768:SG	A	G	1.63772e-05	1	457954	ADD	1.57306	0.562954	7.25833	2.15136	NA
9	21693203	chr9:21693203:SG	A	G	0.000287147	1	457954	ADD	0.481062	0.171413	7.25101	2.14959	NA
9	21925482	chr9:21925482:SG	A	G	6.00497e-05	1	457954	ADD	0.931114	0.326412	7.2425	2.14753	NA
9	22133985	chr9:22133985:SG	T	C	0.422943	1	457954	ADD	0.0184175	0.00684204	7.24132	2.14725	NA
9	22105396	chr9:22105396:SG	A	C	4.36725e-05	1	457954	ADD	1.15611	0.396708	7.22412	2.14309	NA
9	22479801	chr9:22479801:SG	T	G	2.51117e-05	1	457954	ADD	1.34752	0.478045	7.21237	2.14024	NA
9	22317967	chr9:22317967:SG	T	G	0.000145211	1	457954	ADD	0.642538	0.22842	7.21137	2.14	NA
9	21833763	chr9:21833763:SG	T	C	0.000121191	1	457954	ADD	0.689592	0.244746	7.2108	2.13986	NA
9	21944412	chr9:21944412:SG	A	C	0.000231464	1	457954	ADD	0.560356	0.198768	7.20137	2.13758	NA
9	21653977	chr9:21653977:SG	T	G	0.0185205	1	457953	ADD	0.0667206	0.0247276	7.1828	2.13309	NA
9	22009988	chr9:22009988:IG.0	CA	C	0.0958262	1	457954	ADD	0.0306783	0.0114216	7.17682	2.13164	NA
9	22033224	chr9:22033224:SG	G	C	5.2407e-05	1	457954	ADD	1.00699	0.352309	7.17664	2.1316	NA
9	22411018	chr9:22411018:SG	C	T	0.00679435	1	457954	ADD	0.107875	0.0398514	7.17019	2.13004	NA
9	21927328	chr9:21927328:SG	A	G	0.18155	1	457954	ADD	-0.0235269	0.00880919	7.15556	2.12649	NA
9	21825018	chr9:21825018:SG	G	A	8.7345e-05	1	457954	ADD	0.817069	0.290119	7.15505	2.12637	NA
9	22231268	chr9:22231268:SG	C	A	1.7469e-05	1	457954	ADD	1.66087	0.574622	7.15281	2.12583	NA
9	21996646	chr9:21996646:IG	CCT	C	0.0958546	1	457954	ADD	0.03061	0.0114223	7.14405	2.12371	NA
9	21834406	chr9:21834406:SG	G	T	8.51614e-05	1	457954	ADD	0.786083	0.279479	7.14181	2.12317	NA
9	21836469	chr9:21836469:SG	A	C	0.00701162	1	457954	ADD	0.105335	0.0390192	7.137	2.122	NA
9	22189337	chr9:22189337:SG	A	G	5.02234e-05	1	457954	ADD	0.986682	0.351525	7.13056	2.12044	NA
9	21704139	chr9:21704139:SG	T	C	1.96526e-05	1	457954	ADD	1.60116	0.549666	7.12285	2.11857	NA
9	22049221	chr9:22049221:SG	G	A	0.000363574	1	457954	ADD	-0.519324	0.20746	7.11848	2.11751	NA
9	21787640	chr9:21787640:IG	A	ATAAATAAATAAC	2.07444e-05	1	457954	ADD	1.46385	0.514427	7.11242	2.11605	NA
9	21706122	chr9:21706122:SG	G	A	0.481261	1	457954	ADD	-0.0180584	0.00677415	7.10732	2.11481	NA
9	21651106	chr9:21651106:SG	A	C	0.0184244	1	457953	ADD	0.066684	0.0248469	7.10696	2.11472	NA
9	21785273	chr9:21785273:SG	T	C	1.41936e-05	1	457954	ADD	1.84292	0.630391	7.10233	2.1136	NA
9	21703290	chr9:21703290:SG	C	T	0.481165	1	457954	ADD	-0.018048	0.00677381	7.09982	2.11299	NA
9	22349478	chr9:22349478:SG	A	G	3.06056e-05	1	457433	ADD	1.21767	0.40934	7.0963	2.11214	NA
9	22027922	chr9:22027922:SG	T	C	0.000744616	1	457954	ADD	-0.355158	0.139174	7.08899	2.11037	NA
9	22069120	chr9:22069120:IG	TG	T	0.00418929	1	457954	ADD	-0.142914	0.0545503	7.08619	2.10969	NA
9	22048523	chr9:22048523:SG	T	C	2.18363e-05	1	457954	ADD	1.49742	0.524852	7.0803	2.10826	NA
9	22106391	chr9:22106391:SG	A	G	4.14889e-05	1	457954	ADD	1.18545	0.414599	7.0424	2.09907	NA
9	22319729	chr9:22319729:SG	G	A	0.091233	1	457954	ADD	-0.0312801	0.0118206	7.04076	2.09868	NA
9	22370749	chr9:22370749:SG	A	G	7.64269e-06	1	457954	ADD	2.49792	0.902478	7.0385	2.09813	NA
9	22291432	chr9:22291432:IG	C	CCTT	0.908445	1	457954	ADD	0.0312418	0.0118081	7.03839	2.0981	NA
9	21986229	chr9:21986229:SG	G	A	0.00027732	1	457954	ADD	0.495384	0.178982	7.03395	2.09703	NA
9	21539973	chr9:21539973:SG	T	G	0.0155344	1	457952	ADD	0.0706553	0.026449	7.03061	2.09622	NA
9	22113092	chr9:22113092:SG	A	G	3.16626e-05	1	457954	ADD	1.28156	0.450217	7.03003	2.09607	NA
9	21704912	chr9:21704912:SG	C	G	0.481178	1	457954	ADD	-0.0179369	0.0067667	7.0274	2.09544	NA
9	22308583	chr9:22308583:SG	T	G	0.909631	1	457954	ADD	0.0313927	0.0118753	7.02658	2.09524	NA
9	21543340	chr9:21543340:SG	C	T	7.86105e-05	1	457954	ADD	0.83648	0.299526	7.00852	2.09086	NA
9	21998892	chr9:21998892:IG	AAC	A	0.0958404	1	457954	ADD	0.0303029	0.0114246	6.99896	2.08854	NA
9	22465068	chr9:22465068:SG	T	C	4.69479e-05	1	457954	ADD	1.08791	0.383188	6.99892	2.08853	NA
9	21792835	chr9:21792835:SG	G	A	8.1886e-05	1	457954	ADD	0.825762	0.295502	6.99791	2.08828	NA
9	21527513	chr9:21527513:SG	C	G	3.38462e-05	1	457954	ADD	1.23499	0.432551	6.99774	2.08824	NA
9	22218442	chr9:22218442:SG	C	T	0.00699088	1	457954	ADD	0.105009	0.0393131	6.98591	2.08537	NA
9	22076297	chr9:22076297:SG	A	G	0.00369688	1	457954	ADD	-0.152953	0.0588954	6.98205	2.08443	NA
9	21757576	chr9:21757576:IG.0	TA	T	0.008348	1	457954	ADD	0.0965007	0.0362201	6.96053	2.07921	NA
9	21742705	chr9:21742705:SG	T	C	5.45906e-05	1	457954	ADD	0.968032	0.347903	6.96024	2.07914	NA
9	21997116	chr9:21997116:IG	GT	G	0.00197836	1	457954	ADD	-0.210191	0.0816335	6.95687	2.07832	NA
9	22362191	chr9:22362191:SG	G	A	2.94789e-05	1	457954	ADD	1.26106	0.449613	6.94313	2.07499	NA
9	21705601	chr9:21705601:SG	T	C	0.481319	1	457954	ADD	-0.0178114	0.00677207	6.91844	2.06899	NA
9	22000248	chr9:22000248:SG	T	C	0.0960282	1	457954	ADD	0.0300819	0.0114147	6.90952	2.06683	NA
9	22027235	chr9:22027235:SG	A	G	0.000343921	1	457954	ADD	0.439136	0.160541	6.90712	2.06624	NA
9	21999801	chr9:21999801:SG	C	T	0.0959747	1	457954	ADD	0.0300726	0.011418	6.90128	2.06483	NA
9	22171611	chr9:22171611:SG	G	A	0.00198382	1	457954	ADD	-0.20923	0.0816294	6.8935	2.06294	NA
9	22266734	chr9:22266734:SG	A	G	5.56824e-05	1	457954	ADD	0.998714	0.356395	6.88164	2.06005	NA
9	22138459	chr9:22138459:SG	C	G	0.632675	1	457954	ADD	0.0184412	0.00703552	6.87754	2.05906	NA
9	21604306	chr9:21604306:SG	G	C	0.032583	1	457954	ADD	0.0494275	0.0187614	6.87409	2.05822	NA
9	22322250	chr9:22322250:IG	CCAAAT	C	0.0911926	1	457954	ADD	-0.0308924	0.0118199	6.86773	2.05667	NA
9	22439591	chr9:22439591:SG	A	G	4.36725e-05	1	457954	ADD	1.03821	0.374129	6.84887	2.05209	NA
9	21706284	chr9:21706284:SG	T	G	0.481482	1	457954	ADD	-0.0177124	0.00677396	6.83789	2.04942	NA
9	22241110	chr9:22241110:SG	A	G	5.13152e-05	1	457954	ADD	1.00464	0.362581	6.83775	2.04939	NA
9	22321235	chr9:22321235:SG	G	A	0.0912264	1	457954	ADD	-0.0308158	0.01182	6.83345	2.04834	NA
9	22410843	chr9:22410843:SG	T	G	3.4938e-05	1	457954	ADD	1.19427	0.423134	6.81503	2.04386	NA
9	21606328	chr9:21606328:SG	G	A	0.0328603	1	457954	ADD	0.0489679	0.0186842	6.80327	2.041	NA
9	21768933	chr9:21768933:SG	A	G	9.82631e-05	1	457954	ADD	0.725097	0.266801	6.79949	2.04008	NA
9	22354683	chr9:22354683:SG	C	T	8.29778e-05	1	457954	ADD	0.788159	0.287328	6.79876	2.0399	NA
9	22473065	chr9:22473065:SG	C	T	0.000143027	1	457954	ADD	0.672978	0.244542	6.78209	2.03585	NA
9	21913035	chr9:21913035:SG	T	A	2.40199e-05	1	457954	ADD	1.36868	0.495591	6.76902	2.03267	NA
9	22491844	chr9:22491844:SG	C	T	2.18363e-05	1	457954	ADD	1.43652	0.51543	6.75637	2.02959	NA
9	22300900	chr9:22300900:SG	C	T	3.05708e-05	1	457954	ADD	1.29496	0.460204	6.74649	2.02718	NA
9	21686051	chr9:21686051:SG	T	A	1.31018e-05	1	457954	ADD	1.88174	0.681941	6.72519	2.022	NA
9	21929667	chr9:21929667:SG	G	A	0.808744	1	457954	ADD	0.0223319	0.00862411	6.72508	2.02197	NA
9	21762306	chr9:21762306:SG	G	C	3.82134e-05	1	457954	ADD	1.14664	0.414437	6.70149	2.01623	NA
9	21930021	chr9:21930021:SG	C	T	4.36725e-05	1	457954	ADD	1.03961	0.379695	6.68154	2.01137	NA
9	21820233	chr9:21820233:SG	A	G	4.14889e-05	1	457954	ADD	1.08326	0.395391	6.6731	2.00931	NA
9	22089714	chr9:22089714:SG	T	A	0.000346105	1	457954	ADD	0.428449	0.160126	6.66246	2.00672	NA
9	22121419	chr9:22121419:SG	T	G	0.000152854	1	457954	ADD	0.635054	0.233498	6.6556	2.00505	NA
9	22271858	chr9:22271858:SG	G	A	4.69479e-05	1	457954	ADD	1.02242	0.373926	6.65386	2.00462	NA
9	22306012	chr9:22306012:SG	A	G	4.69479e-05	1	457954	ADD	1.02242	0.373926	6.65386	2.00462	NA
9	21715984	chr9:21715984:SG	T	G	2.29281e-05	1	457954	ADD	1.39629	0.503983	6.65096	2.00392	NA
9	22000206	chr9:22000206:SG	G	A	5.13152e-05	1	457954	ADD	0.97716	0.357508	6.64838	2.00329	NA
9	22017219	chr9:22017219:SG	G	T	0.000724964	1	457954	ADD	0.305797	0.115286	6.63781	2.00071	NA
9	21733209	chr9:21733209:SG	T	C	2.62035e-05	1	457954	ADD	1.6718	0.649306	6.62934	1.99865	NA
9	22462112	chr9:22462112:SG	C	T	2.51117e-05	1	457954	ADD	1.68519	0.654734	6.62476	1.99753	NA
9	21874316	chr9:21874316:SG	T	C	2.07444e-05	1	457954	ADD	1.37042	0.52078	6.62087	1.99658	NA
9	21995731	chr9:21995731:SG	G	A	0.00012665	1	457954	ADD	0.76471	0.297321	6.61517	1.99519	NA
9	22324858	chr9:22324858:SG	G	A	0.000272953	1	457954	ADD	0.475306	0.177611	6.60503	1.99272	NA
9	22491429	chr9:22491429:SG	T	C	4.36725e-05	1	457954	ADD	1.38894	0.540444	6.60487	1.99268	NA
9	21941774	chr9:21941774:SG	C	G	1.41936e-05	1	457954	ADD	1.67263	0.62825	6.59654	1.99065	NA
9	22355922	chr9:22355922:SG	A	G	2.40199e-05	1	457954	ADD	2.06661	0.804637	6.59657	1.99065	NA
9	22256261	chr9:22256261:SG	T	C	7.97023e-05	1	457954	ADD	0.984417	0.383385	6.59309	1.9898	NA
9	21700470	chr9:21700470:SG	A	C	0.000293698	1	457954	ADD	0.492446	0.191812	6.59122	1.98935	NA
9	22128181	chr9:22128181:SG	C	G	0.095074	1	457954	ADD	-0.0296074	0.0115356	6.58749	1.98844	NA
9	22479352	chr9:22479352:SG	T	C	0.000188884	1	457954	ADD	0.607326	0.236648	6.58624	1.98813	NA
9	21606657	chr9:21606657:SG	A	C	0.0328996	1	457954	ADD	0.0486122	0.0189434	6.58528	1.9879	NA
9	21984578	chr9:21984578:SG	T	C	2.40199e-05	1	457954	ADD	1.83266	0.71418	6.5849	1.98781	NA
9	22058372	chr9:22058372:SG	C	T	9.71713e-05	1	457954	ADD	0.876819	0.34176	6.58231	1.98717	NA
9	22391393	chr9:22391393:SG	T	A	0.000569926	1	457954	ADD	0.366048	0.142683	6.58159	1.987	NA
9	22351106	chr9:22351106:SG	T	C	3.07598e-05	1	406375	ADD	1.19065	0.464192	6.5792	1.98642	NA
9	21774957	chr9:21774957:SG	T	C	3.93053e-05	1	457954	ADD	1.07819	0.396082	6.57813	1.98616	NA
9	21713826	chr9:21713826:SG	G	A	5.02234e-05	1	457954	ADD	-1.29323	0.504254	6.5774	1.98598	NA
9	22086841	chr9:22086841:SG	C	A	0.000745708	1	457954	ADD	0.302302	0.114684	6.57378	1.98509	NA
9	22397985	chr9:22397985:SG	G	A	2.07444e-05	1	457954	ADD	1.55511	0.557796	6.57255	1.98479	NA
9	22200520	chr9:22200520:SG	C	G	0.185037	1	457954	ADD	0.0223501	0.00871799	6.57245	1.98477	NA
9	22050694	chr9:22050694:SG	G	T	2.29281e-05	1	457954	ADD	1.83614	0.716244	6.57186	1.98462	NA
9	22172526	chr9:22172526:SG	T	C	2.40199e-05	1	457954	ADD	1.82594	0.712811	6.56181	1.98217	NA
9	21852053	chr9:21852053:SG	C	A	0.000384318	1	457954	ADD	-0.453257	0.17695	6.56124	1.98203	NA
9	22322545	chr9:22322545:SG	A	G	2.29281e-05	1	457954	ADD	1.32581	0.491282	6.55915	1.98152	NA
9	21568703	chr9:21568703:SG	C	T	0.00154819	1	457954	ADD	0.211228	0.080812	6.55896	1.98148	NA
9	21746420	chr9:21746420:SG	T	C	0.299364	1	457954	ADD	-0.024937	0.00973812	6.55751	1.98112	NA
9	21790170	chr9:21790170:SG	T	C	8.7345e-06	1	457954	ADD	2.04332	0.749248	6.55693	1.98098	NA
9	22246258	chr9:22246258:SG	A	C	6.55088e-06	1	457954	ADD	3.09388	1.2086	6.55304	1.98003	NA
9	22244080	chr9:22244080:SG	C	T	2.51117e-05	1	457954	ADD	2.02827	0.792455	6.5509	1.97951	NA
9	21918623	chr9:21918623:SG	A	G	4.47643e-05	1	457954	ADD	1.29488	0.50593	6.55052	1.97942	NA
9	21629491	chr9:21629491:SG	T	C	3.82134e-05	1	457954	ADD	1.12471	0.411831	6.54953	1.97917	NA
9	21818337	chr9:21818337:IG	T	TTC	2.18363e-05	1	457953	ADD	1.44006	0.528597	6.54769	1.97873	NA
9	22434787	chr9:22434787:SG	G	C	7.97023e-05	1	457954	ADD	0.916583	0.358206	6.54755	1.97869	NA
9	21914658	chr9:21914658:IG	AT	A	5.78671e-05	1	457946	ADD	-1.06385	0.415929	6.54223	1.97739	NA
9	22437606	chr9:22437606:SG	A	G	6.55088e-06	1	457954	ADD	4.13748	1.61775	6.54109	1.97712	NA
9	22007363	chr9:22007363:IG	A	AAAT	0.000149578	1	457954	ADD	0.640576	0.236791	6.53831	1.97644	NA
9	22007368	chr9:22007368:SG	A	T	0.000149578	1	457954	ADD	0.640576	0.236791	6.53831	1.97644	NA
9	22450752	chr9:22450752:SG	T	C	2.18363e-05	1	457954	ADD	1.42765	0.538801	6.53526	1.97569	NA
9	22012790	chr9:22012790:IG	GA	G	0.0958852	1	457954	ADD	0.0294086	0.0115116	6.52641	1.97353	NA
9	22098258	chr9:22098258:SG	A	G	0.0156435	1	457954	ADD	0.0694768	0.027199	6.52491	1.97316	NA
9	21768765	chr9:21768765:SG	T	C	3.4938e-05	1	457954	ADD	1.49273	0.584403	6.52438	1.97304	NA
9	22394027	chr9:22394027:SG	G	C	2.07444e-05	1	457954	ADD	1.50295	0.537948	6.52267	1.97262	NA
9	22109254	chr9:22109254:SG	A	C	0.000338462	1	457954	ADD	0.43201	0.162778	6.51565	1.9709	NA
9	21595030	chr9:21595030:SG	T	C	2.62035e-05	1	457954	ADD	1.25117	0.466497	6.51026	1.96959	NA
9	21881120	chr9:21881120:SG	A	G	7.64269e-05	1	457954	ADD	0.835517	0.307945	6.50967	1.96944	NA
9	21689547	chr9:21689547:SG	A	G	4.47643e-05	1	457954	ADD	1.06745	0.391875	6.50871	1.96921	NA
9	21593780	chr9:21593780:IG	CA	C	6.66006e-05	1	457954	ADD	1.0283	0.403238	6.50298	1.96781	NA
9	21541842	chr9:21541842:SG	A	T	2.9479e-05	1	457953	ADD	1.64198	0.643999	6.5008	1.96728	NA
9	22274001	chr9:22274001:SG	T	A	0.000172506	1	457954	ADD	0.690723	0.270956	6.49846	1.9667	NA
9	22174964	chr9:22174964:SG	C	G	6.55088e-05	1	457954	ADD	0.926405	0.339035	6.49836	1.96668	NA
9	21532803	chr9:21532803:SG	T	C	0.000167047	1	457954	ADD	0.581711	0.218274	6.49626	1.96617	NA
9	22033632	chr9:22033632:SG	T	G	0.000447643	1	457954	ADD	-0.407535	0.159926	6.49372	1.96555	NA
9	21897831	chr9:21897831:SG	C	A	5.67743e-05	1	457954	ADD	1.26085	0.494958	6.48919	1.96444	NA
9	21514362	chr9:21514362:IG	T	TTGAA	0.123671	1	457954	ADD	0.0262449	0.0103029	6.48896	1.96438	NA
9	21847543	chr9:21847543:SG	C	T	4.36725e-05	1	457954	ADD	1.01859	0.378904	6.48891	1.96437	NA
9	22153361	chr9:22153361:SG	A	G	0.316773	1	457954	ADD	0.0252756	0.00992824	6.48126	1.9625	NA
9	21641326	chr9:21641326:SG	T	G	0.35141	1	457954	ADD	0.0180442	0.00708961	6.47782	1.96166	NA
9	22023612	chr9:22023612:SG	A	C	7.53351e-05	1	457954	ADD	1.01932	0.400706	6.47094	1.95998	NA
9	22488146	chr9:22488146:SG	G	C	2.40199e-05	1	457954	ADD	1.36889	0.500742	6.4702	1.9598	NA
9	22168165	chr9:22168165:SG	T	C	2.83871e-05	1	457954	ADD	1.34128	0.492243	6.46792	1.95924	NA
9	22093303	chr9:22093303:IG	TG	T	0.00014044	1	455711	ADD	0.616408	0.229811	6.46628	1.95884	NA
9	21821231	chr9:21821231:IG	TG	T	4.25807e-05	1	457954	ADD	1.27611	0.501962	6.46301	1.95804	NA
9	21821233	chr9:21821233:SG	C	T	4.25807e-05	1	457954	ADD	1.27611	0.501962	6.46301	1.95804	NA
9	22145065	chr9:22145065:SG	G	A	0.000350472	1	457954	ADD	0.461337	0.181481	6.46213	1.95783	NA
9	22367684	chr9:22367684:SG	A	G	4.36725e-05	1	457954	ADD	1.21805	0.47927	6.45903	1.95707	NA
9	22088820	chr9:22088820:SG	A	G	0.000185608	1	457954	ADD	-0.628741	0.247558	6.45046	1.95498	NA
9	21733114	chr9:21733114:SG	G	T	0.518917	1	457954	ADD	-0.0172219	0.00678091	6.45039	1.95496	NA
9	21717885	chr9:21717885:SG	A	G	0.522377	1	457954	ADD	-0.0172153	0.0067785	6.45006	1.95488	NA
9	22200808	chr9:22200808:SG	G	A	0.184612	1	457954	ADD	0.0221509	0.00872514	6.44521	1.95369	NA
9	22108647	chr9:22108647:SG	T	A	2.94789e-05	1	457954	ADD	1.24323	0.462696	6.44426	1.95346	NA
9	22364297	chr9:22364297:SG	A	G	0.000267494	1	457954	ADD	-0.523402	0.206184	6.44409	1.95342	NA
9	21929591	chr9:21929591:SG	G	T	0.806546	1	457954	ADD	0.021704	0.00855173	6.44129	1.95273	NA
9	22239437	chr9:22239437:SG	A	C	3.38462e-05	1	457954	ADD	1.27175	0.461993	6.43923	1.95223	NA
9	22108876	chr9:22108876:SG	G	A	6.55088e-06	1	457954	ADD	2.20414	0.864218	6.437	1.95168	NA
9	22461448	chr9:22461448:SG	T	G	3.05708e-05	1	457954	ADD	1.19075	0.441281	6.4369	1.95166	NA
9	21777933	chr9:21777933:SG	G	A	0.000295881	1	457954	ADD	0.506304	0.19957	6.43623	1.9515	NA
9	22462608	chr9:22462608:SG	C	T	2.07444e-05	1	457954	ADD	1.43053	0.533296	6.4357	1.95137	NA
9	21874081	chr9:21874081:SG	A	G	5.78661e-05	1	457954	ADD	1.17237	0.462158	6.43505	1.95121	NA
9	21866034	chr9:21866034:SG	T	G	3.05708e-05	1	457954	ADD	1.39376	0.549495	6.43352	1.95083	NA
9	21939629	chr9:21939629:SG	C	G	3.16626e-05	1	457954	ADD	1.25098	0.456966	6.43248	1.95058	NA
9	21785305	chr9:21785305:SG	C	G	0.527038	1	457954	ADD	-0.0171981	0.0067818	6.43088	1.95019	NA
9	22249168	chr9:22249168:SG	A	T	0.000266402	1	457954	ADD	0.461098	0.174898	6.43021	1.95003	NA
9	22472179	chr9:22472179:SG	T	C	8.84368e-05	1	457954	ADD	0.822618	0.304398	6.43018	1.95002	NA
9	21853299	chr9:21853299:IG	GA	G	4.80398e-05	1	457954	ADD	1.44534	0.570194	6.42531	1.94883	NA
9	22215790	chr9:22215790:IG	GT	G	6.66006e-05	1	457954	ADD	1.06717	0.42103	6.42457	1.94865	NA
9	22292274	chr9:22292274:SG	C	G	0.908807	1	457954	ADD	0.029737	0.011734	6.4225	1.94814	NA
9	22148112	chr9:22148112:SG	A	C	0.000145211	1	457954	ADD	0.68128	0.268912	6.41844	1.94715	NA
9	22072627	chr9:22072627:SG	A	G	4.47643e-05	1	457954	ADD	1.05641	0.392007	6.41243	1.94568	NA
9	21536262	chr9:21536262:SG	A	G	4.58561e-05	1	457954	ADD	1.34932	0.532898	6.41123	1.94538	NA
9	21691443	chr9:21691443:SG	T	C	0.000112457	1	457954	ADD	0.882213	0.348424	6.41109	1.94535	NA
9	21724973	chr9:21724973:SG	G	A	0.000112457	1	457954	ADD	0.882213	0.348424	6.41109	1.94535	NA
9	21576729	chr9:21576729:SG	T	A	3.71216e-05	1	457954	ADD	1.12716	0.418748	6.41089	1.9453	NA
9	21662672	chr9:21662672:SG	G	A	0.000181241	1	457954	ADD	0.628551	0.248288	6.40868	1.94476	NA
9	21990476	chr9:21990476:SG	G	C	2.83871e-05	1	457954	ADD	1.21366	0.453619	6.40857	1.94473	NA
9	21544885	chr9:21544885:SG	A	G	2.51117e-05	1	457954	ADD	1.79685	0.709944	6.40585	1.94407	NA
9	22225556	chr9:22225556:SG	T	C	0.0303327	1	457954	ADD	-0.0499918	0.019753	6.40515	1.9439	NA
9	21863907	chr9:21863907:SG	C	A	4.25807e-05	1	457954	ADD	1.07022	0.395654	6.4046	1.94376	NA
9	22177944	chr9:22177944:IG	AG	A	0.0495716	1	457954	ADD	0.0394727	0.0156023	6.40054	1.94277	NA
9	22399694	chr9:22399694:SG	T	C	0.304044	1	457954	ADD	-0.0186009	0.00735269	6.39993	1.94262	NA
9	21956471	chr9:21956471:SG	A	G	0.899189	1	457954	ADD	-0.0284306	0.0112396	6.39836	1.94224	NA
9	21615937	chr9:21615937:SG	A	G	0.0326976	1	457954	ADD	0.0480105	0.0190022	6.38362	1.93863	NA
9	22277903	chr9:22277903:SG	A	G	0.918979	1	457954	ADD	0.0312585	0.012372	6.38348	1.9386	NA
9	22133212	chr9:22133212:IG	GGTT	G	0.000106998	1	457954	ADD	0.880138	0.348421	6.38107	1.93801	NA
9	22295252	chr9:22295252:SG	T	G	3.05708e-05	1	457954	ADD	1.60488	0.63542	6.37915	1.93753	NA
9	22485315	chr9:22485315:SG	A	G	3.05708e-05	1	457954	ADD	1.60488	0.63542	6.37915	1.93753	NA
9	22406161	chr9:22406161:SG	T	C	0.306656	1	457954	ADD	-0.01853	0.00733671	6.37891	1.93748	NA
9	22327429	chr9:22327429:SG	G	A	0.0011071	1	457954	ADD	-0.255855	0.101305	6.37861	1.9374	NA
9	21919301	chr9:21919301:SG	C	T	0.000264219	1	457954	ADD	-0.518191	0.205217	6.37606	1.93678	NA
9	21671684	chr9:21671684:IG	CTTAAGCAATTTACTCTA	C	2.18363e-05	1	457954	ADD	1.78991	0.708937	6.37449	1.9364	NA
9	21742720	chr9:21742720:SG	A	T	2.40199e-05	1	457954	ADD	1.64009	0.649684	6.37284	1.93599	NA
9	22443918	chr9:22443918:SG	G	A	0.000119008	1	457954	ADD	0.806561	0.319556	6.37062	1.93545	NA
9	21592800	chr9:21592800:SG	T	G	4.25807e-05	1	457954	ADD	1.20288	0.476588	6.37022	1.93535	NA
9	21826854	chr9:21826854:SG	G	A	0.00705529	1	457954	ADD	0.103098	0.0408583	6.36707	1.93458	NA
9	21971666	chr9:21971666:SG	A	C	2.29281e-05	1	457954	ADD	1.40248	0.517254	6.36688	1.93453	NA
9	22228411	chr9:22228411:SG	G	C	0.000247841	1	457954	ADD	0.539913	0.213979	6.36657	1.93446	NA
9	22238056	chr9:22238056:SG	G	C	0.000247841	1	457954	ADD	0.539913	0.213979	6.36657	1.93446	NA
9	22285744	chr9:22285744:SG	A	G	3.71216e-05	1	457954	ADD	1.07358	0.402425	6.36591	1.9343	NA
9	22018294	chr9:22018294:IG	C	CT	0.000350472	1	457954	ADD	0.469996	0.18631	6.36379	1.93378	NA
9	21753828	chr9:21753828:SG	A	G	0.000106998	1	457954	ADD	0.721081	0.27034	6.36269	1.93351	NA
9	21867348	chr9:21867348:IG	TC	T	4.03971e-05	1	457954	ADD	-1.28748	0.510661	6.35648	1.93199	NA
9	21717510	chr9:21717510:SG	A	G	0.522178	1	457954	ADD	-0.0170862	0.0067789	6.35289	1.93111	NA
9	22182902	chr9:22182902:SG	A	C	3.4938e-05	1	457954	ADD	1.39752	0.554484	6.35238	1.93098	NA
9	21717600	chr9:21717600:SG	A	G	0.522233	1	457954	ADD	-0.0170856	0.00677899	6.35226	1.93095	NA
9	21582050	chr9:21582050:SG	G	A	6.55089e-06	1	457953	ADD	3.05258	1.21126	6.35124	1.9307	NA
9	22406547	chr9:22406547:SG	A	G	8.84368e-05	1	457954	ADD	0.731811	0.276096	6.34993	1.93039	NA
9	21676904	chr9:21676904:SG	C	T	4.80398e-05	1	457954	ADD	1.0023	0.375958	6.34793	1.92989	NA
9	22018697	chr9:22018697:SG	G	A	0.0130657	1	457954	ADD	-0.0751597	0.0298322	6.34745	1.92978	NA
9	22058698	chr9:22058698:SG	C	T	0.000300248	1	457954	ADD	0.45142	0.172274	6.34276	1.92863	NA
9	22012292	chr9:22012292:SG	C	T	0.000125558	1	457954	ADD	0.665066	0.250355	6.34259	1.92859	NA
9	21609182	chr9:21609182:SG	C	T	0.032952	1	457954	ADD	0.0476724	0.0189335	6.33973	1.92789	NA
9	22134303	chr9:22134303:SG	C	G	0.414293	1	457954	ADD	0.0172927	0.00686969	6.33655	1.92711	NA
9	21718194	chr9:21718194:SG	T	C	0.522385	1	457954	ADD	-0.0170616	0.00677889	6.33464	1.92664	NA
9	21856282	chr9:21856282:SG	A	G	4.80398e-05	1	457954	ADD	0.99497	0.372768	6.33288	1.92621	NA
9	22285225	chr9:22285225:SG	A	G	2.07444e-05	1	457954	ADD	1.78799	0.71071	6.32918	1.9253	NA
9	21717442	chr9:21717442:SG	A	G	0.522179	1	457954	ADD	-0.017049	0.00677853	6.32594	1.92451	NA
9	21522294	chr9:21522294:SG	A	G	0.0507715	1	457954	ADD	0.0387762	0.0154173	6.32574	1.92446	NA
9	21719191	chr9:21719191:SG	T	C	0.00567743	1	457954	ADD	-0.112742	0.0448298	6.32468	1.9242	NA
9	21624848	chr9:21624848:SG	C	T	0.000223822	1	457954	ADD	-0.563322	0.22402	6.32323	1.92385	NA
9	21975067	chr9:21975067:SG	A	C	5.34988e-05	1	457954	ADD	1.24807	0.496599	6.31636	1.92216	NA
9	21608881	chr9:21608881:SG	A	G	0.0329531	1	457954	ADD	0.0475758	0.0189322	6.31494	1.92182	NA
9	22293455	chr9:22293455:SG	T	C	0.0169952	1	457954	ADD	-0.065763	0.0261726	6.31351	1.92147	NA
9	22036859	chr9:22036859:SG	C	G	2.07444e-05	1	457954	ADD	1.48568	0.54528	6.30955	1.92049	NA
9	21766732	chr9:21766732:SG	A	C	2.62035e-05	1	457954	ADD	1.75111	0.697226	6.30783	1.92007	NA
9	21944957	chr9:21944957:SG	G	T	0.00567524	1	457954	ADD	-0.113143	0.0450571	6.3056	1.91953	NA
9	22106003	chr9:22106003:SG	C	T	2.18363e-05	1	457954	ADD	1.99608	0.795229	6.30045	1.91827	NA
9	21762688	chr9:21762688:SG	T	C	7.53351e-05	1	457954	ADD	0.812523	0.307885	6.29474	1.91687	NA
9	22193866	chr9:22193866:SG	T	G	5.45906e-05	1	457954	ADD	1.07642	0.429083	6.29338	1.91653	NA
9	22157794	chr9:22157794:SG	A	G	2.62035e-05	1	457954	ADD	1.74984	0.69755	6.29281	1.9164	NA
9	21606594	chr9:21606594:SG	T	G	2.62035e-05	1	457954	ADD	1.78283	0.710737	6.29216	1.91624	NA
9	21909779	chr9:21909779:SG	A	G	0.00125886	1	457954	ADD	-0.23777	0.0947905	6.29195	1.91618	NA
9	21737053	chr9:21737053:SG	G	A	7.97023e-05	1	457954	ADD	0.82402	0.308614	6.29146	1.91606	NA
9	21706005	chr9:21706005:SG	T	C	0.000104814	1	457954	ADD	0.73515	0.276298	6.291	1.91595	NA
9	21727281	chr9:21727281:SG	G	T	0.0016137	1	457954	ADD	0.211333	0.084291	6.28597	1.91472	NA
9	21828364	chr9:21828364:SG	G	A	4.36725e-05	1	457954	ADD	1.26729	0.505555	6.28374	1.91417	NA
9	21928025	chr9:21928025:SG	G	A	0.000494591	1	457954	ADD	0.38834	0.15493	6.28283	1.91395	NA
9	21953532	chr9:21953532:SG	T	A	3.38462e-05	1	457954	ADD	1.18997	0.445098	6.28098	1.9135	NA
9	21957584	chr9:21957584:SG	G	C	3.38462e-05	1	457954	ADD	1.18997	0.445098	6.28098	1.9135	NA
9	21720482	chr9:21720482:SG	G	T	0.521949	1	457954	ADD	-0.0169887	0.00677888	6.28067	1.91342	NA
9	21788524	chr9:21788524:SG	A	G	0.526765	1	457954	ADD	-0.0169822	0.00678252	6.26911	1.91059	NA
9	21736463	chr9:21736463:SG	C	T	4.03971e-05	1	457954	ADD	1.26108	0.503731	6.26742	1.91017	NA
9	22269220	chr9:22269220:SG	G	A	9.28041e-05	1	457954	ADD	0.791406	0.295226	6.26684	1.91003	NA
9	21852789	chr9:21852789:SG	A	G	2.83871e-05	1	457954	ADD	1.60433	0.641009	6.2641	1.90936	NA
9	21743319	chr9:21743319:IG.0	GTT	G	5.45906e-05	1	457954	ADD	1.23586	0.493906	6.26103	1.90861	NA
9	21743322	chr9:21743322:SG	T	C	5.45906e-05	1	457954	ADD	1.23586	0.493906	6.26103	1.90861	NA
9	21729145	chr9:21729145:SG	G	A	1.85608e-05	1	457954	ADD	2.01176	0.804003	6.26094	1.90858	NA
9	22326809	chr9:22326809:IG	GT	G	3.27544e-05	1	457954	ADD	1.22844	0.454632	6.26033	1.90844	NA
9	22401041	chr9:22401041:SG	T	C	0.303853	1	457954	ADD	-0.0183989	0.00735367	6.26002	1.90836	NA
9	22005992	chr9:22005992:SG	C	A	2.51117e-05	1	457954	ADD	1.76435	0.705321	6.25744	1.90773	NA
9	21975675	chr9:21975675:SG	A	G	3.27544e-05	1	457954	ADD	1.3565	0.542311	6.25669	1.90754	NA
9	21763995	chr9:21763995:SG	G	A	0.0937354	1	457954	ADD	0.0290638	0.0116231	6.25264	1.90655	NA
9	21650634	chr9:21650634:SG	A	G	0.0174407	1	457953	ADD	0.0651626	0.0260602	6.25233	1.90647	NA
9	21903881	chr9:21903881:SG	C	T	4.25807e-05	1	457954	ADD	1.06904	0.398199	6.24878	1.9056	NA
9	21763749	chr9:21763749:SG	G	A	0.0937278	1	457954	ADD	0.0290519	0.0116226	6.24808	1.90543	NA
9	21967486	chr9:21967486:SG	A	C	8.29778e-05	1	457954	ADD	0.770657	0.292481	6.24266	1.9041	NA
9	21666688	chr9:21666688:SG	G	A	0.000182333	1	457954	ADD	0.618363	0.247563	6.23899	1.9032	NA
9	21600756	chr9:21600756:SG	T	G	6.33251e-05	1	457954	ADD	1.09057	0.436837	6.23261	1.90164	NA
9	22155551	chr9:22155551:SG	C	T	2.62035e-05	1	457954	ADD	1.26739	0.478308	6.23176	1.90143	NA
9	21550960	chr9:21550960:SG	G	C	0.115247	1	457954	ADD	0.0264561	0.0105984	6.23116	1.90128	NA
9	21513701	chr9:21513701:IG	GAGGCT	G	0.124233	1	457954	ADD	0.0256018	0.0102564	6.23097	1.90124	NA
9	21882083	chr9:21882083:SG	A	G	9.06205e-05	1	457954	ADD	0.908996	0.364246	6.22782	1.90046	NA
9	21954954	chr9:21954954:SG	A	G	0.631378	1	457954	ADD	-0.0175097	0.0070177	6.22544	1.89988	NA
9	22327135	chr9:22327135:SG	C	G	0.000264219	1	457954	ADD	0.501966	0.201321	6.21685	1.89777	NA
9	21925904	chr9:21925904:SG	T	G	0.183401	1	457954	ADD	-0.0217722	0.00873272	6.21592	1.89754	NA
9	22350270	chr9:22350270:SG	T	C	0.000731481	1	454557	ADD	-0.268086	0.107563	6.21185	1.89655	NA
9	21998755	chr9:21998755:SG	T	C	5.02234e-05	1	457954	ADD	1.16531	0.467689	6.20829	1.89567	NA
9	22428154	chr9:22428154:SG	T	A	0.259708	1	457954	ADD	-0.0192062	0.00770917	6.20682	1.89531	NA
9	21925856	chr9:21925856:SG	T	G	0.183786	1	457954	ADD	-0.0217396	0.00872618	6.20659	1.89526	NA
9	21929105	chr9:21929105:SG	T	C	3.05708e-05	1	457954	ADD	1.1668	0.441596	6.20287	1.89434	NA
9	22351405	chr9:22351405:SG	G	A	3.71323e-05	1	457822	ADD	1.55537	0.624531	6.20243	1.89423	NA
9	21577572	chr9:21577572:SG	C	A	3.82134e-05	1	457954	ADD	1.33612	0.536522	6.20173	1.89406	NA
9	21674431	chr9:21674431:SG	T	C	6.11415e-05	1	457954	ADD	1.00433	0.403292	6.20173	1.89406	NA
9	21787266	chr9:21787266:SG	T	C	5.02234e-05	1	457954	ADD	0.93744	0.357372	6.19818	1.89319	NA
9	22401414	chr9:22401414:SG	T	C	0.303739	1	457954	ADD	-0.0183087	0.00735489	6.19671	1.89283	NA
9	21796177	chr9:21796177:SG	C	A	3.60298e-05	1	457954	ADD	1.09834	0.415706	6.19656	1.89279	NA
9	22049983	chr9:22049983:SG	T	C	2.40199e-05	1	457954	ADD	1.76004	0.707088	6.19578	1.8926	NA
9	21812384	chr9:21812384:SG	A	T	2.94789e-05	1	457954	ADD	1.20331	0.456406	6.19437	1.89226	NA
9	21803087	chr9:21803087:SG	T	A	0.000995733	1	457954	ADD	-0.267712	0.107583	6.19221	1.89173	NA
9	22361212	chr9:22361212:SG	T	C	4.58561e-05	1	457954	ADD	1.02322	0.385227	6.1846	1.88986	NA
9	21916615	chr9:21916615:SG	G	A	3.93053e-05	1	457954	ADD	1.03665	0.393586	6.18388	1.88968	NA
9	22243008	chr9:22243008:SG	A	G	8.07941e-05	1	457954	ADD	0.791665	0.301019	6.18097	1.88897	NA
9	22083929	chr9:22083929:SG	C	G	0.00334422	1	457954	ADD	-0.145361	0.0584776	6.179	1.88848	NA
9	22289709	chr9:22289709:SG	T	A	4.14889e-05	1	457954	ADD	1.24583	0.501189	6.17892	1.88846	NA
9	22329714	chr9:22329714:SG	C	T	0.0902427	1	457954	ADD	-0.0292867	0.0117827	6.1781	1.88826	NA
9	22290692	chr9:22290692:SG	C	T	0.908634	1	457954	ADD	0.0291357	0.0117228	6.17716	1.88803	NA
9	22349317	chr9:22349317:SG	G	C	3.36999e-05	1	445105	ADD	0.957638	0.365778	6.17408	1.88728	NA
9	21935003	chr9:21935003:IG	C	CT	2.18363e-05	1	457954	ADD	2.04938	0.82483	6.17327	1.88708	NA
9	22224075	chr9:22224075:SG	G	A	0.0342447	1	457954	ADD	-0.0463186	0.0186432	6.17261	1.88692	NA
9	21783923	chr9:21783923:SG	G	A	0.526831	1	457954	ADD	-0.016847	0.00678245	6.1698	1.88623	NA
9	21949147	chr9:21949147:SG	A	G	6.22333e-05	1	457954	ADD	1.04935	0.422556	6.16696	1.88553	NA
9	22321383	chr9:22321383:SG	T	C	4.58561e-05	1	457954	ADD	1.03432	0.392522	6.16389	1.88477	NA
9	21673896	chr9:21673896:SG	T	A	0.000453102	1	457954	ADD	0.401619	0.161821	6.15971	1.88375	NA
9	21926919	chr9:21926919:SG	C	A	0.182474	1	457954	ADD	-0.0217113	0.0087505	6.15609	1.88286	NA
9	21718640	chr9:21718640:SG	A	T	0.522394	1	457954	ADD	-0.0168175	0.00677921	6.15408	1.88237	NA
9	22334010	chr9:22334010:SG	G	A	0.0152221	1	457954	ADD	0.0687267	0.0277046	6.15387	1.88232	NA
9	22445799	chr9:22445799:SG	G	A	8.1886e-05	1	457954	ADD	0.880583	0.35498	6.15364	1.88226	NA
9	21788082	chr9:21788082:SG	T	G	0.527771	1	457954	ADD	-0.016827	0.00678349	6.15324	1.88216	NA
9	22465517	chr9:22465517:SG	A	G	5.2407e-05	1	457954	ADD	0.965931	0.364232	6.14776	1.88081	NA
9	21911780	chr9:21911780:SG	G	A	3.05708e-05	1	457954	ADD	1.55679	0.628245	6.14048	1.87903	NA
9	21911784	chr9:21911784:SG	C	A	3.05708e-05	1	457954	ADD	1.55679	0.628245	6.14048	1.87903	NA
9	22262079	chr9:22262079:SG	A	T	1.31018e-05	1	457954	ADD	2.84068	1.14649	6.13909	1.87869	NA
9	22295597	chr9:22295597:IG	CTT	C	2.18363e-05	1	457954	ADD	1.61988	0.653777	6.13908	1.87868	NA
9	22082764	chr9:22082764:SG	C	T	4.03971e-05	1	457954	ADD	1.32516	0.534861	6.13834	1.8785	NA
9	21697700	chr9:21697700:SG	G	A	0.352369	1	457949	ADD	-0.0216137	0.00872629	6.13476	1.87762	NA
9	21786305	chr9:21786305:SG	C	T	0.526904	1	457954	ADD	-0.016796	0.00678248	6.13247	1.87706	NA
9	21961228	chr9:21961228:SG	A	T	0.365644	1	457954	ADD	0.0174007	0.00702746	6.13105	1.87671	NA
9	22462871	chr9:22462871:SG	T	C	4.25807e-05	1	457954	ADD	-1.24378	0.502583	6.12454	1.87511	NA
9	22382949	chr9:22382949:SG	A	G	4.25807e-05	1	457954	ADD	1.2398	0.501014	6.12352	1.87486	NA
9	21641734	chr9:21641734:SG	C	T	5.89579e-05	1	457954	ADD	0.920781	0.349629	6.123	1.87473	NA
9	21901247	chr9:21901247:SG	A	G	6.87842e-05	1	457954	ADD	0.927395	0.349993	6.12082	1.8742	NA
9	22158982	chr9:22158982:SG	C	T	2.29281e-05	1	457954	ADD	1.32577	0.501372	6.11859	1.87365	NA
9	21924590	chr9:21924590:SG	C	T	6.87842e-05	1	457954	ADD	0.877556	0.334369	6.11608	1.87303	NA
9	22006148	chr9:22006148:SG	C	T	0.00196963	1	457954	ADD	-0.188613	0.0762716	6.11529	1.87284	NA
9	21706532	chr9:21706532:SG	G	C	0.000216179	1	457954	ADD	0.567615	0.229607	6.11132	1.87186	NA
9	21719873	chr9:21719873:SG	G	C	0.522365	1	457954	ADD	-0.0167561	0.00677916	6.10936	1.87138	NA
9	22050380	chr9:22050380:SG	T	C	3.38462e-05	1	457954	ADD	1.33403	0.539759	6.1085	1.87117	NA
9	21777569	chr9:21777569:SG	A	C	1.7469e-05	1	457954	ADD	2.27983	0.922748	6.10435	1.87015	NA
9	21781762	chr9:21781762:SG	C	T	1.7469e-05	1	457954	ADD	2.27983	0.922748	6.10435	1.87015	NA
9	21710166	chr9:21710166:SG	G	A	4.80398e-05	1	457954	ADD	-1.23669	0.50068	6.10098	1.86932	NA
9	22434685	chr9:22434685:SG	C	A	4.47643e-05	1	457954	ADD	1.23246	0.49897	6.10096	1.86932	NA
9	22262294	chr9:22262294:SG	A	T	0.00453102	1	457954	ADD	0.124865	0.0505567	6.09989	1.86905	NA
9	21687449	chr9:21687449:SG	G	A	2.18363e-05	1	457954	ADD	1.41797	0.543379	6.09974	1.86902	NA
9	21921842	chr9:21921842:SG	A	C	4.03971e-05	1	457954	ADD	1.0269	0.392358	6.09885	1.8688	NA
9	22489605	chr9:22489605:IG	CA	C	4.69479e-05	1	457954	ADD	1.30948	0.53029	6.09775	1.86853	NA
9	22270864	chr9:22270864:SG	T	G	0.000260943	1	457954	ADD	-0.513372	0.207909	6.09702	1.86835	NA
9	22084918	chr9:22084918:IG	G	GT	0.000141936	1	457954	ADD	-0.713862	0.289113	6.09667	1.86826	NA
9	22403161	chr9:22403161:SG	A	G	0.305744	1	457954	ADD	-0.0180883	0.00732667	6.09515	1.86789	NA
9	22394475	chr9:22394475:SG	A	C	6.87842e-05	1	457954	ADD	0.812653	0.311957	6.09385	1.86757	NA
9	21592092	chr9:21592092:SG	T	C	0.030502	1	457954	ADD	0.0485094	0.0196539	6.09196	1.86711	NA
9	21961440	chr9:21961440:SG	C	T	2.18363e-05	1	457954	ADD	1.46028	0.538438	6.09093	1.86685	NA
9	21787403	chr9:21787403:SG	G	C	0.527101	1	457954	ADD	-0.0167375	0.00678222	6.09031	1.8667	NA
9	21759120	chr9:21759120:SG	T	C	7.64269e-05	1	457954	ADD	0.942336	0.381964	6.0865	1.86576	NA
9	22441410	chr9:22441410:SG	G	A	0.000119008	1	457954	ADD	0.759415	0.307916	6.08266	1.86482	NA
9	21719508	chr9:21719508:SG	T	C	0.522486	1	457954	ADD	-0.0167149	0.00677941	6.07889	1.86389	NA
9	21557811	chr9:21557811:SG	C	T	2.18363e-05	1	457954	ADD	1.36784	0.519716	6.06804	1.86123	NA
9	22259275	chr9:22259275:SG	T	C	5.56824e-05	1	457954	ADD	1.15266	0.467948	6.0675	1.86109	NA
9	22314732	chr9:22314732:SG	T	C	0.000163772	1	457954	ADD	0.663355	0.269309	6.06722	1.86102	NA
9	21942705	chr9:21942705:SG	C	T	0.00103941	1	457954	ADD	-0.252084	0.102342	6.06706	1.86099	NA
9	21983056	chr9:21983056:SG	A	C	3.38462e-05	1	457954	ADD	1.13641	0.433168	6.06589	1.8607	NA
9	21567523	chr9:21567523:SG	T	C	2.29281e-05	1	457954	ADD	1.28423	0.500559	6.06562	1.86063	NA
9	21699425	chr9:21699425:SG	A	G	3.27544e-05	1	457954	ADD	1.10592	0.426618	6.06541	1.86058	NA
9	21731695	chr9:21731695:SG	C	T	0.527424	1	457861	ADD	-0.0163318	0.00663168	6.06485	1.86044	NA
9	21521836	chr9:21521836:SG	A	G	3.38462e-05	1	457954	ADD	1.42867	0.580418	6.0587	1.85893	NA
9	21511345	chr9:21511345:SG	A	G	0.000379951	1	457954	ADD	0.418844	0.17019	6.05671	1.85844	NA
9	21582042	chr9:21582042:SG	G	T	6.66013e-05	1	457949	ADD	0.99145	0.402898	6.05553	1.85815	NA
9	21942976	chr9:21942976:SG	G	T	4.58561e-05	1	457954	ADD	1.29194	0.525479	6.04465	1.85547	NA
9	22194706	chr9:22194706:IG	G	GT	0.000173598	1	457954	ADD	-0.640228	0.260501	6.0402	1.85438	NA
9	22341099	chr9:22341099:SG	G	A	2.51117e-05	1	457954	ADD	1.56024	0.634873	6.03961	1.85423	NA
9	21911653	chr9:21911653:SG	G	A	0.00012665	1	457954	ADD	0.751006	0.30561	6.03882	1.85404	NA
9	21925085	chr9:21925085:SG	A	G	8.84368e-05	1	457954	ADD	0.894917	0.364266	6.03572	1.85327	NA
9	22059469	chr9:22059469:SG	G	A	2.40199e-05	1	457954	ADD	1.31179	0.510099	6.03317	1.85265	NA
9	22286706	chr9:22286706:IG	GAT	G	0.00617311	1	457954	ADD	-0.106278	0.0432733	6.0318	1.85231	NA
9	21899299	chr9:21899299:SG	G	T	5.45906e-06	1	457954	ADD	3.91113	1.5933	6.02573	1.85082	NA
9	22303527	chr9:22303527:SG	G	A	5.02234e-05	1	457954	ADD	1.13969	0.4643	6.02526	1.8507	NA
9	21727800	chr9:21727800:SG	C	T	0.522388	1	457954	ADD	-0.0166389	0.00677858	6.02519	1.85068	NA
9	21998642	chr9:21998642:IG	CAG	C	6.55088e-05	1	457954	ADD	0.913425	0.372128	6.02505	1.85065	NA
9	21926170	chr9:21926170:SG	A	G	0.183771	1	457954	ADD	-0.0214198	0.00872673	6.02456	1.85053	NA
9	21669522	chr9:21669522:SG	C	T	3.05708e-05	1	457954	ADD	-1.36079	0.554502	6.02249	1.85002	NA
9	22493291	chr9:22493291:SG	A	T	7.20596e-05	1	457954	ADD	1.02654	0.418425	6.01893	1.84915	NA
9	22441918	chr9:22441918:SG	C	T	3.38462e-05	1	457954	ADD	1.10651	0.429696	6.01802	1.84892	NA
9	21722395	chr9:21722395:IG	G	GTTAA	0.522508	1	457954	ADD	-0.0166282	0.00677873	6.01718	1.84871	NA
9	21532298	chr9:21532298:SG	G	A	0.0491698	1	457954	ADD	0.0383971	0.0156569	6.01432	1.84801	NA
9	22100489	chr9:22100489:SG	C	G	6.00497e-05	1	457954	ADD	1.12439	0.458508	6.0137	1.84786	NA
9	21721586	chr9:21721586:SG	C	A	0.522424	1	457954	ADD	-0.0166192	0.00677746	6.01291	1.84766	NA
9	21719376	chr9:21719376:SG	G	A	0.522156	1	457954	ADD	-0.0166224	0.00677903	6.01249	1.84756	NA
9	22436180	chr9:22436180:SG	G	A	4.80398e-05	1	457954	ADD	1.22578	0.499914	6.01222	1.84749	NA
9	22183280	chr9:22183280:SG	A	G	4.91316e-05	1	457954	ADD	1.1586	0.472557	6.01115	1.84723	NA
9	22202148	chr9:22202148:SG	C	T	3.38462e-05	1	457954	ADD	1.38989	0.567005	6.00878	1.84665	NA
9	21949528	chr9:21949528:SG	T	G	0.63117	1	457954	ADD	-0.0171982	0.00701691	6.00726	1.84627	NA
9	21722080	chr9:21722080:IG.0	CA	C	0.522478	1	457954	ADD	-0.0166105	0.00677822	6.00528	1.84578	NA
9	22046480	chr9:22046480:IG	AGTT	A	5.34988e-05	1	457954	ADD	1.08464	0.442668	6.00362	1.84538	NA
9	21677309	chr9:21677309:SG	G	A	2.83871e-05	1	457954	ADD	1.69386	0.691885	5.99357	1.8429	NA
9	22191519	chr9:22191519:SG	A	T	4.58561e-05	1	457954	ADD	1.21745	0.497311	5.99301	1.84277	NA
9	22178964	chr9:22178964:SG	A	G	4.69479e-05	1	457954	ADD	1.14874	0.469266	5.99244	1.84262	NA
9	22069352	chr9:22069352:SG	C	T	2.40199e-05	1	457954	ADD	1.27732	0.494739	5.99066	1.84218	NA
9	22368965	chr9:22368965:SG	C	T	2.07444e-05	1	457954	ADD	1.94466	0.794858	5.98559	1.84094	NA
9	21764087	chr9:21764087:SG	C	A	0.0936251	1	457954	ADD	0.0284448	0.0116284	5.98365	1.84046	NA
9	21749340	chr9:21749340:SG	C	T	2.07444e-05	1	457954	ADD	1.92093	0.785467	5.98091	1.83978	NA
9	21695850	chr9:21695850:SG	C	T	5.34988e-05	1	457954	ADD	0.992414	0.379831	5.97809	1.83909	NA
9	21783170	chr9:21783170:SG	T	C	9.49877e-05	1	457954	ADD	-0.850288	0.347851	5.97509	1.83835	NA
9	21723710	chr9:21723710:SG	T	C	0.522679	1	457954	ADD	-0.0165702	0.00677931	5.97426	1.83815	NA
9	22232811	chr9:22232811:SG	A	G	7.97023e-05	1	457954	ADD	0.96799	0.396045	5.97383	1.83804	NA
9	21812569	chr9:21812569:SG	C	T	2.94789e-05	1	457954	ADD	1.24097	0.473946	5.96977	1.83704	NA
9	21666120	chr9:21666120:SG	A	G	0.000149578	1	457954	ADD	-0.681271	0.27885	5.96897	1.83684	NA
9	21949529	chr9:21949529:SG	T	A	0.631165	1	457954	ADD	-0.0171331	0.00701699	5.96169	1.83505	NA
9	21948566	chr9:21948566:SG	G	C	0.00421331	1	457954	ADD	0.127961	0.0524213	5.95857	1.83428	NA
9	21725262	chr9:21725262:SG	C	G	0.522671	1	457954	ADD	-0.016545	0.0067791	5.95648	1.83377	NA
9	21527862	chr9:21527862:IG	CAT	C	1.96526e-05	1	457954	ADD	1.72639	0.707447	5.9551	1.83343	NA
9	21728052	chr9:21728052:SG	T	C	0.522557	1	457954	ADD	-0.0165303	0.00677615	5.95105	1.83243	NA
9	22353184	chr9:22353184:SG	T	C	2.40199e-05	1	457954	ADD	1.70652	0.699634	5.94948	1.83205	NA
9	21663052	chr9:21663052:SG	C	G	0.0692493	1	457954	ADD	-0.0324786	0.0133158	5.94927	1.83199	NA
9	21722454	chr9:21722454:SG	T	C	0.522485	1	457954	ADD	-0.0165349	0.00677911	5.94918	1.83197	NA
9	21619400	chr9:21619400:SG	G	A	2.18363e-05	1	457954	ADD	1.38263	0.537057	5.94811	1.83171	NA
9	21918859	chr9:21918859:SG	T	A	2.40199e-05	1	457954	ADD	1.69984	0.697291	5.94272	1.83038	NA
9	21722563	chr9:21722563:SG	T	C	0.522502	1	457954	ADD	-0.0165243	0.00677886	5.94203	1.83021	NA
9	21547140	chr9:21547140:SG	T	G	2.72953e-05	1	457954	ADD	1.5463	0.634646	5.93641	1.82882	NA
9	21731448	chr9:21731448:SG	A	G	0.52275	1	457954	ADD	-0.016518	0.00678055	5.93451	1.82836	NA
9	22097235	chr9:22097235:SG	A	G	2.29281e-05	1	457954	ADD	1.90908	0.78368	5.93434	1.82831	NA
9	21767405	chr9:21767405:SG	G	A	0.0937944	1	457954	ADD	0.0283065	0.0116199	5.93429	1.8283	NA
9	22439942	chr9:22439942:SG	G	A	8.29778e-05	1	457954	ADD	0.859956	0.353129	5.93043	1.82735	NA
9	21995942	chr9:21995942:SG	T	A	0.0932463	1	457954	ADD	0.0283899	0.0116587	5.92964	1.82716	NA
9	21888097	chr9:21888097:SG	A	G	6.76924e-05	1	457954	ADD	0.960497	0.394461	5.92902	1.827	NA
9	21613134	chr9:21613134:SG	C	T	2.62035e-05	1	457954	ADD	1.69487	0.696118	5.92801	1.82675	NA
9	22169105	chr9:22169105:SG	A	G	2.83871e-05	1	457954	ADD	1.58948	0.653038	5.92423	1.82582	NA
9	22040687	chr9:22040687:IG	CTG	C	1.20099e-05	1	457954	ADD	2.27525	0.935162	5.9195	1.82466	NA
9	21802438	chr9:21802438:SG	A	G	2.40199e-05	1	457954	ADD	1.32036	0.507147	5.91631	1.82387	NA
9	21930148	chr9:21930148:SG	G	C	0.183752	1	457954	ADD	-0.0212177	0.00872546	5.91315	1.82309	NA
9	21611074	chr9:21611074:SG	T	C	0.000310075	1	457954	ADD	0.463731	0.190736	5.91111	1.82259	NA
9	22285715	chr9:22285715:IG.0	CTTTCT	C	0.000100447	1	457954	ADD	0.828967	0.340998	5.90978	1.82226	NA
9	21681741	chr9:21681741:SG	A	G	1.96526e-05	1	457954	ADD	1.92325	0.791209	5.90868	1.82199	NA
9	21655680	chr9:21655680:SG	A	G	2.40199e-05	1	457953	ADD	1.68821	0.694798	5.90383	1.82079	NA
9	22130543	chr9:22130543:SG	A	T	3.38462e-05	1	457954	ADD	1.07223	0.417739	5.90365	1.82075	NA
9	22028966	chr9:22028966:SG	T	C	2.72953e-05	1	457954	ADD	1.34028	0.512085	5.90359	1.82073	NA
9	21842671	chr9:21842671:SG	T	C	3.16626e-05	1	457954	ADD	1.50626	0.619998	5.90223	1.8204	NA
9	21528453	chr9:21528453:SG	C	T	1.63772e-05	1	457954	ADD	1.53714	0.613006	5.90119	1.82014	NA
9	21517815	chr9:21517815:IG	G	GA	0.124131	1	457954	ADD	0.0249148	0.0102593	5.8977	1.81928	NA
9	21718632	chr9:21718632:SG	G	A	0.000254392	1	457954	ADD	0.512679	0.211112	5.89746	1.81922	NA
9	22042174	chr9:22042174:SG	G	C	0.00328417	1	457954	ADD	0.144555	0.059526	5.89727	1.81917	NA
9	21918113	chr9:21918113:SG	G	A	0.0100748	1	457724	ADD	-0.0819688	0.033754	5.89721	1.81916	NA
9	21928609	chr9:21928609:IG	CT	C	0.000315534	1	457954	ADD	0.461877	0.190221	5.8957	1.81879	NA
9	21663437	chr9:21663437:SG	G	T	1.31018e-05	1	457954	ADD	1.70438	0.663315	5.89537	1.81871	NA
9	22278101	chr9:22278101:SG	T	C	0.919999	1	457954	ADD	0.0302159	0.012445	5.89502	1.81862	NA
9	22119764	chr9:22119764:SG	G	A	4.58561e-05	1	457954	ADD	1.19626	0.492706	5.89489	1.81859	NA
9	21768287	chr9:21768287:SG	A	G	0.0134413	1	457954	ADD	0.0712277	0.0293397	5.8937	1.8183	NA
9	21983835	chr9:21983835:SG	T	C	0.00371871	1	457954	ADD	-0.135317	0.0557484	5.89167	1.8178	NA
9	21888646	chr9:21888646:SG	G	A	6.87842e-05	1	457954	ADD	1.04623	0.431059	5.89092	1.81761	NA
9	21899773	chr9:21899773:SG	G	C	6.87842e-05	1	457954	ADD	1.04623	0.431059	5.89092	1.81761	NA
9	21825322	chr9:21825322:SG	A	G	4.14889e-05	1	457954	ADD	1.28013	0.527484	5.88968	1.8173	NA
9	21725766	chr9:21725766:SG	C	G	0.522699	1	457954	ADD	-0.0164502	0.00677897	5.88864	1.81705	NA
9	22335422	chr9:22335422:SG	C	T	4.91316e-05	1	457954	ADD	0.965746	0.370777	5.88778	1.81684	NA
9	21655978	chr9:21655978:SG	T	A	8.07941e-05	1	457954	ADD	0.879421	0.362433	5.8876	1.81679	NA
9	21656418	chr9:21656418:SG	C	T	0.000411613	1	457954	ADD	-0.405832	0.16726	5.8872	1.81669	NA
9	21723266	chr9:21723266:IG	T	TA	0.522804	1	457954	ADD	-0.0164473	0.00677989	5.88497	1.81614	NA
9	21725756	chr9:21725756:SG	T	C	3.38462e-05	1	457954	ADD	1.3935	0.574599	5.88146	1.81528	NA
9	21629615	chr9:21629615:IG	GT	G	2.62035e-05	1	457954	ADD	1.2261	0.476847	5.87935	1.81476	NA
9	21625411	chr9:21625411:SG	A	G	0.000139752	1	457954	ADD	-0.668492	0.275736	5.87766	1.81434	NA
9	21959852	chr9:21959852:SG	C	A	4.14889e-05	1	457954	ADD	1.04565	0.404042	5.87332	1.81327	NA
9	21698582	chr9:21698582:SG	A	G	0.534167	1	457954	ADD	-0.0164226	0.00677709	5.87214	1.81298	NA
9	21668699	chr9:21668699:IG	A	AT	0.000540447	1	457954	ADD	-0.353126	0.145724	5.87212	1.81297	NA
9	21776715	chr9:21776715:SG	T	C	0.0942802	1	457954	ADD	0.0280855	0.0115946	5.86751	1.81183	NA
9	21813606	chr9:21813606:SG	G	A	3.38462e-05	1	457954	ADD	1.38981	0.574146	5.85959	1.80988	NA
9	21629939	chr9:21629939:SG	A	G	3.82134e-05	1	457954	ADD	-1.3	0.537186	5.85645	1.80911	NA
9	21790068	chr9:21790068:SG	A	G	0.526704	1	457954	ADD	-0.0164153	0.00678324	5.85633	1.80908	NA
9	21521332	chr9:21521332:SG	G	A	8.7345e-06	1	457954	ADD	2.28757	0.838788	5.85315	1.80829	NA
9	21911779	chr9:21911779:SG	G	C	2.94789e-05	1	457954	ADD	1.2079	0.467142	5.85278	1.8082	NA
9	21797502	chr9:21797502:SG	C	A	6.55088e-05	1	457954	ADD	1.05564	0.436379	5.85202	1.80801	NA
9	21996995	chr9:21996995:SG	T	C	0.000160496	1	457954	ADD	-0.652989	0.269954	5.85104	1.80777	NA
9	21997384	chr9:21997384:SG	G	A	0.000160496	1	457954	ADD	-0.652989	0.269954	5.85104	1.80777	NA
9	21733890	chr9:21733890:SG	A	G	0.522643	1	457954	ADD	-0.0164038	0.00678155	5.851	1.80776	NA
9	21515951	chr9:21515951:SG	T	C	0.0504516	1	457954	ADD	0.0373827	0.0154579	5.84843	1.80713	NA
9	21698800	chr9:21698800:IG	C	CT	0.534465	1	457954	ADD	-0.0163922	0.00678074	5.84414	1.80607	NA
9	22099941	chr9:22099941:SG	T	A	0.000708586	1	457954	ADD	0.308972	0.127827	5.84241	1.80564	NA
9	21721715	chr9:21721715:SG	G	A	0.522539	1	457954	ADD	-0.016381	0.00677768	5.84139	1.80539	NA
9	22093310	chr9:22093310:SG	G	C	2.64204e-05	1	454194	ADD	1.67746	0.694099	5.84061	1.8052	NA
9	21753314	chr9:21753314:IG	T	TG	3.38462e-05	1	457954	ADD	1.1115	0.429829	5.84004	1.80506	NA
9	22421554	chr9:22421554:SG	C	T	0.356671	1	457954	ADD	0.0170913	0.00707776	5.83123	1.80288	NA
9	21732913	chr9:21732913:SG	G	A	0.522611	1	457954	ADD	-0.0163677	0.00678147	5.8254	1.80144	NA
9	22216464	chr9:22216464:SG	C	A	0.000144119	1	457954	ADD	0.656066	0.271893	5.82234	1.80069	NA
9	22470228	chr9:22470228:SG	A	T	2.51117e-05	1	457954	ADD	1.65789	0.687261	5.81923	1.79992	NA
9	21835331	chr9:21835331:SG	G	A	1.52854e-05	1	457954	ADD	1.59546	0.612493	5.81901	1.79987	NA
9	21527762	chr9:21527762:SG	C	A	8.95286e-05	1	457954	ADD	0.874302	0.362522	5.8164	1.79922	NA
9	22476743	chr9:22476743:IG	GTTTTC	G	0.000241291	1	457954	ADD	0.533755	0.221322	5.81616	1.79916	NA
9	21673480	chr9:21673480:SG	A	C	0.00891683	1	457954	ADD	0.0864992	0.0358709	5.81485	1.79884	NA
9	22472836	chr9:22472836:SG	C	T	2.51117e-05	1	457954	ADD	1.66548	0.690761	5.81331	1.79846	NA
9	21618045	chr9:21618045:SG	A	G	0.933175	1	457954	ADD	0.0326727	0.0135521	5.81241	1.79823	NA
9	21736021	chr9:21736021:SG	T	A	0.522666	1	457954	ADD	-0.0163495	0.00678154	5.81234	1.79822	NA
9	21540943	chr9:21540943:SG	A	C	0.0239882	1	457954	ADD	0.0532618	0.022107	5.8046	1.79631	NA
9	22139867	chr9:22139867:SG	G	C	0.000128834	1	457954	ADD	0.730931	0.303545	5.79839	1.79477	NA
9	21697140	chr9:21697140:SG	T	C	0.00945182	1	457954	ADD	-0.0839362	0.0348586	5.79799	1.79467	NA
9	21518276	chr9:21518276:SG	A	G	0.124159	1	457954	ADD	0.0247	0.010259	5.79677	1.79437	NA
9	22292850	chr9:22292850:SG	T	C	0.00457251	1	457954	ADD	0.121286	0.0503877	5.79393	1.79367	NA
9	22116865	chr9:22116865:SG	C	T	3.27544e-05	1	457954	ADD	1.38872	0.577012	5.79239	1.79329	NA
9	21743331	chr9:21743331:IG	C	CA	0.521117	1	457954	ADD	-0.0163545	0.00679724	5.78906	1.79247	NA
9	22422150	chr9:22422150:SG	G	A	0.357184	1	457954	ADD	0.0170223	0.00707542	5.78806	1.79222	NA
9	22422288	chr9:22422288:SG	T	C	0.354777	1	457954	ADD	0.0170465	0.00708629	5.78674	1.79189	NA
9	21901760	chr9:21901760:SG	C	T	5.45906e-05	1	457954	ADD	1.05015	0.436565	5.78633	1.79179	NA
9	22278822	chr9:22278822:IG	CATTCTT	C	3.60298e-05	1	457954	ADD	-1.28879	0.535825	5.78517	1.79151	NA
9	22351544	chr9:22351544:SG	T	G	4.50613e-05	1	454936	ADD	0.959824	0.366515	5.78417	1.79126	NA
9	21605631	chr9:21605631:SG	G	A	9.82631e-06	1	457954	ADD	1.88984	0.743137	5.7829	1.79095	NA
9	21800100	chr9:21800100:SG	T	C	0.0267843	1	457954	ADD	0.0505146	0.0210086	5.78151	1.7906	NA
9	21771414	chr9:21771414:SG	C	T	0.000112457	1	457954	ADD	0.739181	0.307439	5.78076	1.79042	NA
9	22110785	chr9:22110785:SG	G	A	3.93053e-05	1	457954	ADD	1.27467	0.530325	5.77713	1.78952	NA
9	21728292	chr9:21728292:SG	C	T	0.522621	1	457954	ADD	-0.0162946	0.00677964	5.77664	1.7894	NA
9	22139357	chr9:22139357:SG	G	C	2.62035e-05	1	457954	ADD	1.28133	0.492862	5.77311	1.78853	NA
9	21962816	chr9:21962816:IG	A	AT	3.05708e-05	1	457954	ADD	1.37495	0.572523	5.76754	1.78715	NA
9	22123680	chr9:22123680:SG	G	A	1.20102e-05	1	457944	ADD	1.86066	0.70949	5.76674	1.78695	NA
9	21733707	chr9:21733707:SG	G	A	0.522623	1	457954	ADD	-0.0162805	0.00678173	5.76307	1.78605	NA
9	22333468	chr9:22333468:SG	A	G	4.14889e-05	1	457954	ADD	1.2759	0.531764	5.75702	1.78455	NA
9	22446234	chr9:22446234:SG	G	C	4.14889e-05	1	457954	ADD	1.2759	0.531764	5.75702	1.78455	NA
9	22349586	chr9:22349586:SG	A	T	0.000179867	1	455892	ADD	0.597728	0.24914	5.75596	1.78429	NA
9	21762196	chr9:21762196:SG	A	G	2.51117e-05	1	457954	ADD	1.65586	0.690221	5.75531	1.78413	NA
9	22114069	chr9:22114069:SG	A	G	0.0104301	1	457954	ADD	0.0803017	0.0334777	5.75356	1.78369	NA
9	22252600	chr9:22252600:SG	A	G	4.58561e-05	1	457954	ADD	1.12581	0.469384	5.75272	1.78349	NA
9	22381016	chr9:22381016:SG	A	C	4.58561e-05	1	457954	ADD	1.12581	0.469384	5.75272	1.78349	NA
9	21882928	chr9:21882928:SG	A	G	2.72953e-05	1	457954	ADD	1.6527	0.68911	5.75192	1.78329	NA
9	21751963	chr9:21751963:SG	A	G	0.522793	1	457954	ADD	-0.0162598	0.00678065	5.75028	1.78288	NA
9	22197210	chr9:22197210:SG	G	A	7.64269e-06	1	457954	ADD	2.4054	0.922838	5.74951	1.78269	NA
9	22144574	chr9:22144574:SG	G	A	7.31515e-05	1	457954	ADD	0.907444	0.378588	5.74521	1.78163	NA
9	22223749	chr9:22223749:SG	C	G	2.72953e-05	1	457954	ADD	1.5469	0.64548	5.74325	1.78115	NA
9	22269959	chr9:22269959:SG	C	T	0.0281546	1	457954	ADD	-0.048999	0.0204471	5.74262	1.78099	NA
9	22414641	chr9:22414641:SG	C	A	0.356796	1	457954	ADD	0.0169556	0.00707777	5.73896	1.78008	NA
9	22154356	chr9:22154356:SG	T	C	5.45906e-06	1	457954	ADD	2.2093	0.977626	5.73863	1.78	NA
9	21853487	chr9:21853487:SG	T	C	3.38462e-05	1	457954	ADD	1.36899	0.571792	5.73222	1.77842	NA
9	21713281	chr9:21713281:SG	A	G	2.51117e-05	1	457954	ADD	1.6449	0.687144	5.73041	1.77797	NA
9	21551142	chr9:21551142:SG	C	T	3.71216e-05	1	457954	ADD	1.37272	0.573546	5.7283	1.77745	NA
9	21982434	chr9:21982434:SG	A	G	0.000194343	1	457954	ADD	0.581135	0.24282	5.72779	1.77732	NA
9	21574622	chr9:21574622:SG	C	T	4.47643e-05	1	457954	ADD	1.11376	0.465418	5.72663	1.77704	NA
9	21546990	chr9:21546990:SG	T	A	6.33251e-05	1	457954	ADD	-1.0533	0.440168	5.72623	1.77694	NA
9	22479741	chr9:22479741:SG	G	A	0.000245658	1	457954	ADD	-0.511936	0.213935	5.72621	1.77693	NA
9	21566657	chr9:21566657:SG	G	A	0.000235832	1	457954	ADD	0.530824	0.221846	5.72528	1.7767	NA
9	22301935	chr9:22301935:SG	C	A	0.0299539	1	457954	ADD	0.0475806	0.0198853	5.72528	1.7767	NA
9	22056238	chr9:22056238:SG	T	A	2.62035e-05	1	457954	ADD	1.32193	0.516115	5.72507	1.77665	NA
9	21731082	chr9:21731082:SG	A	T	0.522766	1	457954	ADD	-0.0162219	0.00678063	5.72354	1.77627	NA
9	22132898	chr9:22132898:SG	T	G	0.0413775	1	457954	ADD	-0.0412509	0.0172452	5.72178	1.77584	NA
9	22005294	chr9:22005294:SG	T	G	0.00089747	1	457954	ADD	0.272584	0.114002	5.71706	1.77467	NA
9	21952166	chr9:21952166:SG	A	G	0.000976081	1	457954	ADD	-0.258204	0.107995	5.71638	1.7745	NA
9	21935768	chr9:21935768:SG	T	C	8.62532e-05	1	457954	ADD	-0.870279	0.364193	5.71023	1.77298	NA
9	22387299	chr9:22387299:SG	T	C	0.000248933	1	457954	ADD	-0.510566	0.213671	5.7097	1.77285	NA
9	21940426	chr9:21940426:SG	A	G	3.38462e-05	1	457954	ADD	1.37076	0.573726	5.70836	1.77252	NA
9	22086143	chr9:22086143:SG	A	G	5.45906e-06	1	457954	ADD	2.51128	1.0208	5.70839	1.77252	NA
9	22171685	chr9:22171685:SG	C	T	0.000129926	1	457954	ADD	-0.665618	0.278612	5.70754	1.77231	NA
9	22070894	chr9:22070894:SG	C	T	2.18363e-05	1	457954	ADD	1.65372	0.692239	5.70709	1.7722	NA
9	21732545	chr9:21732545:SG	C	A	0.522337	1	457954	ADD	-0.0162003	0.00678161	5.70665	1.77209	NA
9	21541100	chr9:21541100:SG	A	G	2.94789e-05	1	457954	ADD	1.37237	0.574662	5.70316	1.77123	NA
9	22198536	chr9:22198536:SG	C	A	0.00369579	1	457954	ADD	-0.13327	0.0558171	5.70074	1.77063	NA
9	22010568	chr9:22010568:IG	T	TA	5.45906e-06	1	457954	ADD	3.73114	1.56281	5.69994	1.77043	NA
9	21839244	chr9:21839244:SG	A	G	7.20596e-05	1	457954	ADD	0.957396	0.401116	5.69695	1.76969	NA
9	21930766	chr9:21930766:SG	G	A	2.72953e-05	1	457954	ADD	1.29231	0.503125	5.6875	1.76735	NA
9	22404682	chr9:22404682:SG	C	T	0.303384	1	457954	ADD	-0.0175402	0.00735757	5.6833	1.76632	NA
9	22344232	chr9:22344232:SG	T	A	2.18363e-05	1	457954	ADD	1.66603	0.698921	5.68214	1.76603	NA
9	21729896	chr9:21729896:SG	T	C	0.522787	1	457954	ADD	-0.016161	0.00678083	5.6803	1.76557	NA
9	21652950	chr9:21652950:SG	G	A	1.85609e-05	1	457953	ADD	1.88533	0.791288	5.67684	1.76472	NA
9	21990022	chr9:21990022:SG	A	G	0.000199802	1	457954	ADD	-0.56562	0.237537	5.67005	1.76303	NA
9	21559599	chr9:21559599:SG	C	T	3.60298e-05	1	457954	ADD	1.34825	0.566343	5.66737	1.76237	NA
9	22197969	chr9:22197969:SG	A	T	7.86105e-05	1	457954	ADD	0.930397	0.390933	5.66411	1.76157	NA
9	21737150	chr9:21737150:SG	C	T	0.522725	1	457954	ADD	-0.016139	0.0067817	5.66342	1.76139	NA
9	22164969	chr9:22164969:SG	A	G	2.18363e-05	1	457954	ADD	1.86849	0.785157	5.66326	1.76135	NA
9	21706742	chr9:21706742:SG	T	G	4.91316e-05	1	457954	ADD	-1.18729	0.498942	5.66255	1.76118	NA
9	22440620	chr9:22440620:SG	G	A	6.87842e-05	1	457954	ADD	0.98105	0.412277	5.66245	1.76115	NA
9	21889301	chr9:21889301:SG	C	A	8.29778e-05	1	457954	ADD	0.926888	0.389606	5.65985	1.76051	NA
9	21750070	chr9:21750070:SG	A	G	0.522608	1	457954	ADD	-0.0161294	0.00678077	5.65818	1.7601	NA
9	22353670	chr9:22353670:SG	C	G	0.00695376	1	457954	ADD	0.0962273	0.0404595	5.65658	1.7597	NA
9	21904049	chr9:21904049:SG	G	A	9.82631e-06	1	457954	ADD	1.97856	0.779878	5.65417	1.7591	NA
9	21684404	chr9:21684404:SG	C	T	9.17123e-05	1	457954	ADD	0.790331	0.332444	5.65171	1.7585	NA
9	21705889	chr9:21705889:SG	C	T	3.16626e-05	1	457954	ADD	1.47914	0.622254	5.65045	1.75818	NA
9	21799972	chr9:21799972:SG	C	T	0.00562611	1	457954	ADD	-0.107011	0.0450238	5.64905	1.75783	NA
9	22047836	chr9:22047836:SG	T	C	0.000295881	1	457954	ADD	0.47854	0.201368	5.64746	1.75744	NA
9	21541795	chr9:21541795:SG	G	C	3.27655e-05	1	457798	ADD	1.38338	0.582134	5.64728	1.7574	NA
9	22196758	chr9:22196758:SG	A	G	3.05708e-05	1	457954	ADD	1.37512	0.578947	5.64162	1.756	NA
9	21704418	chr9:21704418:SG	C	T	4.69479e-05	1	457954	ADD	1.09897	0.462697	5.64127	1.75591	NA
9	21725963	chr9:21725963:SG	T	C	0.522904	1	457954	ADD	-0.0160982	0.0067805	5.63676	1.75479	NA
9	22405549	chr9:22405549:SG	A	T	0.302182	1	457954	ADD	-0.0174928	0.00736941	5.63445	1.75422	NA
9	21733009	chr9:21733009:SG	T	C	0.522642	1	457954	ADD	-0.0160966	0.00678155	5.63392	1.75409	NA
9	21747750	chr9:21747750:SG	C	T	0.522581	1	457954	ADD	-0.0160933	0.00678072	5.633	1.75386	NA
9	22333913	chr9:22333913:SG	T	C	6.76924e-05	1	457954	ADD	0.949336	0.400059	5.63108	1.75338	NA
9	22154616	chr9:22154616:IG	GT	G	0.00377549	1	457954	ADD	-0.130001	0.0547879	5.63024	1.75318	NA
9	22416539	chr9:22416539:SG	G	A	0.355112	1	457954	ADD	0.0168045	0.00708517	5.62533	1.75196	NA
9	22307520	chr9:22307520:SG	T	C	7.64269e-06	1	457954	ADD	2.2705	0.883558	5.62221	1.75119	NA
9	21750268	chr9:21750268:SG	G	A	0.522658	1	457954	ADD	-0.0160779	0.00678074	5.62217	1.75118	NA
9	21656684	chr9:21656684:SG	G	C	0.249128	1	457954	ADD	0.0185748	0.00783458	5.62107	1.75091	NA
9	21725650	chr9:21725650:SG	A	G	0.523206	1	457954	ADD	-0.0160752	0.00678039	5.62086	1.75085	NA
9	21861788	chr9:21861788:SG	G	A	2.51117e-05	1	457954	ADD	1.6411	0.69234	5.61868	1.75031	NA
9	21757433	chr9:21757433:SG	C	T	0.0940902	1	457954	ADD	0.0275023	0.0116044	5.61686	1.74986	NA
9	22176267	chr9:22176267:SG	G	A	0.000173598	1	457954	ADD	0.63209	0.266751	5.61493	1.74938	NA
9	22316593	chr9:22316593:SG	T	C	2.62035e-05	1	457954	ADD	-1.43767	0.606792	5.61352	1.74903	NA
9	22149994	chr9:22149994:SG	T	C	0.0046271	1	457954	ADD	0.117709	0.0496886	5.61183	1.74862	NA
9	21736275	chr9:21736275:SG	A	G	0.522741	1	457954	ADD	-0.0160536	0.00678189	5.60327	1.74649	NA
9	21981010	chr9:21981010:IG	A	ACGTG	0.00115951	1	457954	ADD	-0.23102	0.0975995	5.60278	1.74637	NA
9	21981022	chr9:21981022:SG	G	A	0.00115951	1	457954	ADD	-0.23102	0.0975995	5.60278	1.74637	NA
9	22022880	chr9:22022880:SG	T	C	0.00092149	1	457954	ADD	0.265972	0.1124	5.59939	1.74553	NA
9	22056084	chr9:22056084:SG	G	A	5.56824e-05	1	457954	ADD	0.987369	0.41727	5.59919	1.74548	NA
9	22025569	chr9:22025569:SG	C	G	4.03971e-05	1	457954	ADD	-1.22908	0.519597	5.59538	1.74454	NA
9	22101587	chr9:22101587:SG	T	C	4.03971e-05	1	457954	ADD	-1.22908	0.519597	5.59538	1.74454	NA
9	22206529	chr9:22206529:SG	C	T	2.40199e-05	1	457954	ADD	1.63758	0.692359	5.59426	1.74426	NA
9	21776160	chr9:21776160:SG	T	C	0.0940498	1	457954	ADD	0.0274472	0.0116053	5.59345	1.74406	NA
9	22416199	chr9:22416199:IG	TTA	T	5.45906e-06	1	457954	ADD	3.66932	1.55164	5.59224	1.74376	NA
9	22395331	chr9:22395331:SG	G	A	0.276979	1	457954	ADD	-0.0178879	0.00756539	5.59058	1.74335	NA
9	21932020	chr9:21932020:SG	A	C	2.29281e-05	1	457954	ADD	1.48794	0.62937	5.5893	1.74303	NA
9	21750171	chr9:21750171:SG	T	C	0.522615	1	457954	ADD	-0.0160307	0.00678072	5.58923	1.74301	NA
9	21542251	chr9:21542251:SG	A	G	2.29281e-05	1	457954	ADD	1.50854	0.638358	5.58451	1.74184	NA
9	21727694	chr9:21727694:SG	G	A	0.522749	1	457954	ADD	-0.0160157	0.00677752	5.58406	1.74173	NA
9	21873586	chr9:21873586:SG	C	G	2.83872e-05	1	457953	ADD	1.64416	0.695895	5.58216	1.74126	NA
9	22225512	chr9:22225512:SG	T	C	3.93053e-05	1	457954	ADD	1.34056	0.567521	5.57967	1.74064	NA
9	22295432	chr9:22295432:SG	T	C	3.05708e-05	1	457954	ADD	1.59705	0.676502	5.57315	1.73902	NA
9	21738134	chr9:21738134:SG	T	A	0.522912	1	457954	ADD	-0.0160082	0.00678147	5.57231	1.73882	NA
9	21740857	chr9:21740857:SG	A	C	2.29281e-05	1	457954	ADD	1.82492	0.773352	5.56842	1.73785	NA
9	22042805	chr9:22042805:SG	G	A	2.18363e-05	1	457954	ADD	1.83394	0.777193	5.56819	1.73779	NA
9	21727964	chr9:21727964:SG	T	C	0.522569	1	457954	ADD	-0.0159896	0.00677858	5.56412	1.73678	NA
9	22337809	chr9:22337809:SG	C	A	3.16626e-05	1	457954	ADD	1.4529	0.615985	5.56329	1.73658	NA
9	22407213	chr9:22407213:SG	A	T	0.305257	1	457954	ADD	-0.017321	0.00734509	5.56097	1.736	NA
9	21585268	chr9:21585268:SG	T	C	0.00251008	1	457954	ADD	-0.159704	0.0677263	5.56053	1.73589	NA
9	21662504	chr9:21662504:SG	C	T	7.53351e-05	1	457954	ADD	0.893809	0.379081	5.55936	1.7356	NA
9	21896658	chr9:21896658:SG	A	G	4.80398e-05	1	457954	ADD	-1.08436	0.459964	5.55771	1.7352	NA
9	21747312	chr9:21747312:SG	G	A	0.522592	1	457954	ADD	-0.0159842	0.00678077	5.55681	1.73497	NA
9	21765602	chr9:21765602:SG	C	T	0.521838	1	457954	ADD	-0.015981	0.00677947	5.55668	1.73494	NA
9	22359155	chr9:22359155:SG	C	T	8.1886e-05	1	457954	ADD	0.923472	0.391868	5.55351	1.73415	NA
9	22224298	chr9:22224298:SG	A	G	0.00068675	1	457954	ADD	0.306225	0.129968	5.55151	1.73366	NA
9	21616434	chr9:21616434:IG	AT	A	0.00347087	1	457954	ADD	0.134324	0.0570126	5.55089	1.7335	NA
9	21646747	chr9:21646747:SG	T	C	3.05708e-05	1	457954	ADD	-1.28951	0.547341	5.55051	1.73341	NA
9	22277881	chr9:22277881:SG	G	A	7.86105e-05	1	457954	ADD	0.91981	0.390478	5.54884	1.73299	NA
9	21875317	chr9:21875317:SG	T	G	0.00702145	1	457954	ADD	0.0949743	0.0403281	5.54621	1.73234	NA
9	21550888	chr9:21550888:IG	TCTC	T	0.115795	1	457954	ADD	0.0249125	0.0105786	5.54598	1.73228	NA
9	22192747	chr9:22192747:SG	C	T	1.63772e-05	1	457954	ADD	2.1617	0.918064	5.54427	1.73186	NA
9	22412949	chr9:22412949:SG	G	A	0.354681	1	457954	ADD	0.0166844	0.0070872	5.54208	1.73132	NA
9	21726573	chr9:21726573:SG	A	G	0.522844	1	457954	ADD	-0.0159554	0.00678001	5.53803	1.73031	NA
9	21947751	chr9:21947751:SG	T	C	0.000339554	1	457954	ADD	0.436529	0.185556	5.53447	1.72943	NA
9	22350979	chr9:22350979:SG	G	A	6.04288e-05	1	446807	ADD	0.887756	0.377374	5.53405	1.72932	NA
9	22350980	chr9:22350980:SG	A	G	6.04288e-05	1	446807	ADD	0.887756	0.377374	5.53405	1.72932	NA
9	22377398	chr9:22377398:SG	G	A	2.29281e-05	1	457954	ADD	1.64085	0.697509	5.53399	1.72931	NA
9	22093005	chr9:22093005:SG	G	A	5.56824e-05	1	457954	ADD	1.12903	0.480121	5.52984	1.72828	NA
9	22330718	chr9:22330718:SG	G	A	3.16626e-05	1	457954	ADD	1.61013	0.685008	5.52494	1.72706	NA
9	21570222	chr9:21570222:SG	G	A	0.000173598	1	457954	ADD	0.601229	0.255851	5.52213	1.72637	NA
9	21836527	chr9:21836527:IG	GGA	G	0.000224913	1	457954	ADD	-0.520124	0.221435	5.5172	1.72514	NA
9	21725150	chr9:21725150:SG	G	A	0.522868	1	457954	ADD	-0.0159227	0.0067792	5.51663	1.725	NA
9	21961568	chr9:21961568:SG	C	T	0.000137568	1	457954	ADD	0.68491	0.29165	5.51498	1.72459	NA
9	21715463	chr9:21715463:SG	G	A	0.000754443	1	457954	ADD	0.291366	0.124098	5.51254	1.72398	NA
9	22314507	chr9:22314507:SG	C	T	5.56824e-05	1	457954	ADD	1.07831	0.459304	5.51173	1.72378	NA
9	21880938	chr9:21880938:IG.0	AC	A	0.000143027	1	457954	ADD	0.672863	0.286657	5.50969	1.72328	NA
9	21720800	chr9:21720800:SG	C	G	0.00026531	1	457954	ADD	0.48283	0.205701	5.50954	1.72324	NA
9	21890139	chr9:21890139:SG	T	G	7.20596e-05	1	457954	ADD	0.893817	0.380904	5.50638	1.72246	NA
9	22498076	chr9:22498076:SG	A	T	9.2302e-06	1	379190	ADD	1.61685	0.753553	5.50459	1.72201	NA
9	22418736	chr9:22418736:SG	C	T	0.363182	1	457954	ADD	0.0165403	0.00705009	5.50426	1.72193	NA
9	22099913	chr9:22099913:SG	G	A	0.00489896	1	457954	ADD	-0.112833	0.0480945	5.50405	1.72188	NA
9	21546919	chr9:21546919:SG	C	T	1.7469e-05	1	457954	ADD	2.12716	0.906952	5.50089	1.72109	NA
9	21854979	chr9:21854979:SG	A	G	2.62035e-05	1	457954	ADD	1.34362	0.572928	5.49989	1.72084	NA
9	21694566	chr9:21694566:SG	G	A	0.000179057	1	457954	ADD	-0.574699	0.245218	5.49256	1.71902	NA
9	21745991	chr9:21745991:SG	T	C	0.522584	1	457954	ADD	-0.0158899	0.00678062	5.49165	1.71879	NA
9	22423819	chr9:22423819:SG	A	G	0.292822	1	457954	ADD	-0.0174185	0.00743377	5.49037	1.71848	NA
9	21631236	chr9:21631236:SG	C	G	5.34988e-05	1	457954	ADD	-1.17872	0.503053	5.49027	1.71845	NA
9	22370602	chr9:22370602:SG	G	A	4.58561e-05	1	457954	ADD	-1.23122	0.525527	5.48887	1.71811	NA
9	21512548	chr9:21512548:SG	C	T	0.000257668	1	457954	ADD	0.502561	0.214515	5.48859	1.71804	NA
9	22121354	chr9:22121354:SG	T	C	0.000682383	1	457954	ADD	0.307212	0.131154	5.48673	1.71757	NA
9	22201037	chr9:22201037:SG	T	A	0.500347	1	457954	ADD	0.0158571	0.006771	5.48459	1.71704	NA
9	21727155	chr9:21727155:SG	C	G	0.000163772	1	457954	ADD	-0.62404	0.266488	5.48364	1.71681	NA
9	21731456	chr9:21731456:SG	A	G	0.000163772	1	457954	ADD	-0.62404	0.266488	5.48364	1.71681	NA
9	21726491	chr9:21726491:SG	A	G	0.522833	1	457954	ADD	-0.0158741	0.00677897	5.4834	1.71675	NA
9	22272878	chr9:22272878:SG	A	G	0.00649192	1	457954	ADD	-0.0987802	0.0421886	5.48214	1.71643	NA
9	22419015	chr9:22419015:SG	T	A	0.36392	1	457954	ADD	0.0165019	0.00704828	5.48153	1.71628	NA
9	22101435	chr9:22101435:SG	A	C	0.000774095	1	457954	ADD	-0.286165	0.122227	5.48146	1.71626	NA
9	22472188	chr9:22472188:SG	T	G	9.17123e-05	1	457954	ADD	-0.849342	0.36284	5.47944	1.71576	NA
9	21719953	chr9:21719953:SG	G	A	2.40199e-05	1	457954	ADD	1.79391	0.766578	5.47633	1.71499	NA
9	21842631	chr9:21842631:SG	C	T	0.000741341	1	457954	ADD	0.28713	0.122755	5.47114	1.7137	NA
9	21747673	chr9:21747673:SG	G	A	0.52255	1	457954	ADD	-0.0158577	0.00678081	5.46915	1.71321	NA
9	22404196	chr9:22404196:SG	T	C	0.301268	1	457954	ADD	-0.0172395	0.00737272	5.46754	1.7128	NA
9	21959861	chr9:21959861:SG	G	A	0.0931677	1	457954	ADD	-0.0272975	0.0116747	5.46703	1.71268	NA
9	21683441	chr9:21683441:SG	G	C	0.00201658	1	457954	ADD	-0.177984	0.0761377	5.46468	1.71209	NA
9	22303090	chr9:22303090:SG	T	C	6.9876e-05	1	457954	ADD	0.878218	0.37574	5.46298	1.71167	NA
9	22379366	chr9:22379366:SG	G	A	0.000736974	1	457954	ADD	-0.296759	0.126979	5.46191	1.71141	NA
9	22403474	chr9:22403474:SG	A	G	4.47643e-05	1	457954	ADD	1.07979	0.462045	5.46146	1.71129	NA
9	21825692	chr9:21825692:SG	T	A	7.09678e-05	1	457954	ADD	0.996959	0.426669	5.45975	1.71087	NA
9	22251311	chr9:22251311:SG	T	G	8.7345e-06	1	457954	ADD	3.5709	1.5283	5.45928	1.71075	NA
9	22364710	chr9:22364710:SG	A	G	8.7345e-06	1	457954	ADD	3.5709	1.5283	5.45928	1.71075	NA
9	21746797	chr9:21746797:SG	A	G	0.522609	1	457954	ADD	-0.0158413	0.0067805	5.45831	1.71051	NA
9	22258504	chr9:22258504:SG	A	G	3.27544e-05	1	457954	ADD	1.59575	0.683128	5.45662	1.71009	NA
9	22043072	chr9:22043072:SG	G	T	3.93053e-05	1	457954	ADD	1.22198	0.523193	5.45511	1.70972	NA
9	21913418	chr9:21913418:SG	T	G	6.00497e-05	1	457954	ADD	-1.03733	0.444266	5.45189	1.70892	NA
9	21747111	chr9:21747111:SG	T	C	0.522583	1	457954	ADD	-0.0158322	0.00678083	5.4515	1.70882	NA
9	22122585	chr9:22122585:SG	C	T	1.85608e-05	1	457954	ADD	1.86772	0.800092	5.44935	1.70829	NA
9	21779098	chr9:21779098:IG	C	CT	3.16626e-05	1	457954	ADD	1.32796	0.569038	5.4461	1.70748	NA
9	21747860	chr9:21747860:SG	C	T	0.522574	1	457954	ADD	-0.0158216	0.00678059	5.44457	1.7071	NA
9	21775343	chr9:21775343:SG	C	G	0.52187	1	457954	ADD	-0.0158178	0.00677901	5.4445	1.70708	NA
9	21996311	chr9:21996311:SG	G	C	0.000115732	1	457954	ADD	0.691718	0.296531	5.4415	1.70633	NA
9	21631877	chr9:21631877:SG	T	C	2.62035e-05	1	457954	ADD	1.45385	0.623372	5.43935	1.7058	NA
9	22262878	chr9:22262878:SG	G	C	0.000330819	1	457954	ADD	0.422686	0.181252	5.43836	1.70555	NA
9	21737917	chr9:21737917:SG	A	G	0.52306	1	457954	ADD	-0.0158071	0.0067816	5.43299	1.70422	NA
9	21739082	chr9:21739082:SG	C	T	2.83871e-05	1	457954	ADD	1.44002	0.617821	5.43267	1.70414	NA
9	21768828	chr9:21768828:SG	A	G	2.83871e-05	1	457954	ADD	1.44002	0.617821	5.43267	1.70414	NA
9	21892400	chr9:21892400:SG	A	G	0.00708041	1	457954	ADD	0.0936349	0.0401732	5.43253	1.7041	NA
9	21740071	chr9:21740071:SG	G	A	0.0942475	1	457954	ADD	0.0270086	0.011591	5.42958	1.70337	NA
9	22417553	chr9:22417553:SG	G	A	0.367146	1	457954	ADD	0.0163818	0.00703159	5.42768	1.7029	NA
9	21906811	chr9:21906811:SG	T	C	0.00304288	1	457954	ADD	0.142683	0.061246	5.42739	1.70283	NA
9	21510643	chr9:21510643:SG	G	A	0.049042	1	457954	ADD	0.0365173	0.0156763	5.42637	1.70257	NA
9	21981191	chr9:21981191:SG	T	C	0.00095752	1	457954	ADD	-0.256762	0.110292	5.41966	1.7009	NA
9	22276742	chr9:22276742:IG	A	AT	2.94789e-05	1	457954	ADD	1.5816	0.679465	5.41827	1.70056	NA
9	21843737	chr9:21843737:SG	A	G	0.0709777	1	457954	ADD	0.0306959	0.0131903	5.41562	1.6999	NA
9	21761441	chr9:21761441:SG	C	G	0.522211	1	457954	ADD	-0.0157791	0.00678062	5.41536	1.69983	NA
9	22096214	chr9:22096214:SG	G	A	0.000164864	1	457954	ADD	-0.598252	0.257121	5.41366	1.69941	NA
9	21563428	chr9:21563428:SG	T	C	0.000916031	1	457954	ADD	-0.260731	0.112099	5.40979	1.69845	NA
9	21755895	chr9:21755895:SG	A	C	0.522522	1	457954	ADD	-0.0157695	0.00678003	5.40968	1.69842	NA
9	21536065	chr9:21536065:SG	T	C	2.62035e-05	1	457954	ADD	1.62532	0.698811	5.4095	1.69837	NA
9	21884090	chr9:21884090:IG.0	GA	G	2.29281e-05	1	457954	ADD	1.59755	0.687046	5.40678	1.6977	NA
9	21754816	chr9:21754816:SG	T	C	1.52854e-05	1	457954	ADD	1.95494	0.840809	5.40593	1.69749	NA
9	22087670	chr9:22087670:SG	C	T	6.66006e-05	1	457954	ADD	1.00846	0.433843	5.40318	1.6968	NA
9	21745121	chr9:21745121:SG	T	A	0.522574	1	457954	ADD	-0.0157561	0.0067809	5.39913	1.69579	NA
9	21932410	chr9:21932410:SG	T	G	4.14889e-05	1	457954	ADD	1.40837	0.606125	5.39891	1.69574	NA
9	22223910	chr9:22223910:SG	T	C	0.0233692	1	457954	ADD	-0.0528842	0.0227637	5.39717	1.69531	NA
9	21645005	chr9:21645005:SG	G	A	1.96526e-05	1	457954	ADD	2.08657	0.898394	5.39424	1.69458	NA
9	21756090	chr9:21756090:SG	C	T	0.522738	1	457954	ADD	-0.0157469	0.00678059	5.39329	1.69434	NA
9	22032915	chr9:22032915:SG	C	G	9.82631e-06	1	457954	ADD	2.67557	1.15217	5.39259	1.69417	NA
9	21670263	chr9:21670263:SG	A	G	0.000326452	1	457954	ADD	0.440791	0.189875	5.38926	1.69334	NA
9	22202152	chr9:22202152:SG	G	A	0.500669	1	457954	ADD	0.0157168	0.00677075	5.38837	1.69312	NA
9	22355171	chr9:22355171:SG	T	C	4.47643e-05	1	457954	ADD	-1.06281	0.457955	5.38599	1.69252	NA
9	21761323	chr9:21761323:SG	T	C	0.522395	1	457954	ADD	-0.0157376	0.00678127	5.38584	1.69249	NA
9	21507131	chr9:21507131:SG	G	C	0.0494766	1	457954	ADD	0.0362304	0.0156127	5.38504	1.69229	NA
9	21616086	chr9:21616086:SG	A	G	3.05708e-05	1	457954	ADD	1.31378	0.566225	5.38355	1.69192	NA
9	21652213	chr9:21652213:SG	A	G	0.000743526	1	457953	ADD	0.291943	0.125845	5.38175	1.69147	NA
9	22093303	chr9:22093303:SG	T	G	0.00625206	1	438975	ADD	0.0889538	0.0383489	5.3805	1.69116	NA
9	21745115	chr9:21745115:SG	T	C	0.522566	1	457954	ADD	-0.0157231	0.0067809	5.3765	1.69016	NA
9	21776632	chr9:21776632:SG	G	A	0.521663	1	457954	ADD	-0.0157189	0.00677968	5.37559	1.68993	NA
9	21587776	chr9:21587776:SG	A	G	0.804051	1	457954	ADD	0.0197807	0.00853384	5.37272	1.68922	NA
9	21852192	chr9:21852192:SG	T	C	0.128381	1	457954	ADD	0.0234465	0.0101182	5.36967	1.68846	NA
9	21651034	chr9:21651034:SG	T	C	5.13153e-05	1	457953	ADD	1.13023	0.487754	5.36952	1.68842	NA
9	22140661	chr9:22140661:IG	G	GA	3.93053e-05	1	457954	ADD	-1.21395	0.523942	5.3683	1.68812	NA
9	22197285	chr9:22197285:SG	T	C	0.000193251	1	457954	ADD	0.543222	0.234487	5.36681	1.68775	NA
9	22029638	chr9:22029638:SG	T	C	5.45906e-06	1	457954	ADD	3.53202	1.52464	5.36673	1.68773	NA
9	21674514	chr9:21674514:SG	T	C	7.75187e-05	1	457954	ADD	-0.904704	0.390617	5.36427	1.68712	NA
9	22423497	chr9:22423497:SG	G	A	4.25807e-05	1	457954	ADD	1.14625	0.495024	5.36179	1.6865	NA
9	21542727	chr9:21542727:SG	T	A	0.686986	1	457954	ADD	0.0168757	0.00728868	5.36076	1.68624	NA
9	21757591	chr9:21757591:SG	T	C	0.522807	1	457954	ADD	-0.0156959	0.00678024	5.35896	1.68579	NA
9	21748485	chr9:21748485:SG	C	T	0.522556	1	457954	ADD	-0.015696	0.00678058	5.35852	1.68569	NA
9	21744303	chr9:21744303:IG	AC	A	0.522566	1	457954	ADD	-0.015696	0.00678073	5.35828	1.68563	NA
9	21619203	chr9:21619203:SG	A	G	0.0312084	1	457954	ADD	0.0450078	0.0194438	5.35816	1.68559	NA
9	21769870	chr9:21769870:SG	T	C	0.497049	1	457954	ADD	-0.0164785	0.00712418	5.35014	1.6836	NA
9	21772038	chr9:21772038:SG	G	A	0.52204	1	457954	ADD	-0.015676	0.00678028	5.34533	1.6824	NA
9	21712466	chr9:21712466:SG	T	C	2.07444e-05	1	457954	ADD	1.7922	0.775205	5.34492	1.6823	NA
9	21995445	chr9:21995445:SG	A	T	0.000135385	1	457954	ADD	0.685188	0.296373	5.34493	1.6823	NA
9	21726307	chr9:21726307:SG	G	A	0.522855	1	457954	ADD	-0.015672	0.00677971	5.34349	1.68194	NA
9	22473806	chr9:22473806:IG	A	AT	0.000379951	1	457954	ADD	0.399728	0.17293	5.34302	1.68182	NA
9	21715558	chr9:21715558:SG	C	A	0.0935378	1	457954	ADD	0.0268952	0.0116362	5.34228	1.68164	NA
9	21594081	chr9:21594081:SG	C	G	4.58561e-05	1	457954	ADD	1.06359	0.460198	5.34143	1.68143	NA
9	21675282	chr9:21675282:SG	G	A	0.0282234	1	457954	ADD	0.0470958	0.020378	5.34121	1.68137	NA
9	21604138	chr9:21604138:SG	C	T	2.94789e-05	1	457954	ADD	-1.33675	0.578428	5.34077	1.68126	NA
9	21993965	chr9:21993965:SG	T	C	0.146045	1	457954	ADD	0.0221109	0.00956811	5.34023	1.68113	NA
9	21549619	chr9:21549619:SG	G	T	2.18363e-05	1	457954	ADD	1.77476	0.768055	5.33941	1.68093	NA
9	22093010	chr9:22093010:SG	T	A	0.000318809	1	457954	ADD	-0.440185	0.190514	5.33846	1.68069	NA
9	22456737	chr9:22456737:SG	C	A	0.000384318	1	457954	ADD	-0.399629	0.172969	5.33798	1.68057	NA
9	21907030	chr9:21907030:SG	T	C	2.72953e-05	1	457954	ADD	1.58701	0.687384	5.33037	1.67867	NA
9	21746108	chr9:21746108:SG	C	A	0.522547	1	457954	ADD	-0.0156554	0.006781	5.3302	1.67863	NA
9	22349677	chr9:22349677:SG	G	A	2.51117e-05	1	457954	ADD	1.54879	0.670879	5.32965	1.67849	NA
9	21546386	chr9:21546386:SG	C	T	4.47643e-05	1	457954	ADD	-1.07804	0.466969	5.32958	1.67847	NA
9	21961728	chr9:21961728:SG	C	T	6.4417e-05	1	457954	ADD	0.999593	0.43301	5.32906	1.67835	NA
9	21528785	chr9:21528785:SG	C	G	3.71216e-05	1	457954	ADD	1.24888	0.541155	5.32592	1.67756	NA
9	22175918	chr9:22175918:SG	T	G	0.000251117	1	457954	ADD	-0.486303	0.210756	5.32418	1.67713	NA
9	22027337	chr9:22027337:IG	C	CAT	0.00104814	1	457954	ADD	0.239609	0.103851	5.32329	1.67691	NA
9	21521666	chr9:21521666:SG	T	C	0.000111365	1	457954	ADD	0.745139	0.323091	5.31894	1.67582	NA
9	22419173	chr9:22419173:SG	C	T	0.000181241	1	457954	ADD	0.58927	0.255544	5.31735	1.67543	NA
9	22426540	chr9:22426540:SG	G	A	0.349719	1	457954	ADD	0.0163881	0.00710839	5.31511	1.67487	NA
9	22351945	chr9:22351945:SG	T	C	0.00023584	1	457937	ADD	0.513486	0.22273	5.31496	1.67483	NA
9	21725431	chr9:21725431:SG	G	T	0.521891	1	457954	ADD	-0.0156284	0.00677971	5.31379	1.67454	NA
9	21540318	chr9:21540318:SG	C	T	3.4938e-05	1	457954	ADD	1.406	0.610017	5.31236	1.67418	NA
9	21828511	chr9:21828511:SG	T	C	2.18363e-05	1	457954	ADD	1.61239	0.699581	5.31206	1.67411	NA
9	21818346	chr9:21818346:SG	G	T	0.000391961	1	457954	ADD	0.395122	0.171442	5.31164	1.674	NA
9	21617841	chr9:21617841:SG	G	T	3.16626e-05	1	457954	ADD	1.32856	0.576597	5.3091	1.67337	NA
9	21755267	chr9:21755267:SG	C	G	0.522721	1	457954	ADD	-0.0156222	0.00678055	5.30826	1.67316	NA
9	22141876	chr9:22141876:SG	C	T	0.653966	1	457954	ADD	0.0163778	0.0071087	5.308	1.6731	NA
9	22215053	chr9:22215053:SG	C	T	2.51117e-05	1	457954	ADD	1.57521	0.683741	5.30757	1.67299	NA
9	21740633	chr9:21740633:SG	T	C	0.0944178	1	457954	ADD	0.0266713	0.0115827	5.30231	1.67168	NA
9	22422198	chr9:22422198:SG	G	A	3.38462e-05	1	457954	ADD	-1.2709	0.551999	5.30089	1.67133	NA
9	21731916	chr9:21731916:SG	C	T	5.02234e-05	1	457954	ADD	1.10853	0.481494	5.30049	1.67122	NA
9	21733401	chr9:21733401:SG	T	C	5.45906e-05	1	457954	ADD	0.999525	0.434175	5.29977	1.67104	NA
9	22349023	chr9:22349023:SG	G	T	0.000155049	1	457920	ADD	0.587331	0.255177	5.29765	1.67052	NA
9	21954867	chr9:21954867:SG	A	T	5.67743e-05	1	457954	ADD	1.10849	0.481675	5.29609	1.67013	NA
9	21585650	chr9:21585650:SG	C	T	8.95286e-05	1	457954	ADD	-0.83381	0.362322	5.29596	1.67009	NA
9	22171912	chr9:22171912:SG	A	C	3.60298e-05	1	457954	ADD	1.39615	0.606709	5.29546	1.66997	NA
9	21992748	chr9:21992748:SG	A	G	0.00277539	1	457954	ADD	-0.148562	0.0645614	5.295	1.66986	NA
9	22155718	chr9:22155718:SG	C	T	0.000106998	1	457954	ADD	0.717387	0.311849	5.292	1.66911	NA
9	22417779	chr9:22417779:SG	G	A	0.356289	1	457954	ADD	0.0162884	0.00708068	5.29182	1.66906	NA
9	22142740	chr9:22142740:SG	T	C	3.05708e-05	1	457954	ADD	1.55469	0.675886	5.291	1.66886	NA
9	21807960	chr9:21807960:SG	T	C	3.71216e-05	1	457954	ADD	1.20697	0.524782	5.28979	1.66856	NA
9	21842269	chr9:21842269:SG	A	G	1.09181e-05	1	457954	ADD	2.15656	0.937656	5.28975	1.66855	NA
9	21743651	chr9:21743651:SG	G	A	0.522572	1	457954	ADD	-0.0155895	0.00678054	5.28611	1.66764	NA
9	21753108	chr9:21753108:SG	T	C	2.18363e-05	1	457954	ADD	1.78269	0.775557	5.28352	1.66699	NA
9	21747421	chr9:21747421:SG	C	T	0.522736	1	457954	ADD	-0.0155838	0.00678097	5.28156	1.6665	NA
9	21763743	chr9:21763743:SG	G	A	0.521959	1	457954	ADD	-0.0155794	0.00678076	5.2789	1.66584	NA
9	22259629	chr9:22259629:SG	G	A	2.94789e-05	1	457954	ADD	1.53914	0.669895	5.27889	1.66584	NA
9	21650918	chr9:21650918:SG	G	A	2.83872e-05	1	457953	ADD	1.40037	0.609675	5.27581	1.66507	NA
9	21920048	chr9:21920048:IG	CAA	C	0.000550274	1	457954	ADD	0.335593	0.146109	5.27561	1.66502	NA
9	22056891	chr9:22056891:SG	G	A	0.000172506	1	457954	ADD	-0.587772	0.255909	5.27531	1.66495	NA
9	21719155	chr9:21719155:SG	G	C	2.40199e-05	1	457954	ADD	1.56037	0.67949	5.27338	1.66446	NA
9	22368792	chr9:22368792:SG	A	T	4.03971e-05	1	457954	ADD	1.29003	0.561976	5.26947	1.66349	NA
9	22089002	chr9:22089002:SG	A	C	5.02234e-05	1	457954	ADD	1.04083	0.453479	5.26801	1.66312	NA
9	21534778	chr9:21534778:SG	T	C	0.689198	1	457954	ADD	0.0167504	0.00729843	5.26732	1.66295	NA
9	22349592	chr9:22349592:SG	A	G	3.83123e-05	1	456772	ADD	1.20192	0.524062	5.26002	1.66113	NA
9	21698403	chr9:21698403:SG	T	C	0.534003	1	457954	ADD	-0.01556	0.00678538	5.25861	1.66078	NA
9	21754948	chr9:21754948:SG	T	C	0.522774	1	457954	ADD	-0.0155467	0.00678012	5.25776	1.66057	NA
9	21611365	chr9:21611365:SG	C	T	8.7345e-06	1	457954	ADD	2.55341	1.11371	5.25652	1.66026	NA
9	21613713	chr9:21613713:SG	A	G	8.7345e-06	1	457954	ADD	2.55341	1.11371	5.25652	1.66026	NA
9	22118632	chr9:22118632:SG	G	A	4.14889e-05	1	457954	ADD	1.28444	0.560427	5.2528	1.65933	NA
9	21753773	chr9:21753773:SG	A	G	5.34988e-05	1	457954	ADD	-1.16266	0.507335	5.25194	1.65911	NA
9	22270205	chr9:22270205:IG	CT	C	0.000208537	1	457953	ADD	-0.548698	0.239485	5.24938	1.65848	NA
9	22270212	chr9:22270212:SG	T	G	0.000208537	1	457953	ADD	-0.548698	0.239485	5.24938	1.65848	NA
9	22366183	chr9:22366183:SG	A	G	0.000144119	1	457954	ADD	-0.649655	0.283568	5.24871	1.65831	NA
9	22450989	chr9:22450989:SG	T	C	2.18363e-05	1	457954	ADD	1.77571	0.775263	5.2462	1.65768	NA
9	21613061	chr9:21613061:SG	C	T	5.45906e-06	1	457954	ADD	2.31451	0.971055	5.24568	1.65755	NA
9	22248909	chr9:22248909:SG	C	T	0.00765142	1	457954	ADD	-0.0892064	0.0389585	5.2431	1.65691	NA
9	21607757	chr9:21607757:SG	G	A	0.000170323	1	457954	ADD	0.567265	0.247748	5.24265	1.65679	NA
9	21968520	chr9:21968520:SG	G	A	0.00277102	1	457954	ADD	-0.147882	0.0645957	5.24109	1.65641	NA
9	21567989	chr9:21567989:SG	T	C	6.00497e-05	1	457954	ADD	0.988612	0.431886	5.23979	1.65608	NA
9	21826069	chr9:21826069:IG	A	AT	7.42433e-05	1	457954	ADD	0.850405	0.37151	5.23974	1.65607	NA
9	21514327	chr9:21514327:SG	T	C	0.0482625	1	457954	ADD	0.0368007	0.016079	5.23834	1.65572	NA
9	22104940	chr9:22104940:SG	A	G	7.64269e-05	1	457954	ADD	0.856	0.374016	5.23803	1.65564	NA
9	21707189	chr9:21707189:SG	G	C	0.000207444	1	457954	ADD	0.520382	0.227393	5.23707	1.6554	NA
9	22005494	chr9:22005494:SG	G	C	0.0119182	1	457954	ADD	-0.0709976	0.0310242	5.23704	1.65539	NA
9	21755031	chr9:21755031:SG	A	T	0.522774	1	457954	ADD	-0.0155109	0.00678013	5.23356	1.65452	NA
9	21750970	chr9:21750970:SG	A	G	4.14889e-05	1	457954	ADD	1.12637	0.492373	5.23328	1.65445	NA
9	21720101	chr9:21720101:SG	G	C	2.83871e-05	1	457954	ADD	1.72712	0.755101	5.23162	1.65404	NA
9	21781099	chr9:21781099:SG	A	G	2.51117e-05	1	457954	ADD	1.74107	0.761393	5.22897	1.65338	NA
9	22015072	chr9:22015072:SG	G	A	5.2407e-05	1	457954	ADD	1.09896	0.480719	5.22618	1.65268	NA
9	21734481	chr9:21734481:SG	G	C	0.520391	1	457954	ADD	-0.0155636	0.00680919	5.22431	1.65222	NA
9	22351896	chr9:22351896:SG	C	G	5.78682e-05	1	457937	ADD	-0.968097	0.423563	5.224	1.65214	NA
9	22352602	chr9:22352602:SG	G	T	6.55088e-06	1	457954	ADD	3.46718	1.51711	5.22302	1.65189	NA
9	22147126	chr9:22147126:SG	T	C	0.0342502	1	457954	ADD	-0.0425314	0.0186104	5.22287	1.65186	NA
9	22351559	chr9:22351559:SG	C	G	0.000215889	1	451622	ADD	0.453199	0.19832	5.22211	1.65167	NA
9	21869551	chr9:21869551:SG	A	T	3.4938e-05	1	457954	ADD	-1.23063	0.538545	5.22169	1.65156	NA
9	21743459	chr9:21743459:SG	A	G	0.094266	1	457954	ADD	0.0264788	0.0115903	5.21924	1.65095	NA
9	21852182	chr9:21852182:SG	G	T	0.128189	1	457954	ADD	0.0231288	0.0101239	5.21923	1.65095	NA
9	21926815	chr9:21926815:IG	AC	A	5.13152e-05	1	457954	ADD	1.03905	0.454859	5.21821	1.65069	NA
9	21617180	chr9:21617180:SG	A	G	0.0312084	1	457954	ADD	0.0444165	0.0194453	5.21746	1.65051	NA
9	21896522	chr9:21896522:SG	C	T	4.03971e-05	1	457954	ADD	1.17824	0.515826	5.21746	1.6505	NA
9	22213319	chr9:22213319:SG	A	G	1.31018e-05	1	457954	ADD	2.10448	0.921604	5.21437	1.64973	NA
9	22222961	chr9:22222961:SG	C	G	1.31018e-05	1	457954	ADD	2.10448	0.921604	5.21437	1.64973	NA
9	22224168	chr9:22224168:SG	T	C	1.31018e-05	1	457954	ADD	2.10448	0.921604	5.21437	1.64973	NA
9	22228439	chr9:22228439:SG	T	C	1.31018e-05	1	457954	ADD	2.10448	0.921604	5.21437	1.64973	NA
9	21778712	chr9:21778712:SG	T	C	0.0939123	1	457954	ADD	0.0265228	0.0116155	5.21393	1.64962	NA
9	21761915	chr9:21761915:SG	C	T	0.000100447	1	457954	ADD	0.780408	0.341843	5.21184	1.6491	NA
9	21844061	chr9:21844061:SG	C	T	3.60298e-05	1	457954	ADD	1.28111	0.561359	5.20826	1.64821	NA
9	22237776	chr9:22237776:SG	T	G	4.58561e-05	1	457954	ADD	-1.18503	0.51927	5.20801	1.64815	NA
9	22255464	chr9:22255464:SG	T	A	0.000145211	1	457954	ADD	0.627055	0.274794	5.20709	1.64792	NA
9	21760255	chr9:21760255:SG	T	C	0.522322	1	457954	ADD	-0.0154656	0.00678052	5.20246	1.64676	NA
9	21586592	chr9:21586592:SG	C	G	3.38462e-05	1	457954	ADD	1.38713	0.608282	5.20021	1.6462	NA
9	21837035	chr9:21837035:SG	A	G	7.20596e-05	1	457954	ADD	0.936081	0.410568	5.19825	1.64571	NA
9	21947503	chr9:21947503:SG	C	T	0.00124139	1	457954	ADD	0.218763	0.0959719	5.19587	1.64511	NA
9	22421598	chr9:22421598:SG	C	T	0.358808	1	457954	ADD	0.0161105	0.00706804	5.19543	1.645	NA
9	22169089	chr9:22169089:SG	A	G	4.58561e-05	1	457954	ADD	1.11384	0.488917	5.19012	1.64367	NA
9	22230423	chr9:22230423:SG	T	C	3.82134e-05	1	457954	ADD	-1.22597	0.538177	5.1893	1.64347	NA
9	21978340	chr9:21978340:SG	A	G	2.94789e-05	1	457954	ADD	1.39956	0.614735	5.1833	1.64197	NA
9	21957054	chr9:21957054:SG	T	C	4.25807e-05	1	457954	ADD	1.17246	0.515023	5.18253	1.64178	NA
9	21510369	chr9:21510369:SG	C	A	0.0491687	1	457954	ADD	0.035641	0.0156578	5.1813	1.64147	NA
9	21950392	chr9:21950392:SG	G	T	0.00171742	1	457954	ADD	0.181528	0.0797837	5.17678	1.64034	NA
9	21795428	chr9:21795428:SG	C	T	2.83871e-05	1	457954	ADD	1.40566	0.617874	5.17564	1.64005	NA
9	22059461	chr9:22059461:SG	G	A	0.00552676	1	457954	ADD	0.103469	0.0454812	5.17555	1.64003	NA
9	22416447	chr9:22416447:SG	C	G	0.000123375	1	457954	ADD	0.687212	0.302114	5.17416	1.63969	NA
9	22462914	chr9:22462914:IG	TC	T	5.2407e-05	1	457954	ADD	1.09983	0.483533	5.1737	1.63957	NA
9	21782231	chr9:21782231:SG	T	A	0.0977893	1	457954	ADD	0.0259403	0.0114062	5.17214	1.63918	NA
9	22420836	chr9:22420836:SG	C	T	0.364284	1	457954	ADD	0.0160235	0.00704586	5.17183	1.6391	NA
9	21754589	chr9:21754589:SG	C	T	0.522634	1	457954	ADD	-0.0154198	0.00678048	5.17176	1.63909	NA
9	22042796	chr9:22042796:SG	C	T	2.40199e-05	1	457954	ADD	1.52788	0.672135	5.16733	1.63798	NA
9	22173436	chr9:22173436:SG	G	A	0.000424715	1	457954	ADD	0.376314	0.165674	5.15933	1.63598	NA
9	21759892	chr9:21759892:SG	C	T	0.522293	1	457954	ADD	-0.0154011	0.00678063	5.15895	1.63588	NA
9	21742747	chr9:21742747:SG	T	A	0.522589	1	457954	ADD	-0.0153992	0.00678093	5.15724	1.63546	NA
9	22268679	chr9:22268679:SG	T	A	3.38462e-05	1	457954	ADD	1.53285	0.674985	5.15716	1.63544	NA
9	21695461	chr9:21695461:SG	T	C	0.53488	1	457954	ADD	-0.0154071	0.00678488	5.15656	1.63529	NA
9	21700173	chr9:21700173:SG	A	G	0.534454	1	457954	ADD	-0.0154008	0.00678257	5.1558	1.6351	NA
9	22366958	chr9:22366958:SG	C	T	6.9876e-05	1	457954	ADD	0.926296	0.408047	5.15323	1.63445	NA
9	21514641	chr9:21514641:SG	C	A	0.679068	1	457954	ADD	0.0164352	0.00724104	5.1517	1.63407	NA
9	22114214	chr9:22114214:SG	T	G	4.03971e-05	1	457954	ADD	1.26524	0.557533	5.14998	1.63364	NA
9	22057660	chr9:22057660:SG	T	C	0.000224913	1	457954	ADD	-0.50621	0.223108	5.1479	1.63312	NA
9	21704287	chr9:21704287:SG	T	G	4.80398e-05	1	457954	ADD	1.18047	0.520344	5.14668	1.63282	NA
9	21589871	chr9:21589871:SG	A	C	3.4938e-05	1	457954	ADD	1.28303	0.565587	5.14609	1.63267	NA
9	21700410	chr9:21700410:SG	A	G	0.534511	1	457954	ADD	-0.0153858	0.00678289	5.14527	1.63246	NA
9	21535963	chr9:21535963:SG	G	T	0.000211812	1	457954	ADD	0.553345	0.243964	5.14448	1.63226	NA
9	21975212	chr9:21975212:SG	C	A	0.000135385	1	457954	ADD	0.682697	0.301009	5.14398	1.63214	NA
9	21760453	chr9:21760453:IG	T	TA	0.522273	1	457954	ADD	-0.0153788	0.00678074	5.14389	1.63212	NA
9	22350864	chr9:22350864:SG	A	C	0.000183936	1	451245	ADD	0.515805	0.2275	5.14053	1.63127	NA
9	21540008	chr9:21540008:SG	G	A	4.14889e-05	1	457954	ADD	-1.20962	0.533696	5.13698	1.63039	NA
9	22326133	chr9:22326133:SG	C	T	0.000716229	1	457954	ADD	-0.288622	0.127377	5.13429	1.62972	NA
9	21827228	chr9:21827228:SG	G	A	4.14889e-05	1	457954	ADD	1.24672	0.550346	5.13178	1.62909	NA
9	22321384	chr9:22321384:SG	A	G	6.00497e-05	1	457954	ADD	-0.931012	0.411021	5.13078	1.62884	NA
9	22366785	chr9:22366785:IG	C	CA	9.82631e-05	1	457954	ADD	-0.811247	0.358201	5.12923	1.62845	NA
9	21846782	chr9:21846782:SG	C	G	5.02234e-05	1	457954	ADD	1.08248	0.478009	5.12826	1.62821	NA
9	22374628	chr9:22374628:SG	G	A	0.000122283	1	457954	ADD	0.661022	0.291943	5.12665	1.6278	NA
9	22349609	chr9:22349609:SG	T	C	7.21102e-05	1	457633	ADD	-0.958526	0.423356	5.12622	1.6277	NA
9	21741798	chr9:21741798:SG	T	C	0.522552	1	457954	ADD	-0.0153526	0.00678169	5.12494	1.62738	NA
9	21648641	chr9:21648641:SG	C	T	4.25807e-05	1	457954	ADD	-1.22325	0.540403	5.12382	1.62709	NA
9	22076903	chr9:22076903:SG	C	T	4.03971e-05	1	457954	ADD	1.17236	0.517945	5.12336	1.62698	NA
9	21987585	chr9:21987585:SG	T	C	0.143783	1	457954	ADD	0.0217963	0.00963141	5.12136	1.62648	NA
9	21733645	chr9:21733645:SG	T	A	0.0940706	1	457954	ADD	0.0262829	0.0116148	5.12065	1.6263	NA
9	21741994	chr9:21741994:SG	A	C	0.52275	1	457954	ADD	-0.0153465	0.00678188	5.1206	1.62629	NA
9	21600926	chr9:21600926:SG	T	C	5.89579e-05	1	457954	ADD	0.941201	0.415974	5.11955	1.62603	NA
9	22220533	chr9:22220533:SG	C	G	3.05708e-05	1	457954	ADD	1.37579	0.608079	5.11901	1.62589	NA
9	22277695	chr9:22277695:SG	T	C	8.29778e-05	1	457954	ADD	0.878308	0.388242	5.11788	1.62561	NA
9	21701006	chr9:21701006:SG	T	G	0.534427	1	457954	ADD	-0.0153632	0.0067913	5.11749	1.62551	NA
9	22410275	chr9:22410275:SG	A	G	0.00047603	1	457954	ADD	0.344077	0.152116	5.11638	1.62523	NA
9	21703929	chr9:21703929:SG	T	G	5.2407e-05	1	457954	ADD	-1.16334	0.514462	5.11334	1.62447	NA
9	22401047	chr9:22401047:SG	C	T	0.000229281	1	457954	ADD	-0.501049	0.221594	5.11261	1.62429	NA
9	21741986	chr9:21741986:SG	C	T	0.522498	1	457954	ADD	-0.015332	0.00678202	5.11071	1.62381	NA
9	22043312	chr9:22043312:SG	G	A	0.0118287	1	457954	ADD	-0.0703899	0.0311379	5.11025	1.6237	NA
9	21787522	chr9:21787522:SG	G	A	0.0977271	1	457954	ADD	0.0257912	0.0114113	5.10823	1.62319	NA
9	22089619	chr9:22089619:SG	T	C	2.83871e-05	1	457954	ADD	1.42912	0.632629	5.10318	1.62193	NA
9	21785849	chr9:21785849:SG	G	A	0.0977533	1	457954	ADD	0.0257667	0.0114088	5.1008	1.62133	NA
9	21734569	chr9:21734569:SG	C	G	2.07444e-05	1	457954	ADD	1.99292	0.882423	5.10066	1.6213	NA
9	22145740	chr9:22145740:SG	T	A	0.688793	1	457954	ADD	0.0164894	0.00730145	5.10024	1.62119	NA
9	21981162	chr9:21981162:SG	A	G	0.000136477	1	457953	ADD	-0.659662	0.292206	5.09641	1.62023	NA
9	21730555	chr9:21730555:SG	T	C	4.36725e-05	1	457954	ADD	1.16507	0.516125	5.09561	1.62003	NA
9	21842101	chr9:21842101:SG	A	C	0.00238779	1	457954	ADD	-0.1569	0.0695075	5.09545	1.61999	NA
9	21842863	chr9:21842863:SG	C	T	0.00406154	1	457954	ADD	-0.119051	0.05276	5.09158	1.61903	NA
9	21768504	chr9:21768504:SG	T	C	0.000459653	1	457954	ADD	0.342668	0.151977	5.08382	1.61708	NA
9	22304052	chr9:22304052:SG	T	A	2.83871e-05	1	457954	ADD	1.71096	0.759664	5.07266	1.61429	NA
9	22227591	chr9:22227591:SG	T	C	0.00579316	1	457954	ADD	-0.100991	0.0448412	5.07242	1.61422	NA
9	22236423	chr9:22236423:SG	T	C	3.38462e-05	1	457954	ADD	1.3618	0.604672	5.07206	1.61413	NA
9	21879858	chr9:21879858:SG	G	A	0.00330164	1	457954	ADD	-0.133395	0.059235	5.07132	1.61395	NA
9	21595975	chr9:21595975:SG	C	T	0.00325033	1	457954	ADD	0.132242	0.0587273	5.07061	1.61377	NA
9	21506937	chr9:21506937:IG	G	GTAAT	0.000146303	1	457954	ADD	0.615197	0.273262	5.06838	1.61321	NA
9	21832549	chr9:21832549:IG	TCTTCACCTTC	T	1.96526e-05	1	457954	ADD	2.0234	0.898976	5.06602	1.61262	NA
9	22259044	chr9:22259044:SG	T	C	6.4417e-05	1	457954	ADD	0.926354	0.411736	5.06194	1.6116	NA
9	22252391	chr9:22252391:SG	T	C	0.000123375	1	457954	ADD	0.655617	0.291478	5.05929	1.61093	NA
9	22078377	chr9:22078377:SG	G	A	0.000152854	1	457954	ADD	0.630284	0.280235	5.05855	1.61075	NA
9	21668962	chr9:21668962:SG	T	A	9.82631e-06	1	457954	ADD	2.0968	0.932345	5.05779	1.61056	NA
9	22214176	chr9:22214176:SG	T	C	0.000864716	1	457954	ADD	-0.254649	0.113249	5.05607	1.61013	NA
9	21724898	chr9:21724898:SG	G	A	0.0942649	1	457954	ADD	0.026071	0.0115946	5.05595	1.6101	NA
9	21920521	chr9:21920521:SG	T	C	0.000541539	1	457954	ADD	0.330138	0.146927	5.04882	1.60831	NA
9	22237731	chr9:22237731:SG	G	A	2.18363e-05	1	457954	ADD	1.72244	0.766652	5.04768	1.60803	NA
9	21552596	chr9:21552596:SG	A	G	0.030383	1	457954	ADD	0.0442597	0.0197	5.04761	1.60801	NA
9	21665277	chr9:21665277:SG	T	A	3.60298e-05	1	457954	ADD	1.16914	0.520456	5.04623	1.60766	NA
9	22207003	chr9:22207003:SG	G	A	3.71216e-05	1	457954	ADD	1.19069	0.530063	5.04592	1.60759	NA
9	21510384	chr9:21510384:SG	A	G	8.7345e-06	1	457954	ADD	2.05025	0.821699	5.04551	1.60748	NA
9	22108951	chr9:22108951:SG	A	G	5.67743e-05	1	457954	ADD	1.06312	0.473319	5.045	1.60735	NA
9	22154451	chr9:22154451:IG	C	CT	0.000172506	1	457954	ADD	0.578763	0.257693	5.04424	1.60716	NA
9	22059086	chr9:22059086:SG	G	A	1.96526e-05	1	457954	ADD	1.71639	0.764442	5.0413	1.60643	NA
9	21981144	chr9:21981144:SG	A	G	2.40201e-05	1	457950	ADD	1.70562	0.759868	5.03835	1.60569	NA
9	21866912	chr9:21866912:SG	G	C	0.0234925	1	457954	ADD	-0.0500328	0.0222934	5.03684	1.60531	NA
9	21702287	chr9:21702287:IG	A	AT	0.534478	1	457954	ADD	-0.0152217	0.00678316	5.03574	1.60503	NA
9	21527691	chr9:21527691:SG	C	A	2.83871e-05	1	457954	ADD	1.28067	0.570776	5.03439	1.60469	NA
9	21718463	chr9:21718463:SG	A	G	0.000634343	1	457954	ADD	-0.302931	0.135037	5.03249	1.60422	NA
9	21575937	chr9:21575937:SG	G	A	3.60298e-05	1	457954	ADD	-1.22821	0.547774	5.02737	1.60293	NA
9	22052405	chr9:22052405:SG	C	T	0.000405063	1	457954	ADD	0.382949	0.170811	5.02631	1.60267	NA
9	21539889	chr9:21539889:SG	C	T	5.78661e-05	1	457954	ADD	-0.926703	0.413578	5.02073	1.60127	NA
9	22237617	chr9:22237617:SG	G	A	0.0323581	1	457954	ADD	-0.0428917	0.019156	5.01344	1.59944	NA
9	22222656	chr9:22222656:SG	C	G	2.62035e-05	1	457954	ADD	1.50114	0.670431	5.01339	1.59943	NA
9	22242296	chr9:22242296:IG	AG	A	2.62035e-05	1	457954	ADD	1.50114	0.670431	5.01339	1.59943	NA
9	22421726	chr9:22421726:SG	G	A	0.00012665	1	457954	ADD	-0.677926	0.302817	5.0119	1.59905	NA
9	21614496	chr9:21614496:SG	A	G	0.0207892	1	457954	ADD	-0.0530859	0.0237168	5.01009	1.5986	NA
9	21701261	chr9:21701261:SG	G	A	0.000159405	1	457954	ADD	0.607871	0.271697	5.00555	1.59746	NA
9	21526961	chr9:21526961:SG	C	T	6.33251e-05	1	457954	ADD	-0.872915	0.390292	5.00226	1.59663	NA
9	22350478	chr9:22350478:SG	C	G	9.20325e-05	1	445495	ADD	0.713214	0.318962	4.99991	1.59604	NA
9	21663710	chr9:21663710:SG	C	T	2.62035e-05	1	457954	ADD	1.36896	0.612226	4.99986	1.59603	NA
9	21989331	chr9:21989331:SG	T	C	0.000955336	1	457954	ADD	0.245835	0.109957	4.99851	1.59569	NA
9	22350718	chr9:22350718:SG	C	T	0.000294209	1	407873	ADD	0.386882	0.173052	4.9981	1.59559	NA
9	22007254	chr9:22007254:SG	C	T	0.000163772	1	457954	ADD	-0.616746	0.275903	4.99688	1.59529	NA
9	21760771	chr9:21760771:SG	C	A	2.72953e-05	1	457954	ADD	1.49234	0.667628	4.99649	1.59519	NA
9	22350452	chr9:22350452:SG	C	T	0.000145643	1	439430	ADD	0.507881	0.22725	4.99478	1.59476	NA
9	21840530	chr9:21840530:SG	C	T	3.82134e-05	1	457954	ADD	1.2318	0.551179	4.99456	1.5947	NA
9	22353627	chr9:22353627:SG	A	G	3.38462e-05	1	457954	ADD	1.35915	0.608246	4.9932	1.59436	NA
9	21875584	chr9:21875584:SG	T	G	2.07444e-05	1	457954	ADD	1.71172	0.766168	4.99136	1.5939	NA
9	22359620	chr9:22359620:SG	A	G	0.000115732	1	457954	ADD	-0.713842	0.319634	4.98768	1.59298	NA
9	21847550	chr9:21847550:SG	G	C	2.94789e-05	1	457954	ADD	1.48569	0.665289	4.98698	1.5928	NA
9	21891580	chr9:21891580:SG	A	G	0.00713172	1	457954	ADD	0.0893359	0.040012	4.98508	1.59232	NA
9	22415214	chr9:22415214:IG	TG	T	0.356429	1	457954	ADD	0.0158047	0.00707942	4.98397	1.59205	NA
9	21772256	chr9:21772256:IG	TCTC	T	0.000267494	1	457954	ADD	0.492349	0.220569	4.98259	1.5917	NA
9	22442121	chr9:22442121:SG	T	G	3.05708e-05	1	457954	ADD	1.36201	0.610314	4.98028	1.59112	NA
9	21750874	chr9:21750874:SG	C	T	3.82134e-05	1	457954	ADD	1.15969	0.519772	4.97806	1.59056	NA
9	21612364	chr9:21612364:SG	G	C	0.000135385	1	457954	ADD	0.61983	0.277814	4.97778	1.59049	NA
9	22486813	chr9:22486813:SG	T	C	0.000128834	1	457954	ADD	0.687427	0.308124	4.97741	1.5904	NA
9	21572142	chr9:21572142:SG	G	A	3.93053e-05	1	457954	ADD	1.15377	0.517167	4.97708	1.59031	NA
9	22101121	chr9:22101121:SG	C	T	0.000680199	1	457954	ADD	0.292739	0.131247	4.97487	1.58976	NA
9	22432820	chr9:22432820:SG	A	G	1.96526e-05	1	457954	ADD	1.70254	0.763429	4.97346	1.58941	NA
9	22400969	chr9:22400969:SG	T	C	0.359613	1	457954	ADD	0.0157404	0.00706417	4.96491	1.58726	NA
9	21956831	chr9:21956831:SG	A	C	5.02234e-05	1	457954	ADD	1.21309	0.544429	4.9648	1.58723	NA
9	22227022	chr9:22227022:SG	T	G	0.000290422	1	457954	ADD	0.428914	0.192526	4.96319	1.58683	NA
9	22146379	chr9:22146379:SG	G	A	4.80398e-05	1	457954	ADD	1.02218	0.458935	4.96076	1.58622	NA
9	21963959	chr9:21963959:SG	C	T	2.94789e-05	1	457954	ADD	1.50869	0.67777	4.9549	1.58475	NA
9	21981021	chr9:21981021:SG	C	T	0.00116715	1	457953	ADD	-0.216705	0.0973738	4.95283	1.58423	NA
9	22272637	chr9:22272637:IG	T	TC	0.000182333	1	457954	ADD	0.556369	0.250001	4.95268	1.58419	NA
9	21865915	chr9:21865915:SG	T	C	8.62532e-05	1	457954	ADD	0.825392	0.370887	4.95265	1.58418	NA
9	21861577	chr9:21861577:SG	A	G	3.82134e-05	1	457954	ADD	1.15563	0.51929	4.95239	1.58412	NA
9	22091480	chr9:22091480:SG	G	C	0.000134293	1	457954	ADD	-0.672821	0.302374	4.9512	1.58382	NA
9	21909750	chr9:21909750:SG	G	C	6.33251e-05	1	457954	ADD	0.909896	0.408973	4.94988	1.58348	NA
9	21584378	chr9:21584378:SG	G	T	0.784127	1	457954	ADD	0.0183033	0.00822854	4.94779	1.58296	NA
9	21771757	chr9:21771757:SG	A	G	0.521287	1	457954	ADD	-0.0150832	0.00678099	4.94765	1.58293	NA
9	21778791	chr9:21778791:SG	C	T	0.000235832	1	457954	ADD	0.486518	0.218848	4.94211	1.58153	NA
9	21950085	chr9:21950085:SG	T	C	9.9355e-05	1	457954	ADD	-0.720008	0.323901	4.9414	1.58135	NA
9	21809547	chr9:21809547:SG	G	A	9.71713e-05	1	457954	ADD	0.73509	0.330789	4.9383	1.58058	NA
9	22115540	chr9:22115540:SG	C	A	0.000135385	1	457954	ADD	-0.672064	0.302445	4.93773	1.58043	NA
9	21955749	chr9:21955749:SG	T	C	0.000633251	1	457954	ADD	0.287285	0.129296	4.9369	1.58022	NA
9	22034977	chr9:22034977:SG	A	G	0.00046402	1	457954	ADD	0.350572	0.157805	4.93528	1.57982	NA
9	21896301	chr9:21896301:SG	G	C	1.41936e-05	1	457954	ADD	2.40865	1.08443	4.93336	1.57933	NA
9	22316602	chr9:22316602:SG	G	A	0.155974	1	457954	ADD	0.020747	0.00934172	4.93238	1.57909	NA
9	21815428	chr9:21815428:SG	C	G	4.03971e-05	1	457954	ADD	1.22994	0.553824	4.93203	1.579	NA
9	21778009	chr9:21778009:SG	T	C	0.000117916	1	457954	ADD	0.690453	0.310935	4.93092	1.57872	NA
9	21634098	chr9:21634098:SG	G	A	4.47643e-05	1	457954	ADD	1.12771	0.5079	4.92993	1.57847	NA
9	21698021	chr9:21698021:SG	G	T	0.0109159	1	457954	ADD	0.0720685	0.0324668	4.92733	1.57782	NA
9	22164326	chr9:22164326:IG	A	AT	0.000136477	1	457954	ADD	0.633915	0.285581	4.92725	1.5778	NA
9	21726779	chr9:21726779:SG	G	A	0.518984	1	457954	ADD	-0.015155	0.00682882	4.92515	1.57727	NA
9	22267740	chr9:22267740:SG	A	G	2.40199e-05	1	457954	ADD	1.51891	0.684542	4.92341	1.57683	NA
9	21774468	chr9:21774468:SG	T	C	0.521878	1	457954	ADD	-0.0150369	0.00677925	4.91987	1.57594	NA
9	21700531	chr9:21700531:SG	C	G	0.53469	1	457954	ADD	-0.0150444	0.00678285	4.91956	1.57586	NA
9	21815498	chr9:21815498:SG	T	C	7.97023e-05	1	457954	ADD	0.855881	0.385928	4.91827	1.57554	NA
9	22283707	chr9:22283707:SG	G	A	7.97023e-05	1	457954	ADD	0.894384	0.403393	4.91578	1.57491	NA
9	22339560	chr9:22339560:SG	T	G	0.000211812	1	457954	ADD	0.522093	0.23554	4.91323	1.57427	NA
9	21840599	chr9:21840599:SG	G	C	5.89579e-05	1	457954	ADD	1.00042	0.45142	4.91136	1.57381	NA
9	21513100	chr9:21513100:SG	C	T	0.0498456	1	457954	ADD	0.034463	0.0155551	4.90863	1.57312	NA
9	22130202	chr9:22130202:SG	T	C	2.29281e-05	1	457954	ADD	1.49306	0.673973	4.90759	1.57286	NA
9	21652571	chr9:21652571:SG	T	C	0.0070968	1	457953	ADD	-0.0884348	0.0399227	4.90689	1.57268	NA
9	22451340	chr9:22451340:SG	C	A	6.33251e-05	1	457954	ADD	0.905957	0.408996	4.90656	1.5726	NA
9	21912806	chr9:21912806:SG	T	C	0.000200894	1	457954	ADD	0.544277	0.245715	4.90654	1.57259	NA
9	21773168	chr9:21773168:SG	C	G	0.521525	1	457954	ADD	-0.0150164	0.00677936	4.90629	1.57253	NA
9	21508683	chr9:21508683:IG	T	TA	5.45906e-05	1	457954	ADD	0.998328	0.450772	4.90493	1.57219	NA
9	21861953	chr9:21861953:SG	A	T	2.18363e-05	1	457954	ADD	1.95276	0.881786	4.90423	1.57201	NA
9	21844889	chr9:21844889:SG	G	A	3.82134e-05	1	457954	ADD	-1.23414	0.557425	4.9018	1.5714	NA
9	21725736	chr9:21725736:SG	G	A	4.25807e-05	1	457954	ADD	1.1493	0.519142	4.90108	1.57122	NA
9	22418400	chr9:22418400:SG	C	T	0.365707	1	457954	ADD	0.0155815	0.00703976	4.89895	1.57068	NA
9	21955863	chr9:21955863:SG	T	C	8.51614e-05	1	457954	ADD	-0.805866	0.364408	4.89045	1.56855	NA
9	21940671	chr9:21940671:SG	T	C	3.05708e-05	1	457954	ADD	1.45888	0.659813	4.88877	1.56812	NA
9	22197185	chr9:22197185:SG	C	T	4.14889e-05	1	457954	ADD	1.13522	0.513452	4.88831	1.56801	NA
9	21922327	chr9:21922327:SG	A	G	0.0121038	1	457954	ADD	0.0684661	0.0309711	4.88695	1.56767	NA
9	22162561	chr9:22162561:SG	G	A	0.556051	1	457954	ADD	0.015049	0.00680786	4.88643	1.56753	NA
9	21617899	chr9:21617899:SG	G	A	0.0207608	1	457954	ADD	-0.0524043	0.023716	4.88262	1.56657	NA
9	21520275	chr9:21520275:SG	T	C	0.688137	1	457954	ADD	0.0161079	0.00729363	4.87739	1.56526	NA
9	21871813	chr9:21871813:SG	C	T	0.000714046	1	457954	ADD	0.280363	0.126956	4.87679	1.56511	NA
9	22092538	chr9:22092538:SG	T	C	3.38462e-05	1	457954	ADD	-1.26199	0.571477	4.87658	1.56506	NA
9	22141791	chr9:22141791:SG	G	A	0.653787	1	457954	ADD	0.0156988	0.007109	4.87659	1.56506	NA
9	21645724	chr9:21645724:SG	A	G	0.000117916	1	457954	ADD	-0.683265	0.309518	4.87313	1.56419	NA
9	21605699	chr9:21605699:SG	T	C	0.00580954	1	457954	ADD	0.0982372	0.0445132	4.87051	1.56353	NA
9	21756779	chr9:21756779:SG	A	G	0.000204169	1	457954	ADD	0.522681	0.236911	4.86748	1.56277	NA
9	21904547	chr9:21904547:SG	C	T	3.71216e-05	1	457954	ADD	1.26286	0.572556	4.86493	1.56212	NA
9	22438930	chr9:22438930:SG	G	A	0.000171415	1	457954	ADD	-0.608414	0.275972	4.86036	1.56097	NA
9	22291796	chr9:22291796:SG	T	C	7.75187e-05	1	457954	ADD	0.923146	0.418825	4.8582	1.56043	NA
9	21713789	chr9:21713789:SG	A	G	4.25807e-05	1	457954	ADD	1.06287	0.482294	4.85666	1.56004	NA
9	22415992	chr9:22415992:SG	G	T	0.000122283	1	457954	ADD	0.639781	0.290311	4.85662	1.56003	NA
9	22426962	chr9:22426962:SG	T	C	0.000136477	1	457954	ADD	0.641481	0.291172	4.85366	1.55929	NA
9	21746685	chr9:21746685:SG	T	C	0.000192159	1	457954	ADD	-0.524819	0.238255	4.85215	1.55891	NA
9	21775062	chr9:21775062:SG	A	G	0.521943	1	457954	ADD	-0.0149341	0.00677981	4.85201	1.55887	NA
9	22120653	chr9:22120653:SG	A	G	9.49877e-05	1	457954	ADD	0.783591	0.355781	4.85081	1.55857	NA
9	21895190	chr9:21895190:SG	C	G	0.00144119	1	457954	ADD	0.193105	0.0876885	4.84958	1.55826	NA
9	21781939	chr9:21781939:SG	C	T	5.13152e-05	1	457954	ADD	0.994336	0.451668	4.84648	1.55748	NA
9	22031679	chr9:22031679:SG	C	T	2.29281e-05	1	457954	ADD	-1.32661	0.602645	4.8458	1.55731	NA
9	21598664	chr9:21598664:SG	T	A	8.51614e-05	1	457954	ADD	0.761728	0.34604	4.84558	1.55725	NA
9	21506731	chr9:21506731:SG	A	T	0.0493849	1	457954	ADD	0.0343743	0.0156197	4.8431	1.55663	NA
9	21776007	chr9:21776007:SG	A	G	5.13152e-05	1	457954	ADD	1.06171	0.482473	4.84243	1.55646	NA
9	22401659	chr9:22401659:SG	A	G	3.60298e-05	1	457954	ADD	-1.29105	0.586698	4.84237	1.55645	NA
9	22020108	chr9:22020108:SG	G	A	5.78661e-05	1	457954	ADD	-0.997913	0.453544	4.84113	1.55613	NA
9	22139221	chr9:22139221:SG	G	A	0.0887939	1	457954	ADD	-0.0261561	0.0118894	4.83982	1.5558	NA
9	21941168	chr9:21941168:SG	A	G	0.000106998	1	457954	ADD	0.693273	0.31527	4.83551	1.55472	NA
9	22482950	chr9:22482950:SG	G	A	0.000203077	1	457954	ADD	0.511609	0.232705	4.83353	1.55422	NA
9	22155336	chr9:22155336:SG	C	G	0.000171415	1	457954	ADD	0.564909	0.256971	4.83269	1.55401	NA
9	21689093	chr9:21689093:SG	G	T	2.40199e-05	1	457954	ADD	1.66843	0.758968	4.83247	1.55395	NA
9	22392993	chr9:22392993:SG	A	C	2.29281e-05	1	457954	ADD	1.47959	0.673146	4.83129	1.55365	NA
9	21565589	chr9:21565589:SG	A	G	0.000888736	1	457954	ADD	0.249439	0.113489	4.8308	1.55353	NA
9	21738338	chr9:21738338:SG	C	G	0.000152854	1	457954	ADD	0.584481	0.266103	4.82439	1.55191	NA
9	22078306	chr9:22078306:SG	C	T	0.000775187	1	457954	ADD	0.267767	0.121917	4.82375	1.55175	NA
9	22391162	chr9:22391162:SG	A	G	2.72953e-05	1	457954	ADD	1.45939	0.664476	4.82371	1.55175	NA
9	21518696	chr9:21518696:SG	G	A	6.55088e-06	1	457954	ADD	3.25553	1.48271	4.82092	1.55104	NA
9	22128166	chr9:22128166:IG	C	CAT	0.239911	1	457954	ADD	0.0174039	0.00792684	4.82049	1.55093	NA
9	21982479	chr9:21982479:IG.0	AT	A	0.144175	1	457954	ADD	0.0211285	0.00962377	4.81999	1.55081	NA
9	22350679	chr9:22350679:SG	G	C	0.0969797	1	417474	ADD	0.0203198	0.00925708	4.81827	1.55037	NA
9	22132469	chr9:22132469:SG	A	G	0.0557174	1	457954	ADD	-0.0318977	0.0145344	4.81645	1.54991	NA
9	22142957	chr9:22142957:SG	A	C	0.688119	1	457954	ADD	0.0160181	0.00729925	4.81576	1.54974	NA
9	21635263	chr9:21635263:SG	T	C	6.9876e-05	1	457954	ADD	0.891414	0.406312	4.81325	1.54911	NA
9	22351177	chr9:22351177:SG	G	T	0.000139868	1	375354	ADD	0.516075	0.235286	4.81097	1.54853	NA
9	22268056	chr9:22268056:SG	A	G	0.000208536	1	457954	ADD	0.521484	0.237802	4.80896	1.54803	NA
9	21557902	chr9:21557902:SG	C	G	0.0304397	1	457954	ADD	0.0431573	0.0196815	4.80831	1.54786	NA
9	22265547	chr9:22265547:SG	G	A	5.56824e-05	1	457954	ADD	-1.014	0.462446	4.80784	1.54774	NA
9	22397162	chr9:22397162:SG	A	G	0.300599	1	457954	ADD	-0.0161759	0.00737821	4.80653	1.54742	NA
9	22234309	chr9:22234309:SG	G	T	0.000171415	1	457954	ADD	-0.555774	0.253531	4.80547	1.54715	NA
9	22098240	chr9:22098240:SG	G	T	0.000201985	1	457954	ADD	-0.517407	0.236094	4.80282	1.54648	NA
9	22418746	chr9:22418746:IG	AT	A	5.45906e-05	1	457954	ADD	0.896968	0.40932	4.80205	1.54629	NA
9	21873830	chr9:21873830:SG	C	A	5.13152e-05	1	457954	ADD	0.993318	0.453376	4.80019	1.54582	NA
9	22024180	chr9:22024180:SG	A	C	2.40199e-05	1	457954	ADD	1.49155	0.680785	4.80016	1.54581	NA
9	22043042	chr9:22043042:SG	C	G	2.40199e-05	1	457954	ADD	1.49155	0.680785	4.80016	1.54581	NA
9	21542613	chr9:21542613:SG	T	C	3.16626e-05	1	457954	ADD	1.31708	0.601186	4.79962	1.54567	NA
9	21505818	chr9:21505818:SG	A	C	0.011273	1	457954	ADD	-0.0701902	0.0320391	4.79947	1.54563	NA
9	22134661	chr9:22134661:SG	T	C	3.60298e-05	1	457954	ADD	1.20612	0.550615	4.7983	1.54534	NA
9	21798838	chr9:21798838:SG	T	C	0.000119008	1	457954	ADD	0.733694	0.334999	4.79669	1.54493	NA
9	21795691	chr9:21795691:SG	C	T	3.4938e-05	1	457954	ADD	1.14653	0.523511	4.79641	1.54486	NA
9	22448846	chr9:22448846:SG	A	G	0.0316353	1	457954	ADD	0.0423919	0.0193586	4.79532	1.54459	NA
9	21902342	chr9:21902342:SG	T	C	4.03971e-05	1	457954	ADD	1.21876	0.556589	4.79477	1.54445	NA
9	21626612	chr9:21626612:SG	A	G	0.000179057	1	457954	ADD	0.543241	0.248104	4.79422	1.54431	NA
9	22411655	chr9:22411655:SG	C	T	0.349951	1	457954	ADD	0.015552	0.00710324	4.79354	1.54414	NA
9	22185794	chr9:22185794:IG	G	GGACCCTTCCTCT	2.18363e-05	1	457954	ADD	1.90596	0.87083	4.79028	1.54332	NA
9	22185798	chr9:22185798:SG	G	A	2.18363e-05	1	457954	ADD	1.90596	0.87083	4.79028	1.54332	NA
9	22185800	chr9:22185800:SG	G	A	2.18363e-05	1	457954	ADD	1.90596	0.87083	4.79028	1.54332	NA
9	21773348	chr9:21773348:SG	C	T	0.521489	1	457954	ADD	-0.0148358	0.0067793	4.78908	1.54302	NA
9	22472945	chr9:22472945:SG	T	C	3.16626e-05	1	457954	ADD	1.22066	0.557915	4.78691	1.54247	NA
9	22305334	chr9:22305334:IG	AC	A	4.25807e-05	1	457954	ADD	-1.18128	0.539982	4.78571	1.54217	NA
9	22425280	chr9:22425280:SG	C	G	0.000259851	1	457954	ADD	-0.465067	0.212592	4.78562	1.54214	NA
9	22270718	chr9:22270718:SG	C	T	3.27544e-05	1	457954	ADD	1.44552	0.660798	4.78531	1.54207	NA
9	21948079	chr9:21948079:IG.0	TA	T	0.000110273	1	457954	ADD	0.73089	0.33422	4.78231	1.54131	NA
9	22414974	chr9:22414974:SG	G	T	0.358987	1	457954	ADD	0.0154577	0.00706864	4.78209	1.54125	NA
9	22287763	chr9:22287763:SG	C	T	8.62532e-05	1	457954	ADD	-0.818012	0.374176	4.77934	1.54056	NA
9	22453914	chr9:22453914:IG	T	TA	5.56824e-05	1	457954	ADD	0.982715	0.449705	4.77528	1.53954	NA
9	22314869	chr9:22314869:IG	TTTAC	T	0.000109181	1	457954	ADD	-0.642404	0.294084	4.7717	1.53863	NA
9	21839488	chr9:21839488:SG	A	G	3.4938e-05	1	457954	ADD	-1.23625	0.565967	4.77126	1.53852	NA
9	22254865	chr9:22254865:SG	T	C	1.63772e-05	1	457954	ADD	1.94497	0.891518	4.75955	1.53557	NA
9	22275704	chr9:22275704:SG	A	G	1.63772e-05	1	457954	ADD	1.94497	0.891518	4.75955	1.53557	NA
9	22425318	chr9:22425318:SG	C	A	1.63772e-05	1	457954	ADD	1.94497	0.891518	4.75955	1.53557	NA
9	22436245	chr9:22436245:SG	A	G	1.63772e-05	1	457954	ADD	1.94497	0.891518	4.75955	1.53557	NA
9	22449679	chr9:22449679:SG	A	G	1.63772e-05	1	457954	ADD	1.94497	0.891518	4.75955	1.53557	NA
9	22127884	chr9:22127884:SG	A	G	0.242238	1	457954	ADD	0.0172306	0.00789853	4.75893	1.53541	NA
9	21863510	chr9:21863510:SG	G	T	0.000117916	1	457954	ADD	-0.705747	0.323665	4.75452	1.5343	NA
9	21606637	chr9:21606637:SG	A	T	0.0013473	1	457954	ADD	0.199119	0.0913254	4.75382	1.53412	NA
9	21826227	chr9:21826227:SG	C	A	3.60298e-05	1	457954	ADD	1.22064	0.560008	4.75105	1.53342	NA
9	22431176	chr9:22431176:SG	C	T	2.62035e-05	1	457954	ADD	1.46615	0.672686	4.75041	1.53326	NA
9	22326400	chr9:22326400:SG	C	A	0.000435633	1	457954	ADD	0.365715	0.1678	4.75009	1.53318	NA
9	21731901	chr9:21731901:IG	GA	G	0.500784	1	457954	ADD	-0.0153509	0.00704482	4.74819	1.5327	NA
9	22428207	chr9:22428207:SG	G	A	0.000348288	1	457954	ADD	-0.400417	0.183765	4.74788	1.53262	NA
9	22159900	chr9:22159900:SG	G	A	0.0333341	1	457954	ADD	-0.0410988	0.0188632	4.74707	1.53242	NA
9	21581691	chr9:21581691:SG	G	A	3.38462e-05	1	457954	ADD	1.32073	0.606316	4.74495	1.53188	NA
9	21710425	chr9:21710425:SG	G	A	1.85608e-05	1	457954	ADD	1.66683	0.765259	4.74422	1.5317	NA
9	21918852	chr9:21918852:SG	G	A	5.2407e-05	1	457954	ADD	0.976774	0.448486	4.74341	1.53149	NA
9	21646080	chr9:21646080:IG	CT	C	0.0100163	1	457954	ADD	0.0743775	0.0341542	4.74236	1.53123	NA
9	21594053	chr9:21594053:SG	A	G	9.06205e-05	1	457954	ADD	-0.799218	0.367203	4.73715	1.52991	NA
9	21590751	chr9:21590751:SG	G	A	0.0317368	1	457954	ADD	0.0419706	0.0192848	4.73653	1.52976	NA
9	21773223	chr9:21773223:SG	A	G	0.521319	1	457954	ADD	-0.0147507	0.00677886	4.7349	1.52935	NA
9	21812744	chr9:21812744:SG	C	T	9.38959e-05	1	457954	ADD	0.819669	0.376785	4.73249	1.52874	NA
9	21940344	chr9:21940344:SG	C	T	0.000119008	1	457954	ADD	0.708384	0.325718	4.72994	1.52809	NA
9	21661349	chr9:21661349:SG	A	T	0.000109181	1	457954	ADD	0.691001	0.317786	4.72811	1.52763	NA
9	22322038	chr9:22322038:SG	C	A	2.29281e-05	1	457954	ADD	1.45762	0.670419	4.7271	1.52738	NA
9	22302629	chr9:22302629:SG	G	A	0.0147558	1	457954	ADD	0.0610974	0.0281099	4.7242	1.52664	NA
9	22444160	chr9:22444160:SG	G	A	0.000204169	1	457954	ADD	0.504515	0.232192	4.72121	1.52589	NA
9	22117782	chr9:22117782:SG	C	T	0.000329727	1	457954	ADD	0.409646	0.188618	4.71685	1.52479	NA
9	22355979	chr9:22355979:SG	C	T	5.02234e-05	1	457954	ADD	-1.04146	0.479692	4.71366	1.52398	NA
9	22416793	chr9:22416793:SG	G	A	7.53351e-05	1	457954	ADD	0.869123	0.400342	4.71303	1.52382	NA
9	21615367	chr9:21615367:SG	C	T	3.60298e-05	1	457954	ADD	1.20641	0.55603	4.70755	1.52244	NA
9	22349459	chr9:22349459:SG	A	C	9.18254e-05	1	457390	ADD	0.692707	0.319316	4.70606	1.52206	NA
9	22420039	chr9:22420039:SG	T	C	0.378263	1	457954	ADD	0.0151572	0.0069912	4.70043	1.52064	NA
9	22044368	chr9:22044368:SG	C	T	2.29281e-05	1	457954	ADD	1.63568	0.75447	4.70015	1.52057	NA
9	21742928	chr9:21742928:SG	A	G	2.29281e-05	1	457954	ADD	1.8743	0.864932	4.69586	1.51948	NA
9	22355665	chr9:22355665:SG	A	C	0.000104814	1	457954	ADD	-0.686272	0.316706	4.6955	1.51939	NA
9	22345123	chr9:22345123:SG	T	G	4.03971e-05	1	457954	ADD	1.18171	0.545462	4.6935	1.51889	NA
9	22180732	chr9:22180732:SG	A	G	0.00130581	1	457954	ADD	0.202685	0.0935769	4.69146	1.51837	NA
9	21528552	chr9:21528552:SG	C	A	6.55088e-06	1	457954	ADD	3.2674	1.50858	4.69101	1.51826	NA
9	21583946	chr9:21583946:SG	C	T	6.55088e-06	1	457954	ADD	3.2674	1.50858	4.69101	1.51826	NA
9	22180558	chr9:22180558:SG	A	G	3.05708e-05	1	457954	ADD	-1.28479	0.593235	4.69038	1.5181	NA
9	21736380	chr9:21736380:SG	T	C	4.03971e-05	1	457954	ADD	1.1867	0.548001	4.6894	1.51785	NA
9	22449451	chr9:22449451:SG	A	G	0.0190882	1	457954	ADD	0.0538806	0.0248828	4.68884	1.51771	NA
9	22240311	chr9:22240311:SG	G	T	2.51117e-05	1	457954	ADD	1.46781	0.677878	4.68855	1.51764	NA
9	22123784	chr9:22123784:SG	A	G	2.40204e-05	1	457944	ADD	1.63355	0.754425	4.6885	1.51763	NA
9	21997727	chr9:21997727:SG	A	G	0.00828358	1	457954	ADD	0.0808247	0.037329	4.68809	1.51752	NA
9	22167873	chr9:22167873:SG	A	G	2.72953e-05	1	457954	ADD	1.61228	0.744961	4.68399	1.51648	NA
9	22165130	chr9:22165130:SG	G	C	0.000175782	1	457954	ADD	0.553314	0.255769	4.68003	1.51548	NA
9	22394964	chr9:22394964:SG	T	G	0.641369	1	457954	ADD	-0.0152942	0.00707058	4.67893	1.5152	NA
9	22372030	chr9:22372030:SG	T	C	4.91316e-05	1	457954	ADD	0.982444	0.454343	4.67572	1.51439	NA
9	21572009	chr9:21572009:SG	A	G	3.38462e-05	1	457954	ADD	1.29842	0.600487	4.67545	1.51433	NA
9	21926456	chr9:21926456:SG	G	C	0.00104377	1	457954	ADD	0.227069	0.105019	4.67494	1.5142	NA
9	22433191	chr9:22433191:SG	T	A	2.62035e-05	1	457954	ADD	1.44651	0.669018	4.67487	1.51418	NA
9	22086989	chr9:22086989:SG	A	C	4.03971e-05	1	457954	ADD	-1.08974	0.50402	4.67464	1.51412	NA
9	22008027	chr9:22008027:SG	G	T	0.900333	1	457954	ADD	-0.0244437	0.0113073	4.67321	1.51376	NA
9	22429910	chr9:22429910:SG	C	A	0.358488	1	457954	ADD	0.0152829	0.00706984	4.67295	1.51369	NA
9	21706557	chr9:21706557:SG	C	T	3.60298e-05	1	457954	ADD	1.12611	0.521059	4.67081	1.51315	NA
9	21594690	chr9:21594690:SG	T	C	5.45906e-06	1	457954	ADD	5.53912	2.56437	4.66573	1.51187	NA
9	22069581	chr9:22069581:SG	G	A	1.31018e-05	1	457954	ADD	2.32923	1.07883	4.66147	1.51079	NA
9	21562777	chr9:21562777:SG	T	G	8.62532e-05	1	457954	ADD	0.793527	0.367556	4.66097	1.51066	NA
9	21967292	chr9:21967292:SG	T	G	0.00343157	1	457954	ADD	-0.123972	0.0574598	4.65496	1.50914	NA
9	21707788	chr9:21707788:SG	G	A	1.96526e-05	1	457954	ADD	1.64001	0.760175	4.65441	1.509	NA
9	21636941	chr9:21636941:SG	T	C	0.00140625	1	457954	ADD	0.195399	0.090572	4.6543	1.50898	NA
9	22255109	chr9:22255109:SG	T	A	0.000467296	1	457954	ADD	0.335837	0.15568	4.65365	1.50881	NA
9	21658364	chr9:21658364:SG	G	A	4.36725e-05	1	457954	ADD	1.10015	0.510013	4.65308	1.50867	NA
9	21727053	chr9:21727053:SG	G	A	0.000431266	1	457954	ADD	-0.355242	0.164698	4.65233	1.50848	NA
9	21958183	chr9:21958183:IG	ATTATT	A	0.000991366	1	457954	ADD	0.233042	0.108082	4.64903	1.50764	NA
9	22188085	chr9:22188085:SG	T	C	8.7345e-06	1	457954	ADD	3.18088	1.47547	4.64767	1.5073	NA
9	21534535	chr9:21534535:IG	G	GTCT	0.702968	1	457954	ADD	0.0159378	0.00739577	4.64398	1.50637	NA
9	21991653	chr9:21991653:SG	T	C	1.09181e-05	1	457954	ADD	3.12822	1.45178	4.64292	1.5061	NA
9	22415303	chr9:22415303:SG	T	C	0.358143	1	457954	ADD	0.0152349	0.00707281	4.63974	1.50529	NA
9	22438895	chr9:22438895:SG	C	T	5.02234e-05	1	457954	ADD	-1.00019	0.464367	4.63917	1.50515	NA
9	21927392	chr9:21927392:SG	C	T	0.0146838	1	457954	ADD	0.0605806	0.0281321	4.63729	1.50467	NA
9	22118037	chr9:22118037:SG	C	T	0.000121191	1	457954	ADD	-0.673688	0.312865	4.63664	1.50451	NA
9	21932936	chr9:21932936:SG	T	G	3.71216e-05	1	457954	ADD	-1.2546	0.582701	4.63576	1.50429	NA
9	22097694	chr9:22097694:SG	G	A	0.000726055	1	457954	ADD	0.27349	0.127025	4.63558	1.50424	NA
9	21700752	chr9:21700752:IG	G	GA	2.83871e-05	1	457954	ADD	-1.27154	0.590614	4.63501	1.5041	NA
9	21588886	chr9:21588886:SG	G	A	0.00120427	1	457954	ADD	0.210378	0.097719	4.63491	1.50407	NA
9	22216879	chr9:22216879:SG	C	T	8.51614e-05	1	457954	ADD	0.851223	0.395557	4.63093	1.50306	NA
9	22220687	chr9:22220687:SG	T	G	8.51614e-05	1	457954	ADD	0.851223	0.395557	4.63093	1.50306	NA
9	22233986	chr9:22233986:SG	C	T	8.51614e-05	1	457954	ADD	0.851223	0.395557	4.63093	1.50306	NA
9	22408611	chr9:22408611:IG	TA	T	0.000104814	1	457954	ADD	0.733265	0.340772	4.63015	1.50287	NA
9	22046855	chr9:22046855:SG	A	G	4.03971e-05	1	457954	ADD	1.09836	0.510468	4.62972	1.50276	NA
9	22167113	chr9:22167113:SG	C	G	3.16626e-05	1	457954	ADD	1.20035	0.557906	4.62909	1.5026	NA
9	22122194	chr9:22122194:SG	A	T	0.000666006	1	457954	ADD	0.285073	0.132534	4.62653	1.50195	NA
9	21564919	chr9:21564919:SG	C	G	0.0303655	1	457954	ADD	0.0423926	0.01971	4.62604	1.50182	NA
9	22034117	chr9:22034117:SG	T	C	2.29281e-05	1	457954	ADD	1.43735	0.668453	4.62364	1.50122	NA
9	21650340	chr9:21650340:SG	G	A	5.24071e-05	1	457953	ADD	1.022	0.475351	4.62242	1.50091	NA
9	22085495	chr9:22085495:SG	C	T	4.14889e-05	1	457954	ADD	1.17182	0.545053	4.62216	1.50084	NA
9	21638273	chr9:21638273:SG	G	C	0.000307891	1	457954	ADD	0.422313	0.196442	4.62167	1.50072	NA
9	22046404	chr9:22046404:SG	A	G	0.000134293	1	457954	ADD	-0.654142	0.304362	4.61915	1.50008	NA
9	22424592	chr9:22424592:SG	T	C	0.37893	1	457954	ADD	0.0150152	0.00698723	4.61795	1.49978	NA
9	21894027	chr9:21894027:SG	C	T	1.85608e-05	1	457954	ADD	1.62031	0.754112	4.61663	1.49944	NA
9	22150990	chr9:22150990:IG.0	CT	C	0.000393053	1	457954	ADD	0.361797	0.168412	4.61513	1.49906	NA
9	22265154	chr9:22265154:SG	T	C	3.38462e-05	1	457954	ADD	-1.27903	0.59553	4.61267	1.49844	NA
9	22149644	chr9:22149644:SG	T	C	8.29778e-05	1	457954	ADD	0.83248	0.387618	4.61253	1.4984	NA
9	22051782	chr9:22051782:SG	A	G	0.000147395	1	457954	ADD	0.561579	0.261505	4.61172	1.4982	NA
9	21724165	chr9:21724165:SG	G	A	0.00955664	1	457954	ADD	0.0745725	0.0347284	4.61093	1.498	NA
9	21812328	chr9:21812328:IG	T	TA	2.51117e-05	1	457954	ADD	1.63477	0.761343	4.61057	1.49791	NA
9	22228666	chr9:22228666:SG	C	A	0.218155	1	457954	ADD	0.017608	0.00820099	4.60984	1.49772	NA
9	21810364	chr9:21810364:SG	A	G	0.000317718	1	457954	ADD	0.415912	0.193744	4.60835	1.49735	NA
9	22355216	chr9:22355216:SG	T	G	4.25807e-05	1	457954	ADD	1.03952	0.484394	4.60544	1.49661	NA
9	22165488	chr9:22165488:SG	G	A	6.00497e-05	1	457954	ADD	1.00051	0.466385	4.60211	1.49576	NA
9	22250128	chr9:22250128:SG	A	C	3.38462e-05	1	457954	ADD	1.19098	0.555282	4.60022	1.49529	NA
9	22317867	chr9:22317867:SG	G	A	6.00497e-05	1	457954	ADD	-0.983467	0.458542	4.60003	1.49524	NA
9	22350284	chr9:22350284:SG	T	C	2.31241e-05	1	454071	ADD	1.79706	0.837998	4.59873	1.49491	NA
9	21545201	chr9:21545201:IG	A	AT	0.000565559	1	457954	ADD	-0.301223	0.140471	4.59838	1.49482	NA
9	22395405	chr9:22395405:SG	C	T	0.295917	1	457954	ADD	-0.0158877	0.00740914	4.59817	1.49477	NA
9	22391134	chr9:22391134:SG	C	T	0.000227097	1	457954	ADD	0.470805	0.219576	4.5974	1.49457	NA
9	21783510	chr9:21783510:SG	T	C	3.05708e-05	1	457954	ADD	-1.24329	0.579895	4.59673	1.4944	NA
9	22013062	chr9:22013062:SG	C	T	2.83871e-05	1	457954	ADD	1.43144	0.667774	4.59503	1.49397	NA
9	22351381	chr9:22351381:SG	T	A	6.44412e-05	1	457782	ADD	0.882556	0.411766	4.59392	1.49369	NA
9	22159205	chr9:22159205:IG	AC	A	0.0333232	1	457954	ADD	-0.040425	0.0188627	4.59299	1.49345	NA
9	22356731	chr9:22356731:SG	A	G	4.36725e-05	1	457954	ADD	-1.18201	0.551713	4.59003	1.4927	NA
9	21560355	chr9:21560355:SG	C	G	0.000116824	1	457954	ADD	-0.669344	0.312553	4.58619	1.49173	NA
9	22189778	chr9:22189778:SG	T	G	0.000266402	1	457954	ADD	-0.448248	0.209316	4.58598	1.49168	NA
9	22189103	chr9:22189103:SG	G	T	0.000481489	1	457954	ADD	0.323426	0.151092	4.58216	1.49071	NA
9	21771487	chr9:21771487:SG	A	C	2.62035e-05	1	457954	ADD	1.58271	0.7395	4.58063	1.49032	NA
9	21772268	chr9:21772268:SG	T	C	0.521531	1	457954	ADD	-0.0145038	0.00677909	4.57742	1.48951	NA
9	21721062	chr9:21721062:SG	T	A	0.0941306	1	457954	ADD	0.0248202	0.0116017	4.57684	1.48936	NA
9	21517513	chr9:21517513:SG	A	G	6.66006e-05	1	457954	ADD	0.942981	0.440808	4.57622	1.4892	NA
9	21778711	chr9:21778711:SG	G	A	0.000263127	1	457954	ADD	0.440094	0.205746	4.5754	1.489	NA
9	22192105	chr9:22192105:SG	G	T	6.76924e-05	1	457954	ADD	0.811762	0.379552	4.5742	1.48869	NA
9	22287392	chr9:22287392:IG	TA	T	0.000105906	1	457954	ADD	0.727657	0.340229	4.57414	1.48868	NA
9	21989478	chr9:21989478:SG	T	C	0.144188	1	457954	ADD	0.0205704	0.00962023	4.5721	1.48816	NA
9	22085760	chr9:22085760:SG	A	G	3.60298e-05	1	457954	ADD	1.17739	0.550715	4.57076	1.48782	NA
9	21970448	chr9:21970448:SG	C	T	0.000191067	1	457954	ADD	0.502998	0.235287	4.57022	1.48769	NA
9	21791527	chr9:21791527:SG	C	G	0.000145211	1	457954	ADD	0.631006	0.295306	4.56585	1.48658	NA
9	21780585	chr9:21780585:SG	C	T	8.7345e-06	1	457954	ADD	2.32425	1.08783	4.56502	1.48637	NA
9	22240919	chr9:22240919:SG	C	T	5.56824e-05	1	457954	ADD	0.966892	0.452627	4.56326	1.48592	NA
9	22369165	chr9:22369165:SG	G	A	0.000335187	1	457954	ADD	0.39056	0.182873	4.56116	1.48539	NA
9	21758529	chr9:21758529:SG	A	G	0.0106495	1	457954	ADD	0.0703214	0.0329328	4.5595	1.48497	NA
9	22229473	chr9:22229473:IG	TGTC	T	0.0321539	1	457954	ADD	-0.0410435	0.0192262	4.55725	1.4844	NA
9	21693738	chr9:21693738:SG	G	A	3.71216e-05	1	457954	ADD	1.17952	0.552554	4.55682	1.48429	NA
9	22426910	chr9:22426910:SG	T	G	0.00623425	1	457954	ADD	0.0917288	0.0429956	4.5516	1.48296	NA
9	22189173	chr9:22189173:SG	T	A	3.27544e-05	1	457954	ADD	1.18494	0.555436	4.55119	1.48286	NA
9	22087171	chr9:22087171:SG	A	G	0.000206353	1	457954	ADD	-0.506641	0.237486	4.55116	1.48285	NA
9	21970809	chr9:21970809:SG	T	G	0.000149578	1	457954	ADD	-0.598827	0.280754	4.54938	1.4824	NA
9	21991675	chr9:21991675:IG	AAT	A	2.62035e-05	1	457954	ADD	1.29303	0.606273	4.54864	1.48221	NA
9	22253602	chr9:22253602:SG	T	C	0.000112457	1	457954	ADD	0.660899	0.309942	4.54684	1.48175	NA
9	21858589	chr9:21858589:SG	A	C	0.00465003	1	457954	ADD	0.105377	0.0494275	4.54518	1.48133	NA
9	22472410	chr9:22472410:SG	G	A	0.00234849	1	457954	ADD	-0.149948	0.0703364	4.54488	1.48126	NA
9	21647151	chr9:21647151:IG	CA	C	2.51117e-05	1	457954	ADD	1.57695	0.739874	4.54275	1.48072	NA
9	21513527	chr9:21513527:SG	A	G	0.0493478	1	457954	ADD	0.0332943	0.015625	4.54046	1.48014	NA
9	21970076	chr9:21970076:IG	C	CA	0.000382134	1	457954	ADD	0.37231	0.17478	4.5376	1.47941	NA
9	22439427	chr9:22439427:SG	G	T	3.82134e-05	1	457954	ADD	1.16068	0.545024	4.53519	1.4788	NA
9	21593275	chr9:21593275:SG	C	T	0.00011464	1	457954	ADD	0.679499	0.319085	4.53488	1.47872	NA
9	22021937	chr9:22021937:SG	G	A	0.000156129	1	457954	ADD	-0.57649	0.270748	4.53372	1.47843	NA
9	21914427	chr9:21914427:SG	T	C	5.34988e-05	1	457954	ADD	0.948634	0.445547	4.53325	1.47831	NA
9	21648109	chr9:21648109:IG	GTTTA	G	3.82134e-05	1	457954	ADD	-1.21142	0.568992	4.53291	1.47822	NA
9	22040048	chr9:22040048:SG	T	A	0.00562829	1	457954	ADD	-0.0964566	0.045309	4.53205	1.478	NA
9	21931711	chr9:21931711:SG	G	T	0.002307	1	457954	ADD	-0.148548	0.0697998	4.52922	1.47729	NA
9	21641199	chr9:21641199:IG	C	CA	0.000775187	1	457954	ADD	-0.258102	0.121278	4.52917	1.47727	NA
9	21698392	chr9:21698392:SG	T	C	0.000207444	1	457954	ADD	0.506104	0.237811	4.52916	1.47727	NA
9	21803560	chr9:21803560:SG	G	A	5.02234e-05	1	457954	ADD	1.07124	0.5036	4.52479	1.47616	NA
9	21667236	chr9:21667236:SG	C	A	5.67743e-05	1	457954	ADD	-1.00124	0.470719	4.52432	1.47604	NA
9	21918525	chr9:21918525:SG	C	T	0.000175782	1	457954	ADD	0.547648	0.257482	4.52385	1.47592	NA
9	21552570	chr9:21552570:SG	C	T	7.09678e-05	1	457954	ADD	0.856552	0.402805	4.52187	1.47542	NA
9	22168215	chr9:22168215:SG	C	T	0.0117632	1	457954	ADD	-0.0667936	0.031418	4.51973	1.47488	NA
9	22349641	chr9:22349641:SG	G	T	9.17153e-05	1	457939	ADD	-0.714892	0.336335	4.51789	1.47441	NA
9	22348980	chr9:22348980:SG	C	A	0.00124532	1	457713	ADD	-0.204794	0.0963593	4.51695	1.47417	NA
9	22035753	chr9:22035753:SG	C	T	2.18363e-05	1	457954	ADD	1.46916	0.691282	4.51674	1.47412	NA
9	22226245	chr9:22226245:SG	T	C	4.03971e-05	1	457954	ADD	1.09111	0.513467	4.51556	1.47382	NA
9	21751355	chr9:21751355:SG	G	A	2.07444e-05	1	457954	ADD	1.60582	0.755698	4.51542	1.47378	NA
9	21650964	chr9:21650964:IG	G	GT	2.07445e-05	1	457953	ADD	-1.37105	0.645283	4.51448	1.47354	NA
9	21529281	chr9:21529281:SG	A	C	0.688927	1	457954	ADD	0.0155043	0.00729944	4.51156	1.4728	NA
9	22172027	chr9:22172027:SG	T	C	0.000233648	1	457954	ADD	-0.455557	0.214544	4.50873	1.47208	NA
9	22237322	chr9:22237322:SG	G	A	0.0323428	1	457954	ADD	-0.0406883	0.0191646	4.50755	1.47178	NA
9	22223667	chr9:22223667:SG	G	A	0.0322729	1	457954	ADD	-0.0407548	0.0191968	4.50711	1.47167	NA
9	22357278	chr9:22357278:IG	GT	G	2.94789e-05	1	457954	ADD	1.29324	0.609161	4.50704	1.47165	NA
9	22404548	chr9:22404548:SG	T	C	2.07444e-05	1	457954	ADD	1.57731	0.742973	4.50698	1.47164	NA
9	22085526	chr9:22085526:SG	C	T	0.000740249	1	457954	ADD	0.266276	0.125427	4.50689	1.47162	NA
9	21981271	chr9:21981271:SG	A	C	9.9355e-05	1	457954	ADD	-0.733394	0.345494	4.50602	1.4714	NA
9	21508270	chr9:21508270:SG	G	A	0.000495683	1	457954	ADD	0.313012	0.14749	4.504	1.47088	NA
9	22305087	chr9:22305087:SG	A	C	3.27544e-05	1	457954	ADD	-1.23435	0.581631	4.50382	1.47084	NA
9	21836294	chr9:21836294:SG	C	T	8.7345e-05	1	457954	ADD	-0.749639	0.353321	4.50158	1.47027	NA
9	22193843	chr9:22193843:IG	AT	A	2.72953e-05	1	457954	ADD	1.43039	0.674257	4.50044	1.46998	NA
9	21571529	chr9:21571529:SG	C	T	0.000128834	1	457954	ADD	0.651095	0.307113	4.49461	1.4685	NA
9	21535693	chr9:21535693:SG	C	T	0.00015067	1	457954	ADD	0.578716	0.273022	4.49299	1.46808	NA
9	21950915	chr9:21950915:SG	G	A	5.34988e-05	1	457954	ADD	1.02155	0.482086	4.49027	1.4674	NA
9	22419844	chr9:22419844:SG	C	T	0.379482	1	457954	ADD	0.0148028	0.00698647	4.48923	1.46713	NA
9	21568240	chr9:21568240:SG	G	A	5.34988e-05	1	457954	ADD	1.00724	0.475409	4.48877	1.46701	NA
9	22352363	chr9:22352363:SG	A	G	7.42433e-05	1	457954	ADD	0.892451	0.421248	4.48842	1.46693	NA
9	22188375	chr9:22188375:SG	C	A	0.890485	1	457954	ADD	0.0229547	0.0108356	4.48782	1.46677	NA
9	21582327	chr9:21582327:SG	T	C	0.782792	1	457954	ADD	0.0173852	0.00820818	4.48609	1.46633	NA
9	22124158	chr9:22124158:SG	T	C	4.14889e-05	1	457954	ADD	-1.05904	0.500084	4.48479	1.466	NA
9	21824103	chr9:21824103:SG	T	G	0.000227097	1	457954	ADD	0.484009	0.228621	4.48203	1.4653	NA
9	21848874	chr9:21848874:SG	C	T	3.93053e-05	1	457954	ADD	1.15377	0.545002	4.48171	1.46522	NA
9	22365969	chr9:22365969:IG.0	CT	C	1.7469e-05	1	457954	ADD	1.83797	0.868453	4.47904	1.46454	NA
9	21573821	chr9:21573821:SG	C	G	0.000398512	1	457954	ADD	0.356623	0.168545	4.47698	1.46402	NA
9	22394664	chr9:22394664:SG	C	T	0.000232556	1	457954	ADD	-0.464784	0.219665	4.47692	1.464	NA
9	22348942	chr9:22348942:SG	C	A	7.64276e-05	1	457950	ADD	0.882408	0.41705	4.47674	1.46396	NA
9	22108222	chr9:22108222:SG	G	A	9.38959e-05	1	457954	ADD	-0.794295	0.375416	4.47649	1.46389	NA
9	21721616	chr9:21721616:SG	A	G	0.0941656	1	457954	ADD	0.0245097	0.0115942	4.4688	1.46194	NA
9	21919929	chr9:21919929:IG	AC	A	0.00230045	1	457954	ADD	-0.147838	0.0699384	4.46829	1.46181	NA
9	22338370	chr9:22338370:SG	T	C	3.16626e-05	1	457954	ADD	1.26083	0.596553	4.46701	1.46148	NA
9	22043039	chr9:22043039:SG	C	T	1.52854e-05	1	457954	ADD	1.83463	0.868252	4.46484	1.46093	NA
9	22284324	chr9:22284324:SG	C	T	6.66006e-05	1	457954	ADD	-0.87355	0.41344	4.46426	1.46079	NA
9	21888653	chr9:21888653:IG	CA	C	0.00687842	1	457954	ADD	0.0860429	0.0407248	4.46389	1.46069	NA
9	21643361	chr9:21643361:SG	A	G	0.00025876	1	457954	ADD	-0.436989	0.206865	4.46239	1.46031	NA
9	22251809	chr9:22251809:SG	T	A	6.76924e-05	1	457954	ADD	0.884397	0.418665	4.46231	1.46029	NA
9	22214622	chr9:22214622:SG	T	C	2.72953e-05	1	457954	ADD	1.38925	0.657733	4.46132	1.46004	NA
9	22463658	chr9:22463658:SG	T	C	0.000106998	1	457954	ADD	0.716337	0.339148	4.46124	1.46002	NA
9	21598830	chr9:21598830:SG	A	T	9.82631e-06	1	457954	ADD	2.25248	1.06668	4.45919	1.4595	NA
9	21599096	chr9:21599096:SG	C	A	9.82631e-06	1	457954	ADD	2.25248	1.06668	4.45919	1.4595	NA
9	21539287	chr9:21539287:SG	A	C	0.00337479	1	457954	ADD	0.123319	0.0584039	4.45838	1.45929	NA
9	22158404	chr9:22158404:IG	G	GA	0.00010263	1	457954	ADD	0.694574	0.328973	4.45775	1.45913	NA
9	21636259	chr9:21636259:SG	A	C	6.4417e-05	1	457954	ADD	-0.884361	0.418949	4.45591	1.45866	NA
9	22343307	chr9:22343307:IG	TG	T	4.14889e-05	1	457954	ADD	1.06963	0.506831	4.4539	1.45815	NA
9	22139263	chr9:22139263:SG	A	G	6.22333e-05	1	457954	ADD	-0.885798	0.419734	4.4537	1.4581	NA
9	21742447	chr9:21742447:SG	G	A	3.71216e-05	1	457954	ADD	1.08182	0.512686	4.45253	1.4578	NA
9	21858720	chr9:21858720:SG	A	G	5.34988e-05	1	457954	ADD	0.937642	0.444383	4.45204	1.45768	NA
9	21721801	chr9:21721801:SG	T	C	3.27544e-05	1	457954	ADD	-1.22471	0.580439	4.452	1.45767	NA
9	21784226	chr9:21784226:SG	T	C	0.492758	1	457954	ADD	-0.0142882	0.0067737	4.44943	1.45701	NA
9	22327382	chr9:22327382:SG	T	A	3.4938e-05	1	457954	ADD	1.38356	0.655945	4.449	1.45691	NA
9	22328004	chr9:22328004:SG	T	A	3.4938e-05	1	457954	ADD	1.38356	0.655945	4.449	1.45691	NA
9	21547374	chr9:21547374:SG	T	C	4.47643e-05	1	457954	ADD	-1.03675	0.49154	4.44869	1.45683	NA
9	21894898	chr9:21894898:SG	G	A	2.29281e-05	1	457954	ADD	1.56539	0.742199	4.44843	1.45676	NA
9	22288330	chr9:22288330:SG	G	C	4.91316e-05	1	457954	ADD	1.00068	0.474919	4.43969	1.45454	NA
9	22200940	chr9:22200940:SG	T	C	8.51614e-05	1	457954	ADD	-0.722861	0.343069	4.43962	1.45452	NA
9	22158599	chr9:22158599:SG	G	A	0.549269	1	457954	ADD	0.0143155	0.00679447	4.43916	1.4544	NA
9	21945062	chr9:21945062:SG	G	T	4.03971e-05	1	457954	ADD	1.15672	0.549308	4.43429	1.45316	NA
9	22190791	chr9:22190791:SG	C	A	5.2407e-05	1	457954	ADD	-1.01988	0.484367	4.43355	1.45298	NA
9	22056946	chr9:22056946:SG	T	C	4.36725e-05	1	457954	ADD	-1.19448	0.56729	4.43349	1.45296	NA
9	22158051	chr9:22158051:SG	A	G	0.00244566	1	457954	ADD	-0.143358	0.0680886	4.43294	1.45282	NA
9	22022701	chr9:22022701:SG	T	G	2.51117e-05	1	457954	ADD	1.39313	0.661704	4.43258	1.45273	NA
9	21578503	chr9:21578503:SG	T	C	7.64269e-06	1	457954	ADD	3.07376	1.46013	4.43158	1.45247	NA
9	21692973	chr9:21692973:SG	T	C	6.76924e-05	1	457954	ADD	0.919646	0.437143	4.42582	1.45101	NA
9	21658997	chr9:21658997:SG	C	G	0.0087618	1	457954	ADD	0.0761732	0.0362122	4.42481	1.45075	NA
9	22456486	chr9:22456486:SG	T	G	2.18363e-05	1	457954	ADD	1.56525	0.744121	4.42469	1.45072	NA
9	22225491	chr9:22225491:SG	T	C	0.0323362	1	457954	ADD	-0.0403288	0.019176	4.42299	1.45029	NA
9	21800930	chr9:21800930:SG	T	C	3.4938e-05	1	457954	ADD	-1.2171	0.578837	4.42122	1.44984	NA
9	22227288	chr9:22227288:SG	C	G	0.0314682	1	457954	ADD	-0.0413115	0.0196491	4.42033	1.44961	NA
9	22396935	chr9:22396935:SG	G	T	0.621591	1	457954	ADD	-0.0147009	0.00699254	4.41993	1.44951	NA
9	21890080	chr9:21890080:SG	G	A	0.000103722	1	457954	ADD	0.71407	0.339723	4.41807	1.44903	NA
9	22223678	chr9:22223678:SG	C	A	0.0322718	1	457954	ADD	-0.0403497	0.0191971	4.41781	1.44897	NA
9	21667544	chr9:21667544:SG	C	T	5.02234e-05	1	457954	ADD	0.987638	0.46997	4.41626	1.44857	NA
9	22323345	chr9:22323345:SG	A	G	4.58561e-05	1	457954	ADD	1.05887	0.503957	4.41468	1.44817	NA
9	21535577	chr9:21535577:SG	G	A	0.655115	1	457954	ADD	0.0149478	0.00711485	4.41388	1.44797	NA
9	21986002	chr9:21986002:SG	G	A	5.2407e-05	1	457954	ADD	1.12229	0.534465	4.40933	1.44681	NA
9	21924454	chr9:21924454:SG	G	A	6.55088e-06	1	457954	ADD	3.10547	1.48001	4.40278	1.44514	NA
9	21561218	chr9:21561218:IG	GTGT	G	7.75187e-05	1	457954	ADD	0.799867	0.381203	4.40274	1.44513	NA
9	22002022	chr9:22002022:SG	T	A	0.000121191	1	457954	ADD	-0.645392	0.307604	4.40215	1.44498	NA
9	21618350	chr9:21618350:SG	G	C	2.62035e-05	1	457954	ADD	1.39952	0.667123	4.40094	1.44467	NA
9	21553891	chr9:21553891:SG	T	C	8.7345e-05	1	457954	ADD	-0.751076	0.358134	4.39821	1.44398	NA
9	21764671	chr9:21764671:SG	A	G	0.00015067	1	457954	ADD	-0.562081	0.268051	4.39707	1.44369	NA
9	21990366	chr9:21990366:SG	G	A	4.14889e-05	1	457954	ADD	-1.18019	0.562843	4.3967	1.4436	NA
9	22356648	chr9:22356648:SG	A	G	6.22333e-05	1	457954	ADD	-0.98305	0.468918	4.39498	1.44316	NA
9	21683389	chr9:21683389:SG	G	A	4.69479e-05	1	457954	ADD	1.06258	0.506879	4.39457	1.44305	NA
9	21953138	chr9:21953138:SG	G	A	0.62327	1	457954	ADD	-0.014644	0.00698576	4.39431	1.44299	NA
9	22325898	chr9:22325898:SG	T	C	7.75187e-05	1	457954	ADD	0.843054	0.402169	4.39434	1.44299	NA
9	22256057	chr9:22256057:SG	T	A	3.60298e-05	1	457954	ADD	1.37151	0.654293	4.39394	1.44289	NA
9	22263891	chr9:22263891:SG	T	G	3.60298e-05	1	457954	ADD	1.37151	0.654293	4.39394	1.44289	NA
9	22424663	chr9:22424663:SG	T	C	0.0439094	1	457954	ADD	0.0346998	0.016559	4.39122	1.4422	NA
9	22350849	chr9:22350849:SG	T	C	0.00040285	1	449299	ADD	0.32611	0.15564	4.39023	1.44195	NA
9	21955196	chr9:21955196:SG	G	A	0.0116693	1	457954	ADD	-0.0656564	0.0313409	4.38864	1.44154	NA
9	21599837	chr9:21599837:SG	A	G	0.00107544	1	457954	ADD	0.217006	0.103594	4.38805	1.44139	NA
9	22302817	chr9:22302817:SG	A	G	9.9355e-05	1	457954	ADD	0.754534	0.360265	4.38644	1.44098	NA
9	22412444	chr9:22412444:SG	G	A	4.25807e-05	1	457954	ADD	1.06643	0.509393	4.38291	1.44008	NA
9	22359527	chr9:22359527:SG	A	G	2.40199e-05	1	457954	ADD	1.55279	0.741854	4.38115	1.43963	NA
9	21786476	chr9:21786476:IG	T	TC	2.07444e-05	1	457954	ADD	1.80246	0.861279	4.3797	1.43926	NA
9	22367229	chr9:22367229:SG	A	G	3.05708e-05	1	457954	ADD	-1.24594	0.595601	4.37603	1.43833	NA
9	22120433	chr9:22120433:SG	G	A	0.0123091	1	457954	ADD	-0.0642881	0.0307325	4.37588	1.43829	NA
9	22229763	chr9:22229763:SG	C	T	4.25807e-05	1	457954	ADD	-1.03716	0.49594	4.3735	1.43768	NA
9	21897833	chr9:21897833:IG	TC	T	5.2407e-05	1	457954	ADD	0.92781	0.443667	4.37324	1.43762	NA
9	22476533	chr9:22476533:SG	T	C	2.18363e-05	1	457954	ADD	1.57181	0.751675	4.37258	1.43745	NA
9	22154623	chr9:22154623:SG	G	A	0.00132983	1	457954	ADD	-0.191345	0.0915075	4.37243	1.43741	NA
9	21533579	chr9:21533579:SG	A	C	9.06205e-05	1	457954	ADD	0.708829	0.338986	4.3724	1.4374	NA
9	21740920	chr9:21740920:SG	A	G	0.00279177	1	457954	ADD	0.134636	0.0643992	4.37084	1.43701	NA
9	22270893	chr9:22270893:SG	G	A	2.72953e-05	1	457954	ADD	-1.23872	0.592522	4.37055	1.43693	NA
9	22474457	chr9:22474457:SG	C	T	5.34988e-05	1	457954	ADD	0.888949	0.425232	4.37021	1.43684	NA
9	21727609	chr9:21727609:SG	A	G	0.00930661	1	457954	ADD	-0.0732949	0.0350638	4.36949	1.43666	NA
9	22221913	chr9:22221913:SG	A	G	5.34988e-05	1	457954	ADD	1.04984	0.502238	4.36944	1.43665	NA
9	22463474	chr9:22463474:SG	G	C	7.53351e-05	1	457954	ADD	0.802002	0.383686	4.36918	1.43658	NA
9	22490150	chr9:22490150:SG	A	G	0.00019871	1	457954	ADD	0.492862	0.235831	4.36765	1.43619	NA
9	22162549	chr9:22162549:SG	G	A	0.0119925	1	457954	ADD	-0.0647875	0.031001	4.36749	1.43615	NA
9	22097336	chr9:22097336:SG	G	T	2.07444e-05	1	457954	ADD	1.41281	0.676038	4.36744	1.43614	NA
9	21786658	chr9:21786658:SG	T	C	6.4417e-05	1	457954	ADD	0.854649	0.408987	4.36672	1.43596	NA
9	22410721	chr9:22410721:SG	C	A	0.350044	1	457954	ADD	0.0148551	0.00710891	4.36665	1.43594	NA
9	21879965	chr9:21879965:IG	ATTCT	A	0.000422532	1	457954	ADD	0.345335	0.165284	4.36538	1.43561	NA
9	21522261	chr9:21522261:SG	T	A	2.18363e-05	1	457954	ADD	1.39967	0.670451	4.35828	1.43381	NA
9	22155856	chr9:22155856:SG	A	C	3.16626e-05	1	457954	ADD	1.23442	0.591295	4.35828	1.43381	NA
9	22411362	chr9:22411362:IG	TATA	T	0.000158313	1	457954	ADD	-0.557874	0.267251	4.35746	1.4336	NA
9	21587821	chr9:21587821:SG	G	A	0.00904567	1	457954	ADD	0.0742202	0.0355593	4.3565	1.43335	NA
9	22021424	chr9:22021424:SG	A	G	2.94789e-05	1	457954	ADD	1.24924	0.598543	4.35614	1.43326	NA
9	22412203	chr9:22412203:SG	C	A	0.000394144	1	457954	ADD	0.358414	0.171796	4.35258	1.43235	NA
9	21927339	chr9:21927339:SG	G	A	9.49877e-05	1	457954	ADD	0.710696	0.340679	4.35187	1.43217	NA
9	21524072	chr9:21524072:IG	G	GT	9.28041e-05	1	457954	ADD	0.710549	0.340713	4.34921	1.43149	NA
9	22431789	chr9:22431789:SG	G	T	2.51117e-05	1	457954	ADD	-1.30414	0.625431	4.34798	1.43118	NA
9	21777563	chr9:21777563:SG	T	C	2.18363e-05	1	457954	ADD	1.39247	0.667899	4.34661	1.43083	NA
9	21561914	chr9:21561914:SG	G	C	2.72953e-05	1	457954	ADD	1.38968	0.666583	4.34632	1.43076	NA
9	22283189	chr9:22283189:IG	C	CT	3.05708e-05	1	457954	ADD	1.25222	0.600803	4.34408	1.43018	NA
9	22283191	chr9:22283191:SG	G	A	3.05708e-05	1	457954	ADD	1.25222	0.600803	4.34408	1.43018	NA
9	22283192	chr9:22283192:SG	C	T	3.05708e-05	1	457954	ADD	1.25222	0.600803	4.34408	1.43018	NA
9	21569393	chr9:21569393:SG	A	G	2.83871e-05	1	457954	ADD	1.36084	0.653024	4.34264	1.42982	NA
9	21624251	chr9:21624251:SG	A	G	2.83871e-05	1	457954	ADD	1.36084	0.653024	4.34264	1.42982	NA
9	21627906	chr9:21627906:SG	T	C	2.83871e-05	1	457954	ADD	1.36084	0.653024	4.34264	1.42982	NA
9	21830866	chr9:21830866:SG	A	G	8.7345e-06	1	457954	ADD	2.2731	1.09088	4.34194	1.42964	NA
9	22268720	chr9:22268720:SG	C	G	0.00663604	1	457954	ADD	0.087686	0.0420863	4.3409	1.42937	NA
9	21587107	chr9:21587107:SG	G	A	3.38462e-05	1	457954	ADD	1.18485	0.568697	4.34077	1.42934	NA
9	21761265	chr9:21761265:SG	C	G	0.00028933	1	457954	ADD	-0.406443	0.195101	4.33992	1.42912	NA
9	22018653	chr9:22018653:IG	AAAAC	A	4.58561e-05	1	457954	ADD	1.1179	0.536698	4.33859	1.42878	NA
9	21912920	chr9:21912920:SG	G	A	7.75187e-05	1	457954	ADD	0.803716	0.385887	4.33796	1.42862	NA
9	22239562	chr9:22239562:SG	G	A	8.62532e-05	1	457954	ADD	0.796244	0.382309	4.33773	1.42856	NA
9	22123450	chr9:22123450:SG	T	A	4.58561e-05	1	457954	ADD	1.21094	0.581453	4.33726	1.42844	NA
9	21764342	chr9:21764342:SG	G	A	9.06205e-05	1	457954	ADD	-0.753012	0.361651	4.33536	1.42796	NA
9	22011361	chr9:22011361:SG	A	G	0.00909917	1	457954	ADD	0.0740113	0.0355473	4.33494	1.42785	NA
9	22074360	chr9:22074360:SG	A	G	0.00528547	1	457954	ADD	0.0970724	0.0466569	4.32872	1.42626	NA
9	22027552	chr9:22027552:SG	C	T	0.900432	1	457954	ADD	-0.0235236	0.0113073	4.32798	1.42608	NA
9	22173417	chr9:22173417:SG	A	G	0.000955336	1	457954	ADD	-0.223181	0.107315	4.32503	1.42532	NA
9	21912855	chr9:21912855:SG	A	G	2.40199e-05	1	457954	ADD	1.36898	0.658397	4.32333	1.42489	NA
9	21630574	chr9:21630574:SG	C	G	2.94789e-05	1	457954	ADD	-1.27926	0.6153	4.32262	1.42471	NA
9	21506438	chr9:21506438:SG	C	T	7.53351e-05	1	457954	ADD	-0.794818	0.382364	4.32097	1.42429	NA
9	21559012	chr9:21559012:SG	A	C	0.0305893	1	457954	ADD	0.0408087	0.0196328	4.32056	1.42418	NA
9	22084074	chr9:22084074:SG	A	G	6.55088e-06	1	457954	ADD	3.00324	1.44486	4.32045	1.42415	NA
9	22273025	chr9:22273025:IG	CAAT	C	3.71216e-05	1	457954	ADD	1.01234	0.48704	4.3204	1.42414	NA
9	21818609	chr9:21818609:SG	G	A	1.96526e-05	1	457954	ADD	1.55914	0.750149	4.31992	1.42402	NA
9	21819044	chr9:21819044:SG	A	G	1.96526e-05	1	457954	ADD	1.55914	0.750149	4.31992	1.42402	NA
9	21589847	chr9:21589847:SG	G	A	0.0318482	1	457954	ADD	0.0400154	0.0192549	4.31888	1.42375	NA
9	22366168	chr9:22366168:SG	A	G	2.72953e-05	1	457954	ADD	1.36475	0.656784	4.31776	1.42347	NA
9	21950421	chr9:21950421:IG	A	AG	0.000144119	1	457954	ADD	0.626369	0.301599	4.31321	1.42231	NA
9	22158268	chr9:22158268:SG	G	T	7.31515e-05	1	457954	ADD	-0.880177	0.423844	4.31249	1.42212	NA
9	22352330	chr9:22352330:SG	G	T	8.84368e-05	1	457954	ADD	-0.737386	0.355157	4.31073	1.42167	NA
9	22441301	chr9:22441301:SG	T	A	3.71216e-05	1	457954	ADD	-1.20532	0.580752	4.3075	1.42085	NA
9	21970428	chr9:21970428:SG	A	G	0.144929	1	457954	ADD	0.0199135	0.00959736	4.30519	1.42026	NA
9	22208059	chr9:22208059:SG	G	T	0.000187792	1	457954	ADD	0.528446	0.254946	4.29641	1.41802	NA
9	22041704	chr9:22041704:SG	C	A	0.000112457	1	457954	ADD	0.65401	0.315617	4.29386	1.41737	NA
9	21984662	chr9:21984662:SG	A	C	0.144935	1	457954	ADD	0.0198931	0.00960139	4.29276	1.41709	NA
9	22108945	chr9:22108945:IG	T	TA	0.00152526	1	457954	ADD	-0.176403	0.0851483	4.29201	1.41689	NA
9	22486892	chr9:22486892:SG	G	A	0.000326452	1	457954	ADD	0.377915	0.182433	4.2912	1.41669	NA
9	22424724	chr9:22424724:SG	A	G	0.380224	1	457954	ADD	0.0144636	0.00698286	4.29027	1.41645	NA
9	21791516	chr9:21791516:IG	T	TA	2.94789e-05	1	457954	ADD	-1.22812	0.592941	4.29	1.41638	NA
9	21871768	chr9:21871768:SG	C	G	0.000213995	1	457954	ADD	0.4722	0.228279	4.27879	1.41352	NA
9	21905184	chr9:21905184:SG	A	G	4.36725e-05	1	457954	ADD	-1.03198	0.498948	4.27791	1.41329	NA
9	22217882	chr9:22217882:SG	A	C	2.29281e-05	1	457954	ADD	1.51676	0.733542	4.27544	1.41266	NA
9	22353400	chr9:22353400:SG	G	A	0.000100447	1	457954	ADD	-0.672123	0.325057	4.27542	1.41266	NA
9	21557909	chr9:21557909:SG	G	T	4.03971e-05	1	457954	ADD	1.11875	0.541084	4.27499	1.41254	NA
9	21719735	chr9:21719735:SG	A	G	0.00416199	1	457954	ADD	0.108789	0.0526409	4.27095	1.41151	NA
9	21669793	chr9:21669793:SG	T	G	0.077284	1	457954	ADD	-0.0262062	0.0126817	4.27023	1.41133	NA
9	22007022	chr9:22007022:SG	T	C	0.000105906	1	457954	ADD	0.655205	0.317089	4.26963	1.41118	NA
9	22071378	chr9:22071378:SG	C	A	5.45906e-05	1	457954	ADD	-0.968731	0.469078	4.26498	1.40999	NA
9	21834850	chr9:21834850:SG	T	C	4.14889e-05	1	457954	ADD	1.05885	0.51288	4.26224	1.40929	NA
9	22225466	chr9:22225466:IG	AC	A	0.0322674	1	457954	ADD	-0.0396325	0.0191981	4.26172	1.40915	NA
9	21671523	chr9:21671523:SG	G	T	0.000111365	1	457954	ADD	-0.679513	0.329187	4.261	1.40897	NA
9	21874845	chr9:21874845:SG	C	T	0.000120099	1	457954	ADD	-0.650205	0.315052	4.25929	1.40853	NA
9	21786968	chr9:21786968:SG	A	T	0.0983494	1	457954	ADD	0.0234817	0.0113787	4.25869	1.40838	NA
9	21875012	chr9:21875012:SG	C	A	6.87842e-05	1	457954	ADD	-0.802841	0.389064	4.25812	1.40823	NA
9	21905398	chr9:21905398:SG	T	C	5.45906e-06	1	457954	ADD	5.12544	2.48384	4.2581	1.40823	NA
9	22030974	chr9:22030974:SG	A	T	2.51117e-05	1	457954	ADD	1.52584	0.739751	4.25446	1.4073	NA
9	22094214	chr9:22094214:SG	T	A	8.52202e-05	1	457638	ADD	-0.704586	0.341652	4.25303	1.40693	NA
9	21601115	chr9:21601115:SG	A	T	3.82134e-05	1	457954	ADD	-1.1781	0.571388	4.25111	1.40644	NA
9	21757959	chr9:21757959:IG	AT	A	0.000324268	1	457954	ADD	-0.377517	0.183111	4.25055	1.4063	NA
9	22321024	chr9:22321024:SG	T	G	0.00790145	1	457954	ADD	-0.0790852	0.0383706	4.24809	1.40567	NA
9	21861198	chr9:21861198:SG	A	G	5.34988e-05	1	457954	ADD	0.910177	0.441686	4.24644	1.40525	NA
9	21861878	chr9:21861878:SG	A	G	5.34988e-05	1	457954	ADD	0.910177	0.441686	4.24644	1.40525	NA
9	21885834	chr9:21885834:SG	T	G	5.34988e-05	1	457954	ADD	0.910177	0.441686	4.24644	1.40525	NA
9	21912118	chr9:21912118:SG	C	T	5.34988e-05	1	457954	ADD	0.910177	0.441686	4.24644	1.40525	NA
9	21584181	chr9:21584181:SG	T	G	8.07941e-05	1	457954	ADD	0.810199	0.393318	4.24322	1.40442	NA
9	22075841	chr9:22075841:SG	C	T	2.72953e-05	1	457954	ADD	1.36945	0.664862	4.24256	1.40425	NA
9	21713763	chr9:21713763:SG	G	C	3.27545e-05	1	457952	ADD	-1.20355	0.584362	4.24191	1.40409	NA
9	22394614	chr9:22394614:SG	T	C	0.646342	1	457954	ADD	-0.0146028	0.00709083	4.24108	1.40388	NA
9	22207073	chr9:22207073:SG	T	C	4.36725e-05	1	457954	ADD	1.03257	0.5014	4.24102	1.40386	NA
9	21717285	chr9:21717285:SG	G	C	0.000292606	1	457954	ADD	0.413159	0.200665	4.23926	1.40341	NA
9	21716323	chr9:21716323:SG	G	C	8.40696e-05	1	457954	ADD	0.754089	0.366285	4.23843	1.4032	NA
9	21724710	chr9:21724710:SG	T	C	8.40696e-05	1	457954	ADD	0.754089	0.366285	4.23843	1.4032	NA
9	21726885	chr9:21726885:SG	G	A	8.40696e-05	1	457954	ADD	0.754089	0.366285	4.23843	1.4032	NA
9	21503336	chr9:21503336:SG	G	C	0.00271315	1	457954	ADD	-0.134173	0.0651727	4.23834	1.40317	NA
9	21897809	chr9:21897809:SG	C	A	7.20596e-05	1	457954	ADD	0.86354	0.41947	4.23802	1.40309	NA
9	21897810	chr9:21897810:SG	A	G	7.20596e-05	1	457954	ADD	0.86354	0.41947	4.23802	1.40309	NA
9	22304443	chr9:22304443:SG	C	T	5.02234e-05	1	457954	ADD	-1.01295	0.492088	4.23735	1.40292	NA
9	22260063	chr9:22260063:SG	G	A	3.71216e-05	1	457954	ADD	1.03699	0.5038	4.23675	1.40277	NA
9	22467611	chr9:22467611:SG	G	A	0.000336278	1	457954	ADD	-0.374625	0.182027	4.23566	1.40249	NA
9	22422194	chr9:22422194:SG	T	G	4.14889e-05	1	457954	ADD	-1.03918	0.504943	4.23542	1.40243	NA
9	21825122	chr9:21825122:SG	C	T	2.51117e-05	1	457954	ADD	-1.30215	0.632723	4.2354	1.40242	NA
9	22385849	chr9:22385849:SG	C	G	2.40199e-05	1	457954	ADD	1.34984	0.656006	4.23395	1.40205	NA
9	22313328	chr9:22313328:SG	T	C	3.49391e-05	1	457940	ADD	1.20053	0.583515	4.23297	1.4018	NA
9	21673761	chr9:21673761:SG	T	C	3.38462e-05	1	457954	ADD	-1.2246	0.595218	4.23286	1.40177	NA
9	21922120	chr9:21922120:SG	C	T	6.9876e-05	1	457954	ADD	0.824608	0.400914	4.23052	1.40117	NA
9	22469440	chr9:22469440:SG	C	T	0.00189866	1	457954	ADD	0.15968	0.0776385	4.23004	1.40105	NA
9	21840416	chr9:21840416:IG	C	CT	3.05708e-05	1	457954	ADD	-1.27638	0.620685	4.2288	1.40073	NA
9	22293458	chr9:22293458:SG	C	T	7.75187e-05	1	457954	ADD	0.778865	0.378809	4.2275	1.4004	NA
9	21868044	chr9:21868044:SG	G	T	0.000195434	1	457954	ADD	-0.494237	0.240379	4.22744	1.40039	NA
9	22187237	chr9:22187237:SG	A	G	0.000247841	1	457954	ADD	0.44783	0.217822	4.2269	1.40025	NA
9	21913224	chr9:21913224:SG	A	G	3.05708e-05	1	457954	ADD	-1.28105	0.623458	4.22199	1.39899	NA
9	22423135	chr9:22423135:SG	A	C	5.56824e-05	1	457954	ADD	-0.893038	0.43473	4.21989	1.39845	NA
9	22492761	chr9:22492761:IG	A	AT	0.000228189	1	457954	ADD	0.448211	0.218198	4.21952	1.39836	NA
9	21649668	chr9:21649668:IG.0	CT	C	6.33251e-05	1	457954	ADD	0.864509	0.4209	4.21872	1.39815	NA
9	22234968	chr9:22234968:SG	G	A	0.000286055	1	457954	ADD	-0.425951	0.207421	4.21711	1.39774	NA
9	22263995	chr9:22263995:IG	CT	C	2.40199e-05	1	457954	ADD	1.51683	0.738906	4.21402	1.39695	NA
9	22465947	chr9:22465947:SG	A	G	2.40199e-05	1	457954	ADD	1.5633	0.761547	4.21396	1.39694	NA
9	22238087	chr9:22238087:SG	G	A	2.29281e-05	1	457954	ADD	1.50378	0.732708	4.21217	1.39648	NA
9	21598865	chr9:21598865:SG	A	G	4.69479e-05	1	457954	ADD	0.970517	0.472898	4.21184	1.39639	NA
9	21652508	chr9:21652508:IG	CT	C	4.6948e-05	1	457953	ADD	0.970516	0.472898	4.21183	1.39639	NA
9	21543114	chr9:21543114:SG	C	G	4.58561e-05	1	457954	ADD	1.09685	0.534499	4.21116	1.39622	NA
9	21817469	chr9:21817469:SG	T	C	0.000101539	1	457954	ADD	0.666255	0.324671	4.21109	1.3962	NA
9	22272092	chr9:22272092:SG	A	G	0.00010263	1	457954	ADD	-0.701469	0.341908	4.20919	1.39572	NA
9	21706501	chr9:21706501:SG	A	G	0.372375	1	457954	ADD	-0.0201295	0.00981199	4.20873	1.3956	NA
9	22090554	chr9:22090554:SG	T	C	0.000220546	1	457954	ADD	0.453629	0.221189	4.20606	1.39491	NA
9	21678035	chr9:21678035:SG	T	G	6.55088e-05	1	457954	ADD	0.870722	0.424572	4.20587	1.39486	NA
9	22386985	chr9:22386985:SG	C	T	4.80398e-05	1	457954	ADD	-1.00098	0.488104	4.20559	1.39479	NA
9	22079840	chr9:22079840:SG	C	T	2.62035e-05	1	457954	ADD	-1.26818	0.618575	4.2032	1.39418	NA
9	22351542	chr9:22351542:SG	C	T	1.9774e-05	1	455142	ADD	1.10014	0.536676	4.20215	1.39391	NA
9	22239690	chr9:22239690:SG	C	T	0.00012665	1	457954	ADD	-0.598666	0.292046	4.2021	1.3939	NA
9	22092425	chr9:22092425:SG	A	C	2.72953e-05	1	457954	ADD	1.36214	0.664501	4.20198	1.39387	NA
9	22403890	chr9:22403890:SG	A	C	7.86105e-05	1	457954	ADD	0.82148	0.40076	4.2017	1.3938	NA
9	22055337	chr9:22055337:SG	G	A	0.000365757	1	457954	ADD	0.368817	0.179972	4.19965	1.39327	NA
9	21829236	chr9:21829236:IG	AT	A	8.40696e-05	1	457954	ADD	0.722108	0.352381	4.19932	1.39319	NA
9	21783408	chr9:21783408:SG	T	C	0.0985154	1	457954	ADD	0.0232935	0.0113685	4.19818	1.3929	NA
9	21762663	chr9:21762663:SG	T	C	3.93053e-05	1	457954	ADD	-1.20306	0.587187	4.19782	1.3928	NA
9	22443061	chr9:22443061:SG	T	C	0.000229281	1	457953	ADD	0.458831	0.223949	4.19767	1.39276	NA
9	21538415	chr9:21538415:SG	A	G	0.680974	1	457953	ADD	0.0145681	0.00711266	4.19511	1.39211	NA
9	22317111	chr9:22317111:SG	C	T	2.40199e-05	1	457954	ADD	1.51653	0.740564	4.19352	1.3917	NA
9	21978121	chr9:21978121:IG	TAGGGGGG	T	6.66128e-05	1	457870	ADD	-0.864945	0.422419	4.19266	1.39148	NA
9	22419996	chr9:22419996:IG.0	TA	T	0.000106998	1	457954	ADD	-0.674175	0.329309	4.19119	1.39111	NA
9	22159417	chr9:22159417:SG	C	T	0.546626	1	457954	ADD	0.0139023	0.00679197	4.18969	1.39072	NA
9	21861553	chr9:21861553:SG	C	T	0.000514244	1	457954	ADD	0.30793	0.150455	4.18882	1.3905	NA
9	22225196	chr9:22225196:SG	C	G	0.0323089	1	457954	ADD	-0.0392496	0.0191855	4.18529	1.38959	NA
9	22157765	chr9:22157765:SG	G	A	0.00453757	1	457954	ADD	0.10368	0.0506803	4.18515	1.38956	NA
9	21994615	chr9:21994615:IG	G	GGC	3.16626e-05	1	457954	ADD	1.13247	0.55362	4.18436	1.38935	NA
9	21662035	chr9:21662035:SG	C	T	2.29281e-05	1	457954	ADD	1.50544	0.736151	4.18208	1.38877	NA
9	22162474	chr9:22162474:SG	G	A	3.05708e-05	1	457954	ADD	-1.26261	0.617413	4.182	1.38875	NA
9	22192112	chr9:22192112:SG	T	C	3.05708e-05	1	457954	ADD	-1.26261	0.617413	4.182	1.38875	NA
9	21995156	chr9:21995156:SG	G	A	3.27544e-05	1	457954	ADD	-1.1919	0.582891	4.18126	1.38856	NA
9	21899716	chr9:21899716:SG	A	G	5.45906e-05	1	457954	ADD	0.900913	0.440628	4.18044	1.38835	NA
9	21627341	chr9:21627341:SG	C	A	6.66006e-05	1	457954	ADD	-0.889286	0.434978	4.17973	1.38817	NA
9	22302054	chr9:22302054:SG	A	T	5.34988e-05	1	457954	ADD	1.01438	0.496205	4.17905	1.38799	NA
9	21652109	chr9:21652109:SG	T	G	5.45908e-05	1	457953	ADD	0.857353	0.419466	4.17759	1.38762	NA
9	21598255	chr9:21598255:SG	T	C	0.000251117	1	457954	ADD	-0.439454	0.215007	4.17757	1.38761	NA
9	21973626	chr9:21973626:SG	G	A	2.51117e-05	1	457954	ADD	-1.27075	0.621892	4.17535	1.38704	NA
9	22289368	chr9:22289368:SG	G	A	5.2407e-05	1	457954	ADD	-0.903455	0.44218	4.1746	1.38685	NA
9	22137223	chr9:22137223:SG	A	T	0.000274045	1	457954	ADD	-0.422819	0.206957	4.17397	1.38669	NA
9	22246296	chr9:22246296:SG	C	T	0.000155037	1	457954	ADD	-0.549621	0.269039	4.17345	1.38656	NA
9	21771086	chr9:21771086:SG	T	C	5.56824e-05	1	457954	ADD	0.871611	0.4267	4.17254	1.38633	NA
9	21942211	chr9:21942211:SG	A	G	3.93053e-05	1	457954	ADD	-1.19115	0.583402	4.16868	1.38534	NA
9	22386787	chr9:22386787:SG	G	A	2.72953e-05	1	457954	ADD	-1.31227	0.642767	4.16811	1.38519	NA
9	22051685	chr9:22051685:IG	CTACT	C	3.93053e-05	1	457954	ADD	1.09628	0.536995	4.16776	1.3851	NA
9	21630016	chr9:21630016:SG	G	A	0.000112457	1	457954	ADD	-0.675872	0.331091	4.1671	1.38493	NA
9	21819468	chr9:21819468:SG	A	C	0.00308874	1	457954	ADD	-0.125177	0.0613225	4.16687	1.38487	NA
9	21805655	chr9:21805655:SG	C	A	0.000100447	1	457954	ADD	0.680904	0.333618	4.16556	1.38454	NA
9	22179551	chr9:22179551:SG	A	G	0.00016268	1	457954	ADD	0.544053	0.266591	4.16478	1.38434	NA
9	21785661	chr9:21785661:SG	C	T	0.0983625	1	457954	ADD	0.0232112	0.0113764	4.1628	1.38383	NA
9	22349175	chr9:22349175:SG	C	A	0.000162128	1	456429	ADD	0.535458	0.262492	4.1612	1.38342	NA
9	21610265	chr9:21610265:SG	C	T	0.000116824	1	457954	ADD	0.620066	0.303977	4.16096	1.38336	NA
9	22273168	chr9:22273168:SG	C	T	5.45906e-05	1	457954	ADD	-0.890892	0.436829	4.15937	1.38295	NA
9	22490230	chr9:22490230:SG	G	A	0.000168139	1	457954	ADD	-0.537226	0.263417	4.15936	1.38295	NA
9	22413705	chr9:22413705:SG	A	C	0.369034	1	457954	ADD	0.0143242	0.00702394	4.15891	1.38283	NA
9	22351986	chr9:22351986:SG	T	G	0.000149579	1	457952	ADD	0.570507	0.279765	4.15848	1.38272	NA
9	22091259	chr9:22091259:SG	G	A	0.00304507	1	457954	ADD	0.125823	0.0617186	4.15614	1.38212	NA
9	22238177	chr9:22238177:IG	GA	G	0.00013866	1	457954	ADD	0.585045	0.286992	4.15566	1.382	NA
9	21673878	chr9:21673878:SG	A	T	0.0737017	1	457954	ADD	-0.0271607	0.013328	4.15291	1.38129	NA
9	21528006	chr9:21528006:SG	T	G	0.685562	1	457954	ADD	0.0148304	0.00727762	4.15264	1.38122	NA
9	22107974	chr9:22107974:SG	A	G	7.20596e-05	1	457954	ADD	-0.86934	0.426666	4.15149	1.38093	NA
9	22126992	chr9:22126992:SG	C	G	3.71216e-05	1	457954	ADD	1.17845	0.578382	4.15136	1.3809	NA
9	21515616	chr9:21515616:SG	A	T	0.000110273	1	457954	ADD	-0.641522	0.314948	4.14902	1.3803	NA
9	21657389	chr9:21657389:SG	A	G	0.00110382	1	457954	ADD	0.207545	0.101905	4.14794	1.38002	NA
9	22033691	chr9:22033691:SG	A	G	4.03971e-05	1	457954	ADD	1.09407	0.537289	4.14645	1.37964	NA
9	21795662	chr9:21795662:SG	A	G	0.0981474	1	457954	ADD	0.0231757	0.0113818	4.14615	1.37956	NA
9	22424230	chr9:22424230:SG	T	C	0.000104814	1	457954	ADD	0.694256	0.340963	4.14595	1.37951	NA
9	22158308	chr9:22158308:SG	C	T	0.0616863	1	457954	ADD	-0.0286278	0.0140601	4.14572	1.37945	NA
9	21752313	chr9:21752313:SG	C	T	1.52854e-05	1	457954	ADD	1.82396	0.895818	4.14563	1.37942	NA
9	21822647	chr9:21822647:SG	C	T	0.000383226	1	457954	ADD	0.352585	0.173178	4.14518	1.37931	NA
9	22369434	chr9:22369434:SG	A	G	4.80398e-05	1	457954	ADD	0.953722	0.46844	4.1451	1.37929	NA
9	21563209	chr9:21563209:SG	C	A	0.000194343	1	457954	ADD	0.477663	0.234668	4.14321	1.3788	NA
9	22409453	chr9:22409453:SG	T	C	6.33251e-05	1	457954	ADD	0.818976	0.402364	4.1429	1.37873	NA
9	22427223	chr9:22427223:SG	T	C	2.07444e-05	1	457954	ADD	-1.35366	0.665057	4.14284	1.37871	NA
9	21729772	chr9:21729772:SG	T	C	2.18363e-05	1	457954	ADD	1.34159	0.659289	4.14082	1.37819	NA
9	21880989	chr9:21880989:SG	C	T	2.18363e-05	1	457954	ADD	1.34159	0.659289	4.14082	1.37819	NA
9	22355206	chr9:22355206:SG	A	C	0.000482581	1	457954	ADD	-0.311245	0.152954	4.14079	1.37818	NA
9	21638696	chr9:21638696:SG	T	C	4.14889e-05	1	457954	ADD	1.02259	0.502532	4.14069	1.37816	NA
9	21682516	chr9:21682516:SG	A	G	0.000119008	1	457954	ADD	-0.638047	0.313582	4.14004	1.37799	NA
9	22350618	chr9:22350618:SG	T	C	0.000351682	1	443583	ADD	0.349361	0.171734	4.13842	1.37758	NA
9	22088042	chr9:22088042:SG	A	C	0.00108199	1	457954	ADD	-0.210488	0.103469	4.1384	1.37757	NA
9	22012381	chr9:22012381:SG	G	A	3.4938e-05	1	457954	ADD	1.12428	0.552704	4.13775	1.3774	NA
9	22138227	chr9:22138227:SG	C	T	0.000271861	1	457954	ADD	-0.421412	0.207194	4.13677	1.37715	NA
9	21709577	chr9:21709577:SG	G	C	2.83871e-05	1	457954	ADD	1.12591	0.553602	4.1363	1.37703	NA
9	21775427	chr9:21775427:IG	G	GA	8.7345e-06	1	457954	ADD	2.86284	1.40764	4.13628	1.37703	NA
9	21790517	chr9:21790517:SG	T	G	5.45906e-05	1	457954	ADD	1.00476	0.494079	4.1355	1.37683	NA
9	21790037	chr9:21790037:SG	T	G	2.72953e-05	1	457954	ADD	1.47774	0.726719	4.13489	1.37667	NA
9	22376265	chr9:22376265:IG	AGT	A	2.51117e-05	1	457954	ADD	1.32506	0.651735	4.13363	1.37635	NA
9	22095915	chr9:22095915:IG	C	CT	1.85608e-05	1	457954	ADD	1.5021	0.738859	4.13306	1.3762	NA
9	22472633	chr9:22472633:SG	C	T	4.25807e-05	1	457954	ADD	-1.04398	0.513552	4.13249	1.37606	NA
9	22339955	chr9:22339955:SG	T	G	0.00108745	1	457954	ADD	-0.207453	0.10206	4.13166	1.37584	NA
9	21718303	chr9:21718303:SG	G	T	8.51614e-05	1	457954	ADD	0.74191	0.365052	4.13042	1.37552	NA
9	22332365	chr9:22332365:IG	A	ATGGG	5.67743e-05	1	457954	ADD	-0.840386	0.413593	4.12869	1.37508	NA
9	22028184	chr9:22028184:SG	T	C	3.93053e-05	1	457954	ADD	1.17934	0.580498	4.12737	1.37474	NA
9	21601405	chr9:21601405:SG	G	T	3.60298e-05	1	457954	ADD	1.20195	0.591937	4.1231	1.37364	NA
9	22099746	chr9:22099746:IG	G	GT	2.40199e-05	1	457954	ADD	1.50972	0.743533	4.12281	1.37357	NA
9	21585064	chr9:21585064:SG	G	A	2.29281e-05	1	457954	ADD	1.34164	0.660922	4.12073	1.37304	NA
9	22290765	chr9:22290765:SG	T	C	5.78661e-05	1	457954	ADD	0.941484	0.463829	4.12012	1.37288	NA
9	22292074	chr9:22292074:SG	G	C	5.78661e-05	1	457954	ADD	0.941484	0.463829	4.12012	1.37288	NA
9	21690294	chr9:21690294:SG	A	G	6.76924e-05	1	457954	ADD	0.781811	0.38518	4.1198	1.3728	NA
9	22039036	chr9:22039036:SG	C	G	3.60298e-05	1	457954	ADD	1.10454	0.544197	4.11953	1.37273	NA
9	22387720	chr9:22387720:SG	C	A	5.67743e-05	1	457954	ADD	0.948449	0.46736	4.11837	1.37243	NA
9	21785262	chr9:21785262:SG	G	A	0.098309	1	457954	ADD	0.0230868	0.0113772	4.11775	1.37227	NA
9	22380497	chr9:22380497:SG	G	A	0.000112457	1	457954	ADD	-0.681884	0.33604	4.11754	1.37222	NA
9	22330560	chr9:22330560:SG	T	C	3.4938e-05	1	457954	ADD	1.18672	0.585033	4.11465	1.37148	NA
9	21608028	chr9:21608028:SG	T	A	5.2407e-05	1	457954	ADD	1.07291	0.528956	4.11423	1.37137	NA
9	21863195	chr9:21863195:SG	A	G	5.45906e-05	1	457954	ADD	0.89123	0.439553	4.11109	1.37056	NA
9	21870887	chr9:21870887:SG	C	T	5.45906e-05	1	457954	ADD	0.89123	0.439553	4.11109	1.37056	NA
9	21877548	chr9:21877548:SG	T	C	5.45906e-05	1	457954	ADD	0.89123	0.439553	4.11109	1.37056	NA
9	21877915	chr9:21877915:SG	T	C	5.45906e-05	1	457954	ADD	0.89123	0.439553	4.11109	1.37056	NA
9	21807518	chr9:21807518:SG	A	T	0.00283107	1	457954	ADD	0.129683	0.0639975	4.10618	1.3693	NA
9	21765343	chr9:21765343:SG	T	A	3.71216e-05	1	457954	ADD	-1.20791	0.596457	4.10119	1.36802	NA
9	22064490	chr9:22064490:SG	G	A	2.18363e-05	1	457954	ADD	1.49738	0.739688	4.09793	1.36718	NA
9	21670298	chr9:21670298:SG	C	T	7.64269e-06	1	457954	ADD	2.86283	1.41443	4.09663	1.36685	NA
9	21537093	chr9:21537093:IG	G	GAGCT	6.11415e-05	1	457954	ADD	-0.864382	0.427106	4.09581	1.36664	NA
9	22441606	chr9:22441606:SG	A	T	0.000133201	1	457954	ADD	0.588706	0.290982	4.09322	1.36597	NA
9	22372253	chr9:22372253:SG	A	G	5.67743e-05	1	457954	ADD	-0.951263	0.470279	4.09156	1.36555	NA
9	22174703	chr9:22174703:SG	G	A	5.56824e-05	1	457954	ADD	0.887095	0.438564	4.09143	1.36551	NA
9	22352051	chr9:22352051:SG	G	T	6.76927e-05	1	457952	ADD	-0.80098	0.396006	4.09111	1.36543	NA
9	21618284	chr9:21618284:SG	A	G	4.14889e-05	1	457954	ADD	1.08501	0.536533	4.08954	1.36503	NA
9	21648578	chr9:21648578:SG	C	T	6.33251e-05	1	457954	ADD	0.860873	0.425748	4.08859	1.36478	NA
9	22030822	chr9:22030822:SG	A	G	0.000219454	1	457954	ADD	-0.448999	0.222062	4.08831	1.36471	NA
9	22349161	chr9:22349161:SG	A	C	0.00017818	1	457402	ADD	0.492439	0.243555	4.08801	1.36463	NA
9	22399275	chr9:22399275:SG	T	C	3.71216e-05	1	457954	ADD	1.03206	0.510603	4.08549	1.36399	NA
9	22058643	chr9:22058643:SG	T	C	3.60298e-05	1	457954	ADD	-1.22541	0.606275	4.08531	1.36394	NA
9	21705461	chr9:21705461:SG	A	T	2.94792e-05	1	457950	ADD	-1.26938	0.628047	4.08508	1.36388	NA
9	21901011	chr9:21901011:SG	C	T	3.71216e-05	1	457954	ADD	1.08136	0.535097	4.08393	1.36358	NA
9	21652053	chr9:21652053:SG	G	A	5.24071e-05	1	457953	ADD	-0.973468	0.481769	4.08286	1.36331	NA
9	22011328	chr9:22011328:SG	T	C	0.00011464	1	457954	ADD	0.634596	0.314158	4.08036	1.36267	NA
9	21650832	chr9:21650832:SG	T	G	9.71715e-05	1	457953	ADD	0.675165	0.334247	4.08023	1.36263	NA
9	22009041	chr9:22009041:SG	C	T	0.00940378	1	457954	ADD	0.0705504	0.0349288	4.07972	1.3625	NA
9	21698023	chr9:21698023:SG	T	G	0.0104858	1	457954	ADD	0.0668877	0.0331221	4.0781	1.36209	NA
9	22225741	chr9:22225741:SG	A	C	0.0323297	1	457954	ADD	-0.0387346	0.0191809	4.07812	1.36209	NA
9	22396338	chr9:22396338:SG	G	T	0.617458	1	457954	ADD	-0.0141695	0.00701864	4.07574	1.36148	NA
9	21515389	chr9:21515389:SG	T	C	1.63772e-05	1	457954	ADD	2.13039	1.05557	4.07328	1.36085	NA
9	21703104	chr9:21703104:SG	A	G	2.72953e-05	1	457954	ADD	1.20485	0.596987	4.07322	1.36083	NA
9	21696359	chr9:21696359:SG	C	T	3.71216e-05	1	457954	ADD	1.08584	0.538044	4.07281	1.36073	NA
9	21763119	chr9:21763119:SG	G	A	2.18363e-05	1	457954	ADD	1.50198	0.744276	4.0725	1.36065	NA
9	22351923	chr9:22351923:SG	A	T	2.83886e-05	1	457931	ADD	-1.28016	0.634389	4.07209	1.36054	NA
9	22183012	chr9:22183012:SG	T	C	0.0110568	1	457954	ADD	-0.064848	0.0321371	4.07174	1.36045	NA
9	21786292	chr9:21786292:SG	A	G	0.0984695	1	457954	ADD	0.0229412	0.0113712	4.07021	1.36006	NA
9	21915136	chr9:21915136:SG	G	A	6.00497e-05	1	457954	ADD	-0.983922	0.487728	4.06973	1.35993	NA
9	22455384	chr9:22455384:SG	A	G	0.000108089	1	457954	ADD	0.676992	0.335594	4.06948	1.35987	NA
9	21546922	chr9:21546922:IG	C	CACTACAGAGGAATGG	3.82134e-05	1	457954	ADD	1.1962	0.593018	4.06884	1.3597	NA
9	22011642	chr9:22011642:SG	A	G	9.17123e-05	1	457954	ADD	0.717163	0.355547	4.06857	1.35963	NA
9	21667337	chr9:21667337:SG	C	T	2.40199e-05	1	457954	ADD	1.47495	0.731478	4.06588	1.35894	NA
9	21716638	chr9:21716638:SG	C	T	0.0732377	1	457954	ADD	-0.0261209	0.0129544	4.06578	1.35892	NA
9	21856734	chr9:21856734:SG	G	A	0.000339554	1	457954	ADD	0.361964	0.179513	4.06576	1.35891	NA
9	21736089	chr9:21736089:SG	A	G	8.29778e-05	1	457954	ADD	0.713715	0.353963	4.06569	1.35889	NA
9	22164879	chr9:22164879:SG	C	T	0.00016268	1	457954	ADD	0.53266	0.264232	4.06377	1.3584	NA
9	22143543	chr9:22143543:SG	A	G	2.83871e-05	1	457954	ADD	-1.2304	0.610365	4.06365	1.35837	NA
9	21795546	chr9:21795546:SG	G	A	3.27544e-05	1	457954	ADD	-1.19354	0.592098	4.06338	1.3583	NA
9	22214323	chr9:22214323:SG	G	T	0.00552021	1	457954	ADD	0.0926395	0.0459732	4.06053	1.35757	NA
9	22124861	chr9:22124861:SG	A	G	3.71216e-05	1	457954	ADD	-1.03921	0.515913	4.05743	1.35677	NA
9	21891373	chr9:21891373:SG	A	C	0.00122938	1	457954	ADD	0.196974	0.0977951	4.05682	1.35661	NA
9	22350249	chr9:22350249:SG	G	A	0.000179324	1	454485	ADD	-0.441299	0.21913	4.05567	1.35632	NA
9	21670119	chr9:21670119:SG	T	C	0.000117916	1	457954	ADD	0.610212	0.303074	4.0538	1.35584	NA
9	22221578	chr9:22221578:SG	C	A	2.40199e-05	1	457954	ADD	1.32091	0.656059	4.05378	1.35583	NA
9	22334074	chr9:22334074:SG	G	A	0.000133201	1	457954	ADD	-0.586517	0.29131	4.0537	1.35581	NA
9	21628736	chr9:21628736:SG	G	C	2.40199e-05	1	457954	ADD	-1.36651	0.678739	4.05343	1.35574	NA
9	21784942	chr9:21784942:SG	C	A	0.000120099	1	457954	ADD	0.64628	0.321295	4.04607	1.35385	NA
9	21795075	chr9:21795075:SG	C	G	0.0983407	1	457954	ADD	0.0228813	0.0113761	4.04555	1.35371	NA
9	21703722	chr9:21703722:SG	G	T	0.00068675	1	457954	ADD	-0.260898	0.129726	4.04468	1.35349	NA
9	21773830	chr9:21773830:SG	T	C	0.00566542	1	457954	ADD	-0.0897915	0.0446516	4.04387	1.35328	NA
9	22441145	chr9:22441145:SG	C	T	7.75187e-05	1	457954	ADD	0.763389	0.379633	4.04356	1.3532	NA
9	21684604	chr9:21684604:SG	T	C	0.00112129	1	457954	ADD	-0.205413	0.102154	4.0434	1.35316	NA
9	22286360	chr9:22286360:SG	G	T	5.02234e-05	1	457954	ADD	0.940279	0.467662	4.04249	1.35293	NA
9	22433447	chr9:22433447:SG	T	A	3.82134e-05	1	457954	ADD	-1.02985	0.512292	4.04123	1.3526	NA
9	22048416	chr9:22048416:SG	T	G	0.00145866	1	457954	ADD	0.180299	0.0896912	4.041	1.35254	NA
9	21711651	chr9:21711651:SG	G	A	2.94789e-05	1	457954	ADD	-1.25785	0.625769	4.04043	1.3524	NA
9	22298922	chr9:22298922:IG	TC	T	2.72953e-05	1	457954	ADD	1.46672	0.729729	4.03992	1.35227	NA
9	21855335	chr9:21855335:SG	G	A	3.27544e-05	1	457954	ADD	1.18011	0.587316	4.03742	1.35162	NA
9	22029049	chr9:22029049:SG	T	C	4.36725e-05	1	457954	ADD	-0.99634	0.495871	4.03718	1.35156	NA
9	21839188	chr9:21839188:IG.0	TA	T	0.00027732	1	457954	ADD	-0.397755	0.19797	4.03677	1.35146	NA
9	22354464	chr9:22354464:SG	G	A	2.51117e-05	1	457954	ADD	1.4633	0.728323	4.03663	1.35142	NA
9	21836412	chr9:21836412:SG	G	A	9.9355e-05	1	457954	ADD	0.672781	0.33491	4.03544	1.35111	NA
9	21900489	chr9:21900489:SG	T	C	9.9355e-05	1	457954	ADD	0.672781	0.33491	4.03544	1.35111	NA
9	22372225	chr9:22372225:SG	A	C	1.7469e-05	1	457954	ADD	1.7256	0.859045	4.03504	1.35101	NA
9	22095911	chr9:22095911:SG	C	T	0.000623425	1	457954	ADD	0.276055	0.137436	4.03449	1.35087	NA
9	22494085	chr9:22494085:SG	G	A	5.02234e-05	1	457954	ADD	-0.977745	0.486861	4.03311	1.35051	NA
9	22144277	chr9:22144277:SG	C	G	0.653164	1	457954	ADD	0.0142638	0.00710292	4.03271	1.35041	NA
9	22120663	chr9:22120663:SG	A	G	3.4938e-05	1	457954	ADD	-1.19025	0.592786	4.03165	1.35014	NA
9	21908575	chr9:21908575:IG	CAT	C	3.27544e-05	1	457954	ADD	-1.05898	0.527439	4.03117	1.35001	NA
9	22326877	chr9:22326877:SG	A	C	0.000197618	1	457954	ADD	-0.495912	0.247004	4.0309	1.34994	NA
9	22154622	chr9:22154622:SG	C	T	0.00361827	1	457954	ADD	-0.111934	0.055755	4.03046	1.34983	NA
9	22165672	chr9:22165672:IG.0	AT	A	0.548367	1	457954	ADD	0.0136514	0.00680043	4.02979	1.34966	NA
9	22011721	chr9:22011721:SG	A	G	2.40199e-05	1	457954	ADD	1.67521	0.834728	4.02763	1.3491	NA
9	22231529	chr9:22231529:SG	C	A	0.00660547	1	457954	ADD	0.0839343	0.0418253	4.02717	1.34898	NA
9	22223113	chr9:22223113:SG	G	A	0.00434323	1	457954	ADD	0.103559	0.0516184	4.02503	1.34843	NA
9	21649679	chr9:21649679:SG	C	G	0.00523852	1	457954	ADD	0.0943763	0.0470449	4.02439	1.34827	NA
9	21792592	chr9:21792592:SG	T	C	3.60298e-05	1	457954	ADD	-1.2111	0.603788	4.02335	1.348	NA
9	22284154	chr9:22284154:SG	C	T	3.27544e-05	1	457954	ADD	-1.25078	0.623751	4.02102	1.3474	NA
9	21840691	chr9:21840691:SG	G	A	4.25807e-05	1	457954	ADD	0.9508	0.474203	4.02022	1.3472	NA
9	21890349	chr9:21890349:SG	A	G	5.67743e-05	1	457954	ADD	-0.874871	0.436368	4.01959	1.34703	NA
9	22491615	chr9:22491615:SG	T	C	8.51614e-05	1	457954	ADD	0.725506	0.361927	4.01827	1.34669	NA
9	22492299	chr9:22492299:SG	C	T	8.51614e-05	1	457954	ADD	0.725506	0.361927	4.01827	1.34669	NA
9	22419406	chr9:22419406:SG	A	G	2.62035e-05	1	457954	ADD	1.48134	0.739018	4.01789	1.34659	NA
9	22472911	chr9:22472911:SG	C	A	1.31018e-05	1	457954	ADD	1.75293	0.874666	4.01646	1.34623	NA
9	21928974	chr9:21928974:SG	A	G	0.000110273	1	457954	ADD	0.631596	0.315307	4.01246	1.3452	NA
9	21633193	chr9:21633193:SG	G	A	3.05708e-05	1	457954	ADD	-1.19365	0.596054	4.01037	1.34466	NA
9	21898410	chr9:21898410:SG	C	T	0.0471346	1	457954	ADD	-0.0319716	0.0159682	4.00882	1.34426	NA
9	22311298	chr9:22311298:SG	A	G	0.000461837	1	457954	ADD	-0.320385	0.160035	4.00787	1.34401	NA
9	21583825	chr9:21583825:SG	A	C	0.00898016	1	457954	ADD	0.0714566	0.035712	4.00367	1.34293	NA
9	22434219	chr9:22434219:SG	T	C	3.16626e-05	1	457954	ADD	1.17867	0.589347	3.99983	1.34194	NA
9	21898694	chr9:21898694:SG	C	T	8.7345e-05	1	457954	ADD	0.723486	0.361761	3.99961	1.34188	NA
9	21738577	chr9:21738577:SG	G	C	0.000196526	1	457954	ADD	0.471749	0.235999	3.99579	1.3409	NA
9	21952123	chr9:21952123:SG	G	A	5.34988e-05	1	457954	ADD	0.950056	0.475296	3.99549	1.34082	NA
9	21890242	chr9:21890242:SG	C	G	3.27544e-05	1	457954	ADD	-1.22605	0.613566	3.99293	1.34017	NA
9	21654827	chr9:21654827:SG	C	T	0.000113549	1	457953	ADD	0.62873	0.314656	3.99262	1.34008	NA
9	21920467	chr9:21920467:IG	AACTT	A	8.40696e-05	1	457954	ADD	0.701197	0.350993	3.99102	1.33967	NA
9	22085974	chr9:22085974:SG	G	A	6.00497e-05	1	457954	ADD	-0.825749	0.413356	3.9907	1.33959	NA
9	22202833	chr9:22202833:SG	A	C	0.00012665	1	457954	ADD	-0.62129	0.311044	3.98975	1.33935	NA
9	21524805	chr9:21524805:SG	T	C	2.18363e-05	1	457954	ADD	1.47349	0.737718	3.98946	1.33927	NA
9	22182801	chr9:22182801:SG	T	C	3.05708e-05	1	457954	ADD	1.28342	0.642692	3.98776	1.33883	NA
9	22328716	chr9:22328716:SG	C	A	2.18363e-05	1	457954	ADD	1.3173	0.659736	3.98686	1.3386	NA
9	21927512	chr9:21927512:SG	A	G	0.000100447	1	457954	ADD	0.667558	0.334396	3.98525	1.33819	NA
9	21918925	chr9:21918925:SG	A	G	1.20099e-05	1	457954	ADD	2.07198	1.03792	3.98514	1.33816	NA
9	21509657	chr9:21509657:SG	C	T	0.000329727	1	457954	ADD	0.374232	0.18749	3.98408	1.33788	NA
9	21920141	chr9:21920141:SG	G	A	0.00122065	1	457954	ADD	0.195958	0.0981816	3.9835	1.33773	NA
9	21961397	chr9:21961397:IG	CTTAG	C	0.000167047	1	457954	ADD	0.498314	0.249673	3.98349	1.33773	NA
9	21620816	chr9:21620816:SG	A	G	2.83871e-05	1	457954	ADD	-1.24236	0.622482	3.98327	1.33767	NA
9	21594829	chr9:21594829:SG	A	T	5.02234e-05	1	457954	ADD	-0.97144	0.486931	3.98012	1.33686	NA
9	22238873	chr9:22238873:SG	A	T	0.000211812	1	457954	ADD	-0.481931	0.241584	3.97955	1.33672	NA
9	21740055	chr9:21740055:SG	T	C	9.49877e-05	1	457954	ADD	0.674046	0.338007	3.97675	1.33599	NA
9	21506971	chr9:21506971:IG	A	AT	3.60298e-05	1	457954	ADD	-1.1902	0.596843	3.97664	1.33596	NA
9	22126804	chr9:22126804:SG	C	G	5.13152e-05	1	457954	ADD	1.04864	0.525929	3.97559	1.33569	NA
9	21584786	chr9:21584786:SG	C	G	0.0302902	1	457954	ADD	0.0393496	0.0197384	3.97425	1.33535	NA
9	22350675	chr9:22350675:SG	C	G	0.000161825	1	420207	ADD	-0.459198	0.230398	3.9723	1.33484	NA
9	22279187	chr9:22279187:SG	C	G	0.000180149	1	457954	ADD	0.498133	0.249942	3.97203	1.33478	NA
9	21822587	chr9:21822587:SG	C	T	1.63772e-05	1	457954	ADD	1.69816	0.852111	3.97157	1.33466	NA
9	22229526	chr9:22229526:SG	C	T	2.83871e-05	1	457954	ADD	1.30221	0.653456	3.97125	1.33457	NA
9	22354352	chr9:22354352:SG	T	C	7.0655e-05	1	452905	ADD	-0.714459	0.358579	3.96994	1.33424	NA
9	21989584	chr9:21989584:SG	G	C	0.000134293	1	457954	ADD	-0.59089	0.296606	3.96876	1.33393	NA
9	21987633	chr9:21987633:SG	C	G	4.58561e-05	1	457954	ADD	0.937244	0.470476	3.96853	1.33387	NA
9	21990114	chr9:21990114:SG	C	A	4.58561e-05	1	457954	ADD	0.937244	0.470476	3.96853	1.33387	NA
9	22092283	chr9:22092283:IG	C	CT	0.000125558	1	457954	ADD	-0.627644	0.315119	3.96713	1.33351	NA
9	22184374	chr9:22184374:SG	C	A	5.89579e-05	1	457954	ADD	-0.943247	0.473582	3.96698	1.33347	NA
9	22057710	chr9:22057710:IG.0	AG	A	3.38462e-05	1	457954	ADD	1.26458	0.634956	3.9665	1.33335	NA
9	21577141	chr9:21577141:SG	T	C	0.000232556	1	457954	ADD	-0.438651	0.220286	3.96518	1.33301	NA
9	21897986	chr9:21897986:SG	A	G	5.13152e-05	1	457954	ADD	0.975452	0.489903	3.96454	1.33284	NA
9	21715838	chr9:21715838:SG	C	A	7.53351e-05	1	457954	ADD	0.761095	0.38225	3.96445	1.33282	NA
9	21641047	chr9:21641047:IG.0	TA	T	0.220235	1	457954	ADD	0.0162723	0.00817258	3.96442	1.33281	NA
9	22354417	chr9:22354417:SG	C	T	3.16626e-05	1	457953	ADD	1.27658	0.641291	3.96263	1.33235	NA
9	21755766	chr9:21755766:SG	A	G	3.93053e-05	1	457954	ADD	1.07969	0.54243	3.96196	1.33218	NA
9	21837956	chr9:21837956:SG	C	T	3.93053e-05	1	457954	ADD	1.07969	0.54243	3.96196	1.33218	NA
9	21633701	chr9:21633701:SG	C	T	5.02234e-05	1	457954	ADD	0.990033	0.497544	3.95946	1.33153	NA
9	22264073	chr9:22264073:IG	GAT	G	3.05708e-05	1	457954	ADD	1.17817	0.592103	3.95935	1.3315	NA
9	22479096	chr9:22479096:SG	C	A	3.05708e-05	1	457954	ADD	1.17817	0.592103	3.95935	1.3315	NA
9	22158495	chr9:22158495:SG	A	G	8.07941e-05	1	457954	ADD	-0.778914	0.391701	3.95431	1.3302	NA
9	21822300	chr9:21822300:SG	A	C	7.75187e-05	1	457954	ADD	0.760862	0.382629	3.95419	1.33017	NA
9	21841307	chr9:21841307:SG	C	G	2.40199e-05	1	457954	ADD	1.29508	0.651421	3.95248	1.32973	NA
9	22487597	chr9:22487597:SG	G	A	8.29778e-05	1	457954	ADD	0.679052	0.341582	3.95199	1.32961	NA
9	22151677	chr9:22151677:IG	T	TA	0.000143027	1	457954	ADD	0.551833	0.277697	3.94888	1.3288	NA
9	21610346	chr9:21610346:IG	TTG	T	0.000231464	1	457954	ADD	-0.429106	0.21605	3.94475	1.32774	NA
9	21795097	chr9:21795097:SG	T	G	0.098368	1	457954	ADD	0.0225878	0.0113744	3.94361	1.32744	NA
9	22378159	chr9:22378159:SG	G	A	3.38462e-05	1	457954	ADD	1.15968	0.584138	3.94135	1.32686	NA
9	22257720	chr9:22257720:SG	C	A	4.91316e-05	1	457954	ADD	0.985823	0.496726	3.9388	1.3262	NA
9	22393771	chr9:22393771:SG	C	A	2.51117e-05	1	457954	ADD	1.431	0.721109	3.938	1.326	NA
9	21883666	chr9:21883666:SG	C	T	2.29281e-05	1	457954	ADD	1.48351	0.747669	3.93697	1.32573	NA
9	21561810	chr9:21561810:SG	T	A	0.0310763	1	457954	ADD	0.0386653	0.0194923	3.93473	1.32515	NA
9	21629985	chr9:21629985:SG	C	T	9.82631e-06	1	457954	ADD	2.74565	1.38418	3.93465	1.32513	NA
9	21972737	chr9:21972737:SG	G	C	2.62035e-05	1	457954	ADD	1.27718	0.643875	3.93458	1.32511	NA
9	21529401	chr9:21529401:SG	C	T	4.91316e-05	1	457954	ADD	1.0449	0.526861	3.93329	1.32478	NA
9	22022145	chr9:22022145:SG	G	C	2.72953e-05	1	457954	ADD	1.14558	0.577673	3.93266	1.32462	NA
9	21654493	chr9:21654493:SG	G	A	0.0014936	1	457953	ADD	0.172338	0.0869116	3.93195	1.32443	NA
9	21889505	chr9:21889505:SG	T	C	5.67743e-05	1	457954	ADD	0.865833	0.436672	3.9315	1.32432	NA
9	22180486	chr9:22180486:SG	T	C	0.000177965	1	457954	ADD	0.522489	0.26351	3.93152	1.32432	NA
9	22180488	chr9:22180488:SG	A	G	0.000177965	1	457954	ADD	0.522489	0.26351	3.93152	1.32432	NA
9	22180492	chr9:22180492:SG	C	A	0.000177965	1	457954	ADD	0.522489	0.26351	3.93152	1.32432	NA
9	21722297	chr9:21722297:SG	G	A	7.09678e-05	1	457954	ADD	-0.78201	0.394405	3.93133	1.32427	NA
9	21647645	chr9:21647645:SG	A	G	1.96526e-05	1	457954	ADD	1.66718	0.840948	3.93032	1.32401	NA
9	21667102	chr9:21667102:SG	A	G	1.96526e-05	1	457954	ADD	1.66718	0.840948	3.93032	1.32401	NA
9	21923648	chr9:21923648:SG	T	A	0.982087	1	457954	ADD	0.0502269	0.0253488	3.92607	1.32291	NA
9	21561969	chr9:21561969:SG	C	T	0.0732781	1	457954	ADD	0.0257244	0.0129835	3.92562	1.3228	NA
9	21816848	chr9:21816848:SG	A	G	6.87842e-05	1	457954	ADD	0.792285	0.399917	3.92485	1.3226	NA
9	21800301	chr9:21800301:SG	C	G	3.4938e-05	1	457954	ADD	1.06862	0.539408	3.92477	1.32258	NA
9	22095534	chr9:22095534:SG	C	T	6.55088e-05	1	457954	ADD	-0.847011	0.42767	3.92247	1.32198	NA
9	21791948	chr9:21791948:SG	A	G	0.011166	1	457954	ADD	0.0633228	0.0319758	3.92173	1.32179	NA
9	22494695	chr9:22494695:SG	G	A	0.00283107	1	457954	ADD	-0.126261	0.0637612	3.92127	1.32167	NA
9	21704943	chr9:21704943:SG	G	A	0.00330273	1	457954	ADD	-0.116547	0.0588562	3.92116	1.32165	NA
9	21653050	chr9:21653050:SG	G	C	7.86107e-05	1	457953	ADD	-0.757896	0.38274	3.92113	1.32164	NA
9	22060049	chr9:22060049:SG	C	T	6.55088e-05	1	457954	ADD	-0.838516	0.423485	3.92055	1.32149	NA
9	21922913	chr9:21922913:SG	A	G	0.0142886	1	457954	ADD	-0.0562698	0.0284205	3.92	1.32135	NA
9	21822933	chr9:21822933:SG	A	G	7.64269e-05	1	457954	ADD	0.81602	0.412211	3.91888	1.32106	NA
9	21555769	chr9:21555769:SG	A	G	2.51117e-05	1	457954	ADD	1.28108	0.647169	3.9185	1.32096	NA
9	22387414	chr9:22387414:SG	G	A	0.000131018	1	457954	ADD	-0.576706	0.29135	3.91812	1.32086	NA
9	22187460	chr9:22187460:SG	G	T	0.242239	1	457954	ADD	-0.0189513	0.00957957	3.91368	1.31971	NA
9	22341397	chr9:22341397:SG	C	T	3.93053e-05	1	457954	ADD	1.05333	0.532448	3.9136	1.31969	NA
9	21788486	chr9:21788486:SG	T	C	0.000614691	1	457954	ADD	0.263795	0.133374	3.91196	1.31927	NA
9	21912394	chr9:21912394:SG	G	C	2.07444e-05	1	457954	ADD	1.42725	0.721678	3.91124	1.31908	NA
9	21590410	chr9:21590410:SG	T	G	0.00133201	1	457954	ADD	-0.185146	0.0936188	3.91115	1.31906	NA
9	22033993	chr9:22033993:SG	C	T	6.55088e-06	1	457954	ADD	2.83026	1.43123	3.91052	1.3189	NA
9	21948654	chr9:21948654:IG.0	TA	T	3.16626e-05	1	457954	ADD	-1.21173	0.612782	3.91023	1.31882	NA
9	21994527	chr9:21994527:SG	A	C	0.0232809	1	457950	ADD	0.0450024	0.0227619	3.90891	1.31848	NA
9	22279261	chr9:22279261:SG	A	G	0.000434541	1	457954	ADD	0.331198	0.167531	3.90829	1.31832	NA
9	22326776	chr9:22326776:SG	A	G	0.00404407	1	457954	ADD	0.105548	0.0533924	3.90785	1.31821	NA
9	22429612	chr9:22429612:SG	A	G	5.2407e-05	1	457954	ADD	0.965373	0.48835	3.90776	1.31818	NA
9	21820068	chr9:21820068:SG	A	G	2.72953e-05	1	457954	ADD	1.18689	0.600493	3.90666	1.3179	NA
9	22333579	chr9:22333579:SG	T	C	0.248483	1	457954	ADD	0.0155092	0.00784678	3.90658	1.31788	NA
9	21738974	chr9:21738974:SG	G	C	2.29281e-05	1	457954	ADD	1.29579	0.655622	3.90624	1.31779	NA
9	21683225	chr9:21683225:SG	G	C	3.82134e-05	1	457954	ADD	-1.01574	0.513949	3.90593	1.31771	NA
9	21741773	chr9:21741773:SG	T	C	2.29281e-05	1	457954	ADD	1.42805	0.722689	3.90465	1.31738	NA
9	21903883	chr9:21903883:SG	G	A	0.00738939	1	457954	ADD	-0.0777463	0.0393465	3.90433	1.3173	NA
9	21541777	chr9:21541777:SG	G	A	0.000550294	1	457937	ADD	0.280627	0.14207	3.90172	1.31662	NA
9	22083018	chr9:22083018:SG	A	C	0.00115186	1	457954	ADD	-0.197553	0.100017	3.90142	1.31655	NA
9	21723506	chr9:21723506:SG	T	C	0.00054809	1	457954	ADD	0.280909	0.142274	3.89832	1.31574	NA
9	22451678	chr9:22451678:SG	G	A	2.40199e-05	1	457954	ADD	1.43215	0.725498	3.89676	1.31534	NA
9	21609977	chr9:21609977:SG	G	A	8.1886e-05	1	457954	ADD	-0.769481	0.389926	3.89432	1.31471	NA
9	22335717	chr9:22335717:SG	A	G	0.00164427	1	457954	ADD	-0.163759	0.0829835	3.89426	1.31469	NA
9	22269470	chr9:22269470:SG	A	C	4.25807e-05	1	457954	ADD	0.994114	0.503818	3.89337	1.31446	NA
9	22283407	chr9:22283407:IG	GAA	G	2.51117e-05	1	457954	ADD	1.18499	0.600563	3.89328	1.31444	NA
9	22096511	chr9:22096511:SG	A	G	0.00102194	1	457954	ADD	-0.208217	0.10555	3.8915	1.31398	NA
9	21583772	chr9:21583772:SG	T	C	0.000335187	1	457954	ADD	-0.355841	0.180393	3.8911	1.31388	NA
9	22006755	chr9:22006755:IG.0	CT	C	2.40199e-05	1	457954	ADD	1.43138	0.725845	3.88887	1.3133	NA
9	22369155	chr9:22369155:SG	G	T	2.62035e-05	1	457954	ADD	1.42518	0.722737	3.88846	1.3132	NA
9	21773758	chr9:21773758:SG	T	C	4.03971e-05	1	457954	ADD	1.04606	0.530743	3.88458	1.31219	NA
9	21937053	chr9:21937053:SG	G	T	6.00497e-05	1	457954	ADD	-0.879357	0.446252	3.88302	1.31179	NA
9	22224749	chr9:22224749:SG	T	G	0.032619	1	457954	ADD	-0.0376256	0.0190983	3.88129	1.31134	NA
9	21806687	chr9:21806687:SG	C	T	2.51117e-05	1	457954	ADD	-1.32453	0.672443	3.87985	1.31097	NA
9	22217063	chr9:22217063:SG	C	A	0.00618839	1	457954	ADD	0.085064	0.0431977	3.87766	1.3104	NA
9	22288600	chr9:22288600:SG	A	T	0.00465331	1	457954	ADD	0.0971239	0.0493239	3.87736	1.31032	NA
9	21977598	chr9:21977598:SG	T	G	4.14889e-05	1	457954	ADD	1.04995	0.533318	3.87579	1.30992	NA
9	21828783	chr9:21828783:SG	A	G	2.29281e-05	1	457954	ADD	1.24028	0.630181	3.87353	1.30933	NA
9	21901619	chr9:21901619:SG	C	A	0.239638	1	457954	ADD	-0.0156082	0.00793129	3.87275	1.30913	NA
9	22112267	chr9:22112267:SG	A	C	0.0065214	1	457954	ADD	-0.08246	0.0419028	3.87258	1.30909	NA
9	21790267	chr9:21790267:SG	C	T	0.00136367	1	457954	ADD	0.18054	0.0917532	3.87174	1.30887	NA
9	22021049	chr9:22021049:IG	GTA	G	2.29281e-05	1	457954	ADD	1.45282	0.738435	3.87076	1.30862	NA
9	21674497	chr9:21674497:SG	T	A	3.4938e-05	1	457954	ADD	-1.19818	0.609072	3.86996	1.30841	NA
9	22172104	chr9:22172104:SG	A	G	1.41936e-05	1	457954	ADD	1.70295	0.865685	3.86978	1.30836	NA
9	22441741	chr9:22441741:SG	A	T	0.0252143	1	457954	ADD	-0.0423095	0.0215273	3.86275	1.30654	NA
9	22266164	chr9:22266164:IG	TTTC	T	0.000163772	1	457954	ADD	0.490423	0.249532	3.86268	1.30653	NA
9	21783803	chr9:21783803:SG	T	C	7.09678e-05	1	457954	ADD	0.779331	0.396547	3.86238	1.30645	NA
9	22176763	chr9:22176763:SG	C	T	7.20596e-05	1	457954	ADD	-0.749503	0.381368	3.8624	1.30645	NA
9	22427007	chr9:22427007:SG	C	T	7.31515e-05	1	457954	ADD	0.783186	0.398576	3.86107	1.30611	NA
9	22395515	chr9:22395515:SG	G	A	0.00171415	1	457954	ADD	0.160636	0.0817562	3.8605	1.30596	NA
9	22129006	chr9:22129006:SG	C	T	0.000334095	1	457954	ADD	0.365904	0.186259	3.85922	1.30563	NA
9	21789768	chr9:21789768:SG	T	A	9.60795e-05	1	457954	ADD	-0.704722	0.358769	3.85839	1.30542	NA
9	21780746	chr9:21780746:SG	A	G	3.27544e-05	1	457954	ADD	1.06366	0.541515	3.85822	1.30537	NA
9	22138992	chr9:22138992:SG	T	C	2.51117e-05	1	457954	ADD	1.26905	0.646144	3.85742	1.30516	NA
9	21661735	chr9:21661735:SG	C	A	0.000217271	1	457954	ADD	0.462584	0.235545	3.85685	1.30501	NA
9	21799867	chr9:21799867:SG	C	G	0.0107052	1	457954	ADD	0.06411	0.0326462	3.85645	1.30491	NA
9	21804037	chr9:21804037:SG	G	A	4.69479e-05	1	457954	ADD	-0.959187	0.488501	3.85546	1.30465	NA
9	22085673	chr9:22085673:SG	A	G	0.000219454	1	457954	ADD	-0.450314	0.229345	3.85526	1.3046	NA
9	22317315	chr9:22317315:SG	A	G	7.09678e-05	1	457954	ADD	0.774098	0.394263	3.85496	1.30453	NA
9	22275276	chr9:22275276:SG	G	A	2.51117e-05	1	457954	ADD	1.27787	0.650911	3.85417	1.30432	NA
9	21558495	chr9:21558495:SG	A	G	7.20596e-05	1	457954	ADD	0.748548	0.381301	3.85393	1.30426	NA
9	21580158	chr9:21580158:SG	G	A	7.20596e-05	1	457954	ADD	0.748548	0.381301	3.85393	1.30426	NA
9	21845030	chr9:21845030:SG	C	A	0.0027732	1	457954	ADD	-0.125564	0.0639724	3.85251	1.30389	NA
9	22241153	chr9:22241153:SG	G	A	0.00105032	1	457954	ADD	-0.20647	0.105216	3.85078	1.30344	NA
9	21954915	chr9:21954915:IG	AC	A	0.011035	1	457954	ADD	0.063574	0.0323976	3.85063	1.30341	NA
9	21945381	chr9:21945381:SG	A	G	3.4938e-05	1	457954	ADD	1.14648	0.584457	3.84795	1.30271	NA
9	21899261	chr9:21899261:SG	A	T	0.000252234	1	457908	ADD	0.409887	0.208973	3.84722	1.30252	NA
9	22292485	chr9:22292485:SG	C	T	0.000423623	1	457954	ADD	-0.322908	0.164637	3.84682	1.30242	NA
9	21934578	chr9:21934578:SG	C	A	0.000132109	1	457954	ADD	0.577503	0.294461	3.84638	1.30231	NA
9	22065528	chr9:22065528:SG	C	T	2.07444e-05	1	457954	ADD	1.69815	0.866113	3.84418	1.30173	NA
9	21867003	chr9:21867003:SG	G	T	2.62035e-05	1	457954	ADD	-1.26441	0.6449	3.84406	1.3017	NA
9	22329472	chr9:22329472:SG	T	G	0.00137896	1	457954	ADD	-0.177327	0.0904565	3.843	1.30143	NA
9	22410071	chr9:22410071:SG	A	G	2.83871e-05	1	457954	ADD	1.27707	0.651539	3.84193	1.30115	NA
9	21707297	chr9:21707297:SG	A	G	0.000525162	1	457954	ADD	0.290059	0.147987	3.84174	1.3011	NA
9	21816725	chr9:21816725:SG	C	T	5.13152e-05	1	457954	ADD	0.967689	0.493782	3.84061	1.30081	NA
9	21526826	chr9:21526826:SG	G	C	2.18363e-05	1	457954	ADD	1.42533	0.727442	3.83915	1.30043	NA
9	21946785	chr9:21946785:SG	G	A	3.60298e-05	1	457954	ADD	1.05285	0.537365	3.83875	1.30033	NA
9	21847998	chr9:21847998:SG	C	T	0.00027732	1	457954	ADD	0.404532	0.206486	3.83816	1.30017	NA
9	22360593	chr9:22360593:SG	G	A	3.27544e-05	1	457954	ADD	-1.17425	0.599446	3.83723	1.29994	NA
9	21969035	chr9:21969035:SG	C	T	6.4417e-05	1	457954	ADD	0.811081	0.414059	3.83711	1.2999	NA
9	21583760	chr9:21583760:SG	A	G	2.62035e-05	1	457954	ADD	-1.24138	0.633867	3.83541	1.29946	NA
9	21751632	chr9:21751632:SG	T	C	7.86105e-05	1	457954	ADD	0.794301	0.40564	3.83433	1.29918	NA
9	22179004	chr9:22179004:SG	A	G	0.000106998	1	457954	ADD	0.620262	0.316766	3.83418	1.29914	NA
9	21504546	chr9:21504546:SG	A	G	0.000345013	1	457954	ADD	0.354558	0.181075	3.83403	1.29911	NA
9	22125658	chr9:22125658:SG	A	G	2.40199e-05	1	457954	ADD	1.25001	0.63846	3.83318	1.29888	NA
9	21644470	chr9:21644470:IG	G	GT	0.00560864	1	457954	ADD	0.089797	0.0458725	3.83193	1.29856	NA
9	22163327	chr9:22163327:SG	G	A	3.4938e-05	1	457954	ADD	0.987123	0.504281	3.83176	1.29852	NA
9	22169358	chr9:22169358:SG	G	T	3.4938e-05	1	457954	ADD	0.987123	0.504281	3.83176	1.29852	NA
9	21518338	chr9:21518338:SG	G	A	0.000108089	1	457954	ADD	-0.671531	0.343064	3.83163	1.29848	NA
9	21788447	chr9:21788447:SG	T	G	0.0984062	1	457954	ADD	0.0222626	0.0113757	3.82998	1.29806	NA
9	21824413	chr9:21824413:SG	G	A	4.47643e-05	1	457954	ADD	-0.978066	0.499772	3.82994	1.29805	NA
9	22293311	chr9:22293311:SG	G	A	4.14889e-05	1	457954	ADD	-1.01741	0.520113	3.82642	1.29713	NA
9	21831330	chr9:21831330:SG	A	C	2.18363e-05	1	457954	ADD	-1.28064	0.654871	3.82419	1.29656	NA
9	21825723	chr9:21825723:SG	C	A	3.82134e-05	1	457954	ADD	-1.01073	0.516905	3.82337	1.29634	NA
9	21639631	chr9:21639631:IG	TG	T	4.58561e-05	1	457954	ADD	-0.967282	0.49479	3.82177	1.29593	NA
9	22053627	chr9:22053627:SG	C	G	0.00011464	1	457954	ADD	0.59588	0.30483	3.82123	1.29579	NA
9	21579138	chr9:21579138:SG	C	A	0.000170323	1	457954	ADD	0.512639	0.262254	3.821	1.29573	NA
9	22138265	chr9:22138265:SG	C	T	2.72953e-05	1	457954	ADD	1.42778	0.730536	3.8198	1.29542	NA
9	21715694	chr9:21715694:SG	T	A	5.02234e-05	1	457954	ADD	1.03753	0.53089	3.81935	1.2953	NA
9	21898123	chr9:21898123:SG	A	C	0.000164864	1	457954	ADD	-0.506449	0.259186	3.81813	1.29498	NA
9	22066729	chr9:22066729:SG	C	T	2.94789e-05	1	457954	ADD	1.24317	0.636225	3.81801	1.29495	NA
9	21533611	chr9:21533611:SG	C	T	0.637825	1	457954	ADD	0.0137489	0.00703669	3.81768	1.29487	NA
9	22011159	chr9:22011159:SG	G	C	0.000232556	1	457954	ADD	-0.416347	0.213092	3.81749	1.29482	NA
9	22372425	chr9:22372425:IG	GACAA	G	2.18363e-05	1	457954	ADD	1.40839	0.720882	3.81694	1.29468	NA
9	21596450	chr9:21596450:SG	T	G	3.38462e-05	1	457954	ADD	1.04965	0.537289	3.81656	1.29458	NA
9	21958866	chr9:21958866:SG	G	A	3.16626e-05	1	457954	ADD	-1.20153	0.615074	3.81603	1.29444	NA
9	22236136	chr9:22236136:SG	C	T	2.29281e-05	1	457954	ADD	-1.24302	0.636629	3.81228	1.29347	NA
9	21717663	chr9:21717663:SG	G	A	0.00231901	1	457954	ADD	-0.13771	0.0705315	3.81212	1.29343	NA
9	21795194	chr9:21795194:SG	A	G	0.0983483	1	457954	ADD	0.0222073	0.0113755	3.81108	1.29316	NA
9	21666635	chr9:21666635:SG	G	T	1.20099e-05	1	457954	ADD	1.68168	0.861802	3.80776	1.2923	NA
9	21652627	chr9:21652627:SG	T	C	0.0765002	1	457953	ADD	-0.0248482	0.0127353	3.80691	1.29208	NA
9	22145187	chr9:22145187:SG	A	T	5.02234e-05	1	457954	ADD	-0.981353	0.503038	3.80583	1.2918	NA
9	21781694	chr9:21781694:SG	A	G	2.83871e-05	1	457954	ADD	1.26082	0.64643	3.80423	1.29138	NA
9	21685625	chr9:21685625:SG	G	T	0.000800299	1	457954	ADD	0.235072	0.120539	3.80318	1.29111	NA
9	21523646	chr9:21523646:SG	T	C	7.64269e-06	1	457954	ADD	2.70665	1.38815	3.80182	1.29076	NA
9	22451230	chr9:22451230:SG	G	T	0.00789162	1	457954	ADD	0.0745094	0.0382143	3.80164	1.29071	NA
9	21532143	chr9:21532143:SG	C	T	0.000415981	1	457954	ADD	-0.316133	0.162146	3.80129	1.29062	NA
9	22499431	chr9:22499431:SG	T	C	0.000276913	1	379181	ADD	-0.345806	0.177368	3.80115	1.29058	NA
9	22068932	chr9:22068932:SG	G	C	0.00907078	1	457954	ADD	0.0694446	0.0356207	3.80078	1.29049	NA
9	22302991	chr9:22302991:SG	C	A	7.97023e-05	1	457954	ADD	0.707537	0.362924	3.80073	1.29047	NA
9	22096340	chr9:22096340:SG	C	G	0.000629976	1	457954	ADD	0.266803	0.136925	3.7968	1.28945	NA
9	21659915	chr9:21659915:SG	A	T	0.0743874	1	457954	ADD	-0.0251622	0.0129139	3.79646	1.28936	NA
9	22214377	chr9:22214377:IG	GA	G	3.93053e-05	1	457954	ADD	1.03458	0.531041	3.79554	1.28913	NA
9	22140222	chr9:22140222:SG	A	C	3.4938e-05	1	457954	ADD	1.07252	0.550529	3.7953	1.28907	NA
9	22464897	chr9:22464897:SG	C	T	2.83871e-05	1	457954	ADD	1.25384	0.643639	3.79487	1.28895	NA
9	21656642	chr9:21656642:SG	A	G	2.62035e-05	1	457954	ADD	-1.27318	0.653668	3.79373	1.28866	NA
9	21762593	chr9:21762593:SG	A	C	1.20099e-05	1	457954	ADD	2.03599	1.04548	3.79242	1.28832	NA
9	21954525	chr9:21954525:SG	G	A	5.02234e-05	1	457954	ADD	0.957018	0.491443	3.79223	1.28827	NA
9	21643884	chr9:21643884:SG	A	G	2.94789e-05	1	457954	ADD	1.40356	0.721302	3.78639	1.28675	NA
9	21721147	chr9:21721147:SG	T	C	4.47643e-05	1	457954	ADD	-1.17274	0.602738	3.78572	1.28658	NA
9	21903316	chr9:21903316:IG.0	AT	A	9.17123e-05	1	457954	ADD	0.683363	0.351222	3.78563	1.28656	NA
9	21776769	chr9:21776769:SG	G	C	2.72953e-05	1	457954	ADD	1.38347	0.711185	3.7842	1.28619	NA
9	22413544	chr9:22413544:SG	C	T	2.29281e-05	1	457954	ADD	-1.32262	0.679996	3.78317	1.28592	NA
9	21913075	chr9:21913075:SG	T	A	6.11415e-05	1	457954	ADD	-0.850397	0.437254	3.78248	1.28574	NA
9	22409834	chr9:22409834:SG	C	T	6.66006e-05	1	457954	ADD	-0.78617	0.404381	3.77964	1.285	NA
9	22350760	chr9:22350760:SG	A	T	0.00181053	1	397121	ADD	0.128862	0.0662833	3.77956	1.28498	NA
9	21846490	chr9:21846490:SG	G	C	2.18363e-05	1	457954	ADD	1.62795	0.837401	3.77935	1.28493	NA
9	22160103	chr9:22160103:SG	A	G	2.18363e-05	1	457954	ADD	1.30341	0.670464	3.77932	1.28492	NA
9	21873780	chr9:21873780:SG	G	A	0.000342829	1	457954	ADD	0.350728	0.18044	3.77813	1.28461	NA
9	22050151	chr9:22050151:SG	C	T	0.00169886	1	457954	ADD	-0.15818	0.0813889	3.77723	1.28438	NA
9	21996326	chr9:21996326:SG	A	G	0.000347196	1	457954	ADD	0.354979	0.182678	3.77599	1.28405	NA
9	22103749	chr9:22103749:SG	T	C	0.00108199	1	457954	ADD	-0.200962	0.103419	3.77597	1.28405	NA
9	22058842	chr9:22058842:IG	AAT	A	0.00953043	1	457954	ADD	0.0674258	0.0347068	3.77419	1.28359	NA
9	22319603	chr9:22319603:SG	C	T	0.000117916	1	457954	ADD	0.60946	0.313723	3.77395	1.28352	NA
9	21974641	chr9:21974641:SG	C	G	0.00300248	1	457954	ADD	0.120595	0.0620841	3.77309	1.2833	NA
9	21598890	chr9:21598890:SG	G	A	3.05708e-05	1	457954	ADD	-1.22057	0.628474	3.7718	1.28297	NA
9	21731721	chr9:21731721:SG	G	C	2.29283e-05	1	457949	ADD	-1.29215	0.66534	3.77172	1.28295	NA
9	21590330	chr9:21590330:SG	T	C	7.86105e-05	1	457954	ADD	0.725371	0.373521	3.7713	1.28284	NA
9	21734433	chr9:21734433:IG	GTTATTGTCTCTACATTGC	G	2.72953e-05	1	457954	ADD	-1.2139	0.625284	3.76888	1.28221	NA
9	21750307	chr9:21750307:IG	CTCCAAACAA	C	2.72953e-05	1	457954	ADD	-1.2139	0.625284	3.76888	1.28221	NA
9	22227692	chr9:22227692:SG	C	T	2.94789e-05	1	457954	ADD	-1.19779	0.616989	3.76887	1.2822	NA
9	22378105	chr9:22378105:SG	T	C	2.40199e-05	1	457954	ADD	-1.29454	0.666939	3.76754	1.28186	NA
9	21711927	chr9:21711927:SG	T	C	3.60298e-05	1	457954	ADD	-1.00797	0.519417	3.76586	1.28142	NA
9	22111625	chr9:22111625:IG	AAGAC	A	6.4417e-05	1	457954	ADD	-0.778808	0.40148	3.76298	1.28068	NA
9	21709609	chr9:21709609:SG	T	C	5.13152e-05	1	457954	ADD	0.844397	0.435307	3.76272	1.28061	NA
9	22191142	chr9:22191142:SG	C	T	0.00711534	1	457954	ADD	-0.0782995	0.0403796	3.76006	1.27992	NA
9	22180659	chr9:22180659:SG	C	A	0.000106998	1	457954	ADD	0.612302	0.315784	3.75969	1.27982	NA
9	22220487	chr9:22220487:IG.0	TC	T	0.000705439	1	457871	ADD	-0.232	0.119684	3.7575	1.27925	NA
9	21751345	chr9:21751345:SG	A	G	3.71216e-05	1	457954	ADD	-1.02908	0.53089	3.75744	1.27924	NA
9	22194687	chr9:22194687:SG	G	C	0.000324268	1	457954	ADD	0.369705	0.190746	3.75666	1.27903	NA
9	22492391	chr9:22492391:IG	GC	G	0.00165082	1	457954	ADD	0.161284	0.0832143	3.75653	1.279	NA
9	21725822	chr9:21725822:SG	T	G	2.62035e-05	1	457954	ADD	1.37326	0.708551	3.75631	1.27894	NA
9	22012781	chr9:22012781:SG	A	T	0.000304616	1	457954	ADD	0.376472	0.194258	3.75583	1.27882	NA
9	21818911	chr9:21818911:SG	A	G	1.52854e-05	1	457954	ADD	1.65429	0.854308	3.74969	1.27722	NA
9	21918108	chr9:21918108:IG	TG	T	0.000229396	1	457724	ADD	-0.421349	0.217604	3.7493	1.27712	NA
9	21879975	chr9:21879975:SG	T	G	0.00893649	1	457954	ADD	-0.0691464	0.0357108	3.74922	1.2771	NA
9	21844237	chr9:21844237:SG	T	A	3.82134e-05	1	457954	ADD	1.04008	0.537185	3.74876	1.27698	NA
9	21988580	chr9:21988580:SG	T	C	2.29281e-05	1	457954	ADD	1.6054	0.829184	3.74855	1.27693	NA
9	22288781	chr9:22288781:SG	T	C	3.4938e-05	1	457954	ADD	1.03988	0.537236	3.74658	1.27641	NA
9	21763949	chr9:21763949:SG	T	C	5.45906e-05	1	457954	ADD	-0.870958	0.45008	3.74468	1.27592	NA
9	21995503	chr9:21995503:IG	GGCGTAC	G	0.0109072	1	457954	ADD	0.0630788	0.0325984	3.74434	1.27583	NA
9	21806928	chr9:21806928:SG	C	T	5.13152e-05	1	457954	ADD	-0.879599	0.45461	3.74362	1.27565	NA
9	21584226	chr9:21584226:IG	G	GT	0.000565559	1	457954	ADD	0.276989	0.143159	3.74358	1.27564	NA
9	22378132	chr9:22378132:IG	GT	G	0.160635	1	457954	ADD	-0.0178342	0.00921818	3.74299	1.27548	NA
9	21531638	chr9:21531638:SG	C	T	0.639116	1	457954	ADD	0.0136225	0.00704154	3.74261	1.27538	NA
9	21717441	chr9:21717441:SG	C	T	2.94789e-05	1	457954	ADD	1.39969	0.723544	3.74227	1.2753	NA
9	22129379	chr9:22129379:SG	T	G	4.25807e-05	1	457954	ADD	1.09992	0.568683	3.74096	1.27495	NA
9	22012534	chr9:22012534:SG	A	G	4.25807e-05	1	457954	ADD	1.02261	0.528818	3.73942	1.27455	NA
9	21822726	chr9:21822726:SG	G	A	4.14889e-05	1	457954	ADD	0.976191	0.504883	3.73843	1.2743	NA
9	21800467	chr9:21800467:SG	C	T	2.29281e-05	1	457954	ADD	1.38304	0.715318	3.73827	1.27426	NA
9	22139498	chr9:22139498:SG	C	G	0.00504854	1	457954	ADD	0.0930478	0.04813	3.7375	1.27406	NA
9	21793295	chr9:21793295:SG	G	A	5.56824e-05	1	457954	ADD	-0.865489	0.447694	3.73732	1.27401	NA
9	21573697	chr9:21573697:SG	G	A	2.72953e-05	1	457954	ADD	1.1392	0.589308	3.73696	1.27392	NA
9	22025528	chr9:22025528:SG	G	T	0.0108483	1	457954	ADD	0.0631631	0.032676	3.73654	1.27381	NA
9	22203303	chr9:22203303:SG	G	A	8.51614e-05	1	457954	ADD	-0.744135	0.384967	3.73642	1.27377	NA
9	21790564	chr9:21790564:SG	G	A	0.0981398	1	457954	ADD	0.022011	0.0113895	3.73479	1.27335	NA
9	21977662	chr9:21977662:SG	G	A	9.82631e-06	1	457954	ADD	2.05614	1.06395	3.73476	1.27334	NA
9	22127614	chr9:22127614:SG	C	T	0.130437	1	457954	ADD	-0.0196099	0.0101485	3.73374	1.27308	NA
9	21588119	chr9:21588119:SG	G	A	0.000187792	1	457954	ADD	0.490682	0.253947	3.7335	1.27302	NA
9	21807063	chr9:21807063:SG	C	G	2.29281e-05	1	457954	ADD	-1.34039	0.694084	3.72938	1.27194	NA
9	21542342	chr9:21542342:SG	C	T	6.76924e-05	1	457954	ADD	0.799674	0.414162	3.72809	1.27161	NA
9	22373955	chr9:22373955:SG	T	C	6.55088e-05	1	457954	ADD	-0.848704	0.439601	3.72731	1.27141	NA
9	21731000	chr9:21731000:SG	G	T	2.29281e-05	1	457954	ADD	1.24829	0.646636	3.72657	1.27122	NA
9	21531630	chr9:21531630:SG	C	T	0.63911	1	457954	ADD	0.0135925	0.00704148	3.72621	1.27112	NA
9	22145342	chr9:22145342:SG	T	C	2.51117e-05	1	457954	ADD	1.37849	0.714154	3.72586	1.27103	NA
9	21551961	chr9:21551961:SG	A	G	3.38462e-05	1	457954	ADD	-1.17709	0.609877	3.72509	1.27083	NA
9	21665577	chr9:21665577:SG	T	C	0.00289549	1	457954	ADD	0.12105	0.0627304	3.7237	1.27047	NA
9	21859084	chr9:21859084:SG	A	G	3.4938e-05	1	457954	ADD	-1.1784	0.610798	3.72213	1.27006	NA
9	22163684	chr9:22163684:SG	G	A	0.000161588	1	457954	ADD	0.497838	0.258123	3.71983	1.26946	NA
9	21910700	chr9:21910700:SG	T	C	2.18363e-05	1	457954	ADD	1.40371	0.727996	3.7179	1.26896	NA
9	21522776	chr9:21522776:IG	CTCTGATT	C	0.000505509	1	457954	ADD	-0.289334	0.150064	3.71745	1.26884	NA
9	21788878	chr9:21788878:SG	T	C	0.0984018	1	457954	ADD	0.0219268	0.0113758	3.71522	1.26826	NA
9	22134222	chr9:22134222:SG	C	T	0.000381043	1	457954	ADD	0.337181	0.17494	3.71489	1.26818	NA
9	21823030	chr9:21823030:SG	G	A	3.4938e-05	1	457954	ADD	1.11021	0.576021	3.71481	1.26815	NA
9	22437349	chr9:22437349:SG	C	T	2.07444e-05	1	457954	ADD	1.62356	0.842371	3.71474	1.26814	NA
9	21915691	chr9:21915691:SG	C	G	5.67743e-05	1	457954	ADD	0.834686	0.433297	3.71087	1.26713	NA
9	22399287	chr9:22399287:SG	A	C	2.62035e-05	1	457954	ADD	1.22979	0.63854	3.70927	1.26671	NA
9	22146170	chr9:22146170:IG	TATTA	T	3.38462e-05	1	457954	ADD	-1.04198	0.541101	3.70818	1.26643	NA
9	22360926	chr9:22360926:SG	G	A	4.03971e-05	1	457954	ADD	1.02831	0.534105	3.70678	1.26607	NA
9	22172104	chr9:22172104:IG	AC	A	0.000184516	1	457954	ADD	-0.456975	0.237357	3.70663	1.26603	NA
9	22428249	chr9:22428249:IG	AG	A	5.67743e-05	1	457954	ADD	0.832057	0.432367	3.7034	1.26519	NA
9	21539162	chr9:21539162:SG	G	A	6.00497e-05	1	457954	ADD	-0.854083	0.443993	3.70039	1.2644	NA
9	22440061	chr9:22440061:SG	A	T	0.00294899	1	457954	ADD	0.119647	0.0622114	3.69881	1.26399	NA
9	21822845	chr9:21822845:SG	G	T	8.29778e-05	1	457954	ADD	0.746395	0.388146	3.69784	1.26374	NA
9	21695591	chr9:21695591:SG	A	T	3.4938e-05	1	457954	ADD	1.12261	0.583836	3.6972	1.26357	NA
9	21612411	chr9:21612411:SG	C	G	0.0825858	1	457954	ADD	-0.0236357	0.0122931	3.69671	1.26345	NA
9	21680910	chr9:21680910:IG	CT	C	2.51117e-05	1	457954	ADD	-1.24663	0.648398	3.69649	1.26339	NA
9	22052178	chr9:22052178:SG	A	T	0.000110273	1	457954	ADD	-0.595057	0.309537	3.69567	1.26317	NA
9	22159107	chr9:22159107:SG	G	A	2.07444e-05	1	457954	ADD	1.41768	0.737542	3.69471	1.26292	NA
9	22070912	chr9:22070912:SG	G	T	8.1886e-05	1	457954	ADD	-0.753516	0.392029	3.69444	1.26285	NA
9	22173498	chr9:22173498:SG	T	A	0.000156129	1	457954	ADD	-0.530815	0.276254	3.69207	1.26224	NA
9	21828168	chr9:21828168:SG	C	G	3.71216e-05	1	457954	ADD	1.10157	0.573311	3.69183	1.26218	NA
9	22396461	chr9:22396461:SG	A	G	2.51117e-05	1	457954	ADD	1.38039	0.718428	3.69177	1.26216	NA
9	22478198	chr9:22478198:SG	G	A	2.51117e-05	1	457954	ADD	1.38039	0.718428	3.69177	1.26216	NA
9	22474118	chr9:22474118:SG	G	C	0.000355931	1	457954	ADD	0.33844	0.17615	3.69143	1.26207	NA
9	22380847	chr9:22380847:SG	C	T	0.000157221	1	457954	ADD	-0.506945	0.263877	3.69078	1.2619	NA
9	21501932	chr9:21501932:SG	A	G	0.000193251	1	457954	ADD	-0.456218	0.237537	3.68878	1.26138	NA
9	22092322	chr9:22092322:SG	A	T	0.000578661	1	457954	ADD	0.267128	0.139101	3.68791	1.26115	NA
9	22264184	chr9:22264184:SG	G	A	6.4417e-05	1	457954	ADD	-0.833096	0.433832	3.68762	1.26108	NA
9	22423786	chr9:22423786:SG	C	T	1.63772e-05	1	457954	ADD	1.59283	0.829951	3.68326	1.25994	NA
9	21932078	chr9:21932078:SG	T	C	2.40199e-05	1	457954	ADD	1.25787	0.655465	3.68276	1.25981	NA
9	21769897	chr9:21769897:SG	C	T	3.93053e-05	1	457954	ADD	-1.01313	0.527968	3.68224	1.25968	NA
9	22357288	chr9:22357288:SG	C	G	0.000187792	1	457954	ADD	0.474955	0.247512	3.68224	1.25968	NA
9	22155930	chr9:22155930:SG	A	G	2.51117e-05	1	457954	ADD	1.24156	0.647241	3.67965	1.259	NA
9	21738175	chr9:21738175:SG	C	A	6.55088e-06	1	457954	ADD	2.70042	1.40801	3.67832	1.25866	NA
9	21653402	chr9:21653402:SG	T	C	0.000557918	1	457953	ADD	-0.269087	0.14031	3.67796	1.25856	NA
9	21901264	chr9:21901264:SG	A	G	0.240228	1	457954	ADD	-0.0151932	0.00792513	3.67526	1.25786	NA
9	21998036	chr9:21998036:SG	G	A	0.894286	1	457954	ADD	-0.0211228	0.0110188	3.67483	1.25775	NA
9	22053615	chr9:22053615:SG	G	A	0.000134293	1	457954	ADD	-0.579797	0.302506	3.67354	1.25741	NA
9	21577871	chr9:21577871:SG	C	G	0.751196	1	457954	ADD	0.0149992	0.00782718	3.6722	1.25706	NA
9	22225272	chr9:22225272:SG	C	T	6.11415e-05	1	457954	ADD	0.836453	0.436549	3.67129	1.25682	NA
9	22097045	chr9:22097045:SG	A	T	8.84368e-05	1	457954	ADD	-0.666638	0.347977	3.67011	1.25652	NA
9	22200681	chr9:22200681:SG	G	A	0.000160496	1	457954	ADD	0.51493	0.268801	3.66973	1.25642	NA
9	21894440	chr9:21894440:SG	A	G	9.60795e-05	1	457954	ADD	0.641758	0.335009	3.66969	1.25641	NA
9	21880450	chr9:21880450:SG	G	A	3.05708e-05	1	457954	ADD	-1.20152	0.627249	3.66931	1.25631	NA
9	21913034	chr9:21913034:SG	T	C	2.72953e-05	1	457954	ADD	1.07734	0.562454	3.66885	1.25619	NA
9	22329827	chr9:22329827:SG	G	T	4.36725e-05	1	457954	ADD	-0.988358	0.51603	3.66842	1.25608	NA
9	22438000	chr9:22438000:SG	A	G	4.36725e-05	1	457954	ADD	-0.988358	0.51603	3.66842	1.25608	NA
9	21806992	chr9:21806992:SG	C	T	0.000132109	1	457954	ADD	-0.56497	0.294984	3.6682	1.25602	NA
9	22404029	chr9:22404029:SG	C	T	0.000660547	1	457954	ADD	-0.256773	0.134076	3.66774	1.2559	NA
9	21995139	chr9:21995139:SG	G	A	9.49877e-05	1	457954	ADD	-0.694265	0.362572	3.66659	1.2556	NA
9	21713796	chr9:21713796:SG	C	T	1.31018e-05	1	457954	ADD	1.96549	1.02652	3.66608	1.25547	NA
9	21924424	chr9:21924424:SG	G	A	0.00119226	1	457954	ADD	0.189571	0.0990089	3.66602	1.25545	NA
9	21825947	chr9:21825947:IG	G	GA	0.105978	1	457954	ADD	0.0210715	0.0110054	3.6659	1.25542	NA
9	22176074	chr9:22176074:SG	A	C	0.000153946	1	457954	ADD	0.542364	0.283305	3.665	1.25518	NA
9	22176794	chr9:22176794:SG	A	T	0.000153946	1	457954	ADD	0.542364	0.283305	3.665	1.25518	NA
9	21526369	chr9:21526369:SG	C	T	0.639402	1	457954	ADD	0.0134756	0.00704219	3.66169	1.25432	NA
9	21654958	chr9:21654958:SG	C	G	0.0755591	1	457953	ADD	-0.0245129	0.0128127	3.66025	1.25395	NA
9	22012259	chr9:22012259:SG	T	C	0.00053608	1	457954	ADD	0.275617	0.144069	3.65992	1.25386	NA
9	22143238	chr9:22143238:IG	CT	C	2.29281e-05	1	457954	ADD	1.26654	0.662058	3.6597	1.25381	NA
9	22273671	chr9:22273671:SG	T	A	1.7469e-05	1	457954	ADD	1.61377	0.843561	3.65972	1.25381	NA
9	22446291	chr9:22446291:SG	A	G	2.18363e-05	1	457954	ADD	1.60602	0.839567	3.65924	1.25368	NA
9	22307325	chr9:22307325:SG	T	A	0.000282779	1	457954	ADD	0.381617	0.199523	3.6582	1.25341	NA
9	21743421	chr9:21743421:SG	A	G	4.36725e-05	1	457954	ADD	0.924138	0.483283	3.65654	1.25298	NA
9	22331473	chr9:22331473:SG	T	G	4.47643e-05	1	457954	ADD	0.939435	0.491464	3.65384	1.25228	NA
9	22350821	chr9:22350821:SG	T	C	4.60134e-05	1	434656	ADD	-0.7748	0.40541	3.6525	1.25193	NA
9	21999150	chr9:21999150:SG	A	G	5.2407e-05	1	457954	ADD	-0.856602	0.448411	3.64927	1.25109	NA
9	21526340	chr9:21526340:IG	A	AG	8.7345e-06	1	457954	ADD	2.67663	1.40131	3.64845	1.25087	NA
9	22219643	chr9:22219643:SG	G	A	0.000236923	1	457954	ADD	0.422808	0.221379	3.64765	1.25066	NA
9	22234684	chr9:22234684:SG	T	G	2.29281e-05	1	457954	ADD	1.24881	0.653888	3.64744	1.25061	NA
9	22416486	chr9:22416486:SG	G	A	3.4938e-05	1	457954	ADD	1.21161	0.634472	3.64673	1.25042	NA
9	22010545	chr9:22010545:SG	C	T	2.18363e-05	1	457954	ADD	-1.33262	0.697949	3.64556	1.25012	NA
9	22073625	chr9:22073625:SG	A	G	4.14889e-05	1	457954	ADD	1.0059	0.526853	3.64529	1.25005	NA
9	21657977	chr9:21657977:SG	G	T	0.000119008	1	457954	ADD	0.573242	0.300275	3.64449	1.24984	NA
9	21775593	chr9:21775593:IG	G	GGAAA	1.31018e-05	1	457954	ADD	1.60987	0.843785	3.64016	1.24871	NA
9	22334083	chr9:22334083:SG	C	A	0.000117916	1	457954	ADD	-0.574218	0.300985	3.63969	1.24859	NA
9	21735070	chr9:21735070:SG	T	C	4.03971e-05	1	457954	ADD	1.0209	0.535125	3.63963	1.24857	NA
9	22098297	chr9:22098297:SG	T	C	2.94789e-05	1	457954	ADD	-1.22816	0.643897	3.63813	1.24818	NA
9	22490070	chr9:22490070:IG.0	CT	C	7.97023e-05	1	457954	ADD	-0.710383	0.372474	3.63743	1.248	NA
9	22058335	chr9:22058335:SG	T	C	0.0046806	1	457954	ADD	-0.0941225	0.049355	3.63684	1.24784	NA
9	21715839	chr9:21715839:SG	C	A	0.000718413	1	457954	ADD	0.237015	0.124286	3.63671	1.24781	NA
9	22091732	chr9:22091732:SG	T	C	0.000769728	1	457954	ADD	0.235311	0.123481	3.63148	1.24645	NA
9	21552543	chr9:21552543:SG	A	G	2.62035e-05	1	457954	ADD	-1.33206	0.69906	3.63095	1.24631	NA
9	22215784	chr9:22215784:SG	A	G	6.22333e-05	1	457954	ADD	-0.858232	0.4505	3.62928	1.24587	NA
9	21524587	chr9:21524587:SG	C	G	2.83871e-05	1	457954	ADD	-1.21267	0.636567	3.62911	1.24583	NA
9	21542126	chr9:21542126:SG	G	A	0.000341737	1	457954	ADD	-0.338557	0.177743	3.62812	1.24557	NA
9	22464299	chr9:22464299:SG	G	T	6.22335e-05	1	457953	ADD	0.830817	0.436181	3.62809	1.24556	NA
9	21875579	chr9:21875579:SG	G	A	0.000912755	1	457954	ADD	0.211131	0.110875	3.62609	1.24504	NA
9	22494383	chr9:22494383:SG	G	A	2.07444e-05	1	457954	ADD	1.58317	0.831446	3.62565	1.24492	NA
9	22124256	chr9:22124256:SG	C	T	3.82134e-05	1	457954	ADD	1.09013	0.572522	3.62552	1.24489	NA
9	21985089	chr9:21985089:SG	A	G	0.000624517	1	457954	ADD	0.259396	0.136235	3.62535	1.24485	NA
9	22416797	chr9:22416797:SG	G	T	0.00163117	1	457954	ADD	0.162236	0.085227	3.62358	1.24438	NA
9	21790351	chr9:21790351:SG	T	C	0.0982107	1	457954	ADD	0.0216608	0.011381	3.6223	1.24405	NA
9	21825997	chr9:21825997:SG	A	G	0.105542	1	457954	ADD	0.0210822	0.0110774	3.62204	1.24398	NA
9	21691911	chr9:21691911:SG	A	G	4.14889e-05	1	457954	ADD	-0.995483	0.523159	3.62076	1.24365	NA
9	22270354	chr9:22270354:SG	G	A	0.00127961	1	457953	ADD	0.184147	0.0967777	3.62058	1.2436	NA
9	21970986	chr9:21970986:SG	C	G	0.000577569	1	457954	ADD	0.264478	0.13901	3.61983	1.24341	NA
9	22238596	chr9:22238596:SG	G	T	0.0334455	1	457954	ADD	-0.035741	0.0187862	3.61954	1.24333	NA
9	22214284	chr9:22214284:SG	C	T	0.0342403	1	457954	ADD	-0.0354948	0.0186578	3.61917	1.24323	NA
9	21976346	chr9:21976346:SG	T	A	2.40199e-05	1	457954	ADD	-1.24033	0.651986	3.61908	1.24321	NA
9	21802262	chr9:21802262:SG	A	C	0.000226005	1	457954	ADD	-0.427288	0.224633	3.6182	1.24298	NA
9	21918291	chr9:21918291:SG	A	T	3.27708e-05	1	457725	ADD	-1.18223	0.621564	3.61767	1.24284	NA
9	22223011	chr9:22223011:SG	C	T	0.0329913	1	457954	ADD	-0.0361246	0.0189935	3.61738	1.24276	NA
9	22295630	chr9:22295630:SG	G	A	0.000312258	1	457954	ADD	0.357389	0.187917	3.617	1.24267	NA
9	21628055	chr9:21628055:SG	A	T	0.0776934	1	457954	ADD	-0.0240577	0.0126523	3.61552	1.24228	NA
9	22490557	chr9:22490557:SG	T	C	2.72953e-05	1	457954	ADD	-1.22847	0.646109	3.61508	1.24216	NA
9	22462109	chr9:22462109:SG	T	G	7.31515e-05	1	457954	ADD	0.746133	0.392441	3.61479	1.24209	NA
9	21575702	chr9:21575702:SG	C	T	0.00893321	1	457954	ADD	0.0680215	0.0357804	3.61412	1.24191	NA
9	21952592	chr9:21952592:SG	G	A	9.9355e-05	1	457954	ADD	0.682083	0.358787	3.61411	1.24191	NA
9	22245003	chr9:22245003:SG	C	A	0.000399603	1	457954	ADD	0.325975	0.171485	3.61339	1.24172	NA
9	21647624	chr9:21647624:SG	G	T	0.00031335	1	457954	ADD	-0.359007	0.188892	3.61227	1.24143	NA
9	21581805	chr9:21581805:SG	T	C	0.00893867	1	457954	ADD	0.0679507	0.0357559	3.61154	1.24124	NA
9	21609709	chr9:21609709:SG	C	T	3.93053e-05	1	457954	ADD	0.948067	0.498968	3.61021	1.24089	NA
9	22272482	chr9:22272482:SG	A	G	3.60298e-05	1	457954	ADD	1.01457	0.533968	3.61021	1.24089	NA
9	22103948	chr9:22103948:SG	C	G	4.80398e-05	1	457954	ADD	0.930235	0.489786	3.60722	1.24011	NA
9	22204019	chr9:22204019:SG	G	A	0.00555187	1	457954	ADD	-0.0868623	0.0457504	3.60473	1.23946	NA
9	22283717	chr9:22283717:SG	T	A	0.000132109	1	457954	ADD	-0.551227	0.290428	3.60233	1.23883	NA
9	21630878	chr9:21630878:SG	A	T	8.62532e-05	1	457954	ADD	-0.662639	0.34926	3.59962	1.23813	NA
9	21880710	chr9:21880710:SG	A	C	0.000193251	1	457954	ADD	0.445409	0.234773	3.59932	1.23805	NA
9	22336664	chr9:22336664:IG	AT	A	2.07444e-05	1	457954	ADD	-1.28425	0.676969	3.59884	1.23792	NA
9	21938497	chr9:21938497:SG	G	A	8.1886e-05	1	457954	ADD	0.743183	0.391773	3.5985	1.23783	NA
9	22406025	chr9:22406025:SG	G	C	0.00019871	1	457954	ADD	0.449233	0.236856	3.59727	1.23751	NA
9	21828625	chr9:21828625:SG	A	T	7.75187e-05	1	457954	ADD	-0.743942	0.392283	3.59649	1.23731	NA
9	22070669	chr9:22070669:SG	C	G	5.2407e-05	1	457954	ADD	0.828607	0.436928	3.59647	1.2373	NA
9	22337539	chr9:22337539:SG	A	T	0.00475375	1	457954	ADD	0.093167	0.049138	3.59492	1.2369	NA
9	21882411	chr9:21882411:SG	T	C	1.41936e-05	1	457954	ADD	1.6561	0.873617	3.59361	1.23656	NA
9	22465869	chr9:22465869:SG	G	C	0.00160496	1	457954	ADD	0.162851	0.0859441	3.59047	1.23574	NA
9	21725277	chr9:21725277:SG	C	G	5.56824e-05	1	457954	ADD	0.826437	0.43617	3.59012	1.23564	NA
9	21835804	chr9:21835804:SG	G	A	3.93053e-05	1	457954	ADD	1.01144	0.533813	3.59003	1.23562	NA
9	21733555	chr9:21733555:SG	G	A	5.78661e-05	1	457954	ADD	0.817855	0.431647	3.59001	1.23561	NA
9	21565853	chr9:21565853:SG	C	A	0.000386502	1	457954	ADD	-0.323409	0.170691	3.58994	1.2356	NA
9	21783339	chr9:21783339:SG	G	A	0.000149578	1	457954	ADD	-0.554798	0.292829	3.58957	1.2355	NA
9	22192706	chr9:22192706:SG	G	C	0.000100447	1	457954	ADD	-0.676662	0.357164	3.58929	1.23543	NA
9	22349011	chr9:22349011:SG	A	G	9.06349e-05	1	457881	ADD	0.665826	0.351517	3.58781	1.23504	NA
9	21533655	chr9:21533655:SG	A	C	4.91316e-05	1	457954	ADD	-0.963314	0.508626	3.58706	1.23485	NA
9	22385480	chr9:22385480:SG	A	G	0.000151762	1	457954	ADD	0.513133	0.270972	3.58601	1.23457	NA
9	22036998	chr9:22036998:SG	C	T	0.000213995	1	457954	ADD	0.445808	0.235521	3.5829	1.23376	NA
9	21986675	chr9:21986675:SG	T	A	9.82631e-06	1	457954	ADD	1.94452	1.02734	3.58255	1.23367	NA
9	22063484	chr9:22063484:IG	GATTA	G	9.82631e-06	1	457954	ADD	1.94452	1.02734	3.58255	1.23367	NA
9	22211204	chr9:22211204:SG	T	G	0.0325786	1	457954	ADD	-0.0361069	0.0190782	3.58184	1.23348	NA
9	21574448	chr9:21574448:SG	T	G	3.38462e-05	1	457954	ADD	1.11484	0.58909	3.58146	1.23338	NA
9	21818850	chr9:21818850:SG	C	G	0.00170214	1	457954	ADD	-0.154124	0.0814627	3.5795	1.23287	NA
9	22489135	chr9:22489135:SG	T	C	2.83871e-05	1	457954	ADD	-1.20378	0.636291	3.57918	1.23279	NA
9	21927426	chr9:21927426:SG	C	T	7.53351e-05	1	457954	ADD	-0.767273	0.405577	3.57893	1.23272	NA
9	22426099	chr9:22426099:SG	T	C	0.00266621	1	457954	ADD	-0.124369	0.0657485	3.57809	1.2325	NA
9	22196362	chr9:22196362:SG	C	G	2.94789e-05	1	457954	ADD	1.22803	0.649278	3.57728	1.23229	NA
9	22162083	chr9:22162083:SG	G	A	3.05708e-05	1	457954	ADD	1.19821	0.633553	3.57683	1.23217	NA
9	22096714	chr9:22096714:SG	C	A	0.000196526	1	457954	ADD	-0.450782	0.238359	3.57661	1.23211	NA
9	22258391	chr9:22258391:SG	A	G	0.000600497	1	457954	ADD	-0.265546	0.140413	3.57652	1.23209	NA
9	21838779	chr9:21838779:IG	ACTTCT	A	3.71216e-05	1	457954	ADD	-0.99617	0.526846	3.5752	1.23174	NA
9	21526121	chr9:21526121:SG	T	C	6.76924e-05	1	457954	ADD	0.743383	0.39326	3.57326	1.23124	NA
9	21600659	chr9:21600659:SG	G	A	8.84368e-05	1	457954	ADD	0.733475	0.388095	3.57186	1.23087	NA
9	22388616	chr9:22388616:SG	C	G	6.22333e-05	1	457954	ADD	-0.848815	0.44913	3.57175	1.23084	NA
9	21625102	chr9:21625102:SG	A	T	0.0777742	1	457954	ADD	-0.023898	0.0126456	3.57147	1.23077	NA
9	22171637	chr9:22171637:SG	C	G	0.00033737	1	457954	ADD	0.354393	0.187604	3.5685	1.22999	NA
9	22341313	chr9:22341313:SG	C	T	2.29281e-05	1	457954	ADD	1.3539	0.716768	3.56792	1.22984	NA
9	21704239	chr9:21704239:SG	T	A	2.29281e-05	1	457954	ADD	1.23673	0.65475	3.5678	1.22981	NA
9	21962056	chr9:21962056:IG	TG	T	0.000218363	1	457954	ADD	0.422055	0.22347	3.56697	1.22959	NA
9	21540393	chr9:21540393:SG	T	G	0.0073741	1	457954	ADD	0.0745297	0.0394658	3.5663	1.22942	NA
9	22228323	chr9:22228323:SG	A	G	0.00492517	1	457954	ADD	0.0912092	0.0482995	3.56608	1.22936	NA
9	21912945	chr9:21912945:SG	C	A	2.40199e-05	1	457954	ADD	1.21663	0.644288	3.56581	1.22929	NA
9	22292504	chr9:22292504:SG	T	G	6.55088e-05	1	457954	ADD	-0.773717	0.409771	3.56518	1.22912	NA
9	21984543	chr9:21984543:SG	T	C	4.47643e-05	1	457954	ADD	-0.992491	0.525656	3.56492	1.22905	NA
9	21994694	chr9:21994694:SG	A	C	0.0829628	1	457952	ADD	0.0242845	0.0128629	3.56433	1.2289	NA
9	21956573	chr9:21956573:SG	C	G	0.000135385	1	457954	ADD	0.561761	0.297622	3.56265	1.22846	NA
9	22192508	chr9:22192508:SG	G	C	3.05708e-05	1	457954	ADD	1.21532	0.643976	3.56155	1.22817	NA
9	22188185	chr9:22188185:SG	C	T	0.00013866	1	457954	ADD	0.54701	0.289864	3.56123	1.22809	NA
9	22204378	chr9:22204378:SG	C	T	0.00013866	1	457954	ADD	0.54701	0.289864	3.56123	1.22809	NA
9	21580063	chr9:21580063:SG	T	C	0.751592	1	457954	ADD	0.0147737	0.00783215	3.55806	1.22726	NA
9	21569856	chr9:21569856:SG	T	C	0.0306865	1	457954	ADD	0.0369827	0.0196068	3.55784	1.2272	NA
9	21766803	chr9:21766803:SG	A	C	7.20596e-05	1	457954	ADD	-0.766352	0.406291	3.55781	1.2272	NA
9	22213864	chr9:22213864:SG	C	T	0.0336519	1	457954	ADD	-0.0354629	0.0188034	3.55694	1.22697	NA
9	22241724	chr9:22241724:IG	T	TA	0.000113549	1	457954	ADD	0.604792	0.320762	3.55504	1.22647	NA
9	22218407	chr9:22218407:SG	G	T	0.0322259	1	457954	ADD	-0.0362199	0.0192105	3.55482	1.22641	NA
9	21654261	chr9:21654261:SG	G	A	3.49381e-05	1	457953	ADD	1.09246	0.579436	3.55465	1.22637	NA
9	22067717	chr9:22067717:IG	C	CT	0.000101539	1	457954	ADD	0.670549	0.355673	3.55434	1.22629	NA
9	22004085	chr9:22004085:SG	T	C	2.40199e-05	1	457954	ADD	1.20554	0.639581	3.55284	1.22589	NA
9	22003696	chr9:22003696:SG	A	G	3.71216e-05	1	457954	ADD	0.944448	0.50114	3.55172	1.2256	NA
9	22354087	chr9:22354087:SG	T	C	3.93053e-05	1	457954	ADD	-1.15417	0.612476	3.55111	1.22544	NA
9	22220334	chr9:22220334:IG	TA	T	2.83871e-05	1	457954	ADD	1.34506	0.713888	3.54998	1.22515	NA
9	22418964	chr9:22418964:IG	TAAAC	T	0.00025876	1	457954	ADD	-0.386126	0.204986	3.54822	1.22468	NA
9	22236466	chr9:22236466:SG	T	C	0.000171415	1	457954	ADD	-0.495667	0.263146	3.54803	1.22464	NA
9	21841369	chr9:21841369:SG	C	T	3.4938e-05	1	457954	ADD	1.0846	0.575834	3.5477	1.22455	NA
9	22297823	chr9:22297823:SG	G	T	0.000263127	1	457954	ADD	-0.40025	0.212524	3.54689	1.22434	NA
9	22487644	chr9:22487644:SG	A	G	9.38959e-05	1	457954	ADD	0.640591	0.340142	3.54684	1.22432	NA
9	22101592	chr9:22101592:SG	G	T	0.000633251	1	457954	ADD	0.256983	0.136457	3.54667	1.22428	NA
9	22412012	chr9:22412012:SG	C	A	2.83871e-05	1	457954	ADD	-1.19158	0.632755	3.54631	1.22419	NA
9	21901027	chr9:21901027:SG	G	C	0.240012	1	457954	ADD	-0.0149188	0.00792802	3.5411	1.22282	NA
9	21660686	chr9:21660686:SG	C	T	2.62035e-05	1	457954	ADD	-1.24216	0.660118	3.5409	1.22277	NA
9	21580032	chr9:21580032:SG	C	T	0.0515641	1	457954	ADD	0.0288766	0.0153511	3.53845	1.22213	NA
9	21744054	chr9:21744054:SG	C	T	3.4938e-05	1	457954	ADD	1.08084	0.574758	3.53634	1.22158	NA
9	22223070	chr9:22223070:SG	T	C	0.0331169	1	457954	ADD	-0.0356463	0.01896	3.53469	1.22114	NA
9	21697711	chr9:21697711:SG	T	C	2.29281e-05	1	457954	ADD	-1.31421	0.699048	3.53438	1.22106	NA
9	22226292	chr9:22226292:SG	G	T	2.18363e-05	1	457954	ADD	1.35412	0.720344	3.53376	1.2209	NA
9	21914658	chr9:21914658:SG	A	T	5.89585e-05	1	457949	ADD	0.807122	0.429369	3.53359	1.22086	NA
9	22069864	chr9:22069864:SG	C	A	4.25807e-05	1	457954	ADD	0.982156	0.522497	3.5334	1.2208	NA
9	21570159	chr9:21570159:SG	C	G	0.000422532	1	457954	ADD	0.310758	0.165335	3.53276	1.22064	NA
9	22296521	chr9:22296521:SG	A	G	3.16626e-05	1	457954	ADD	-1.20013	0.638553	3.53232	1.22052	NA
9	22353751	chr9:22353751:SG	A	G	6.9876e-05	1	457954	ADD	-0.709326	0.377507	3.53053	1.22005	NA
9	21508703	chr9:21508703:SG	T	A	1.31018e-05	1	457954	ADD	1.61458	0.859311	3.53035	1.22001	NA
9	22166200	chr9:22166200:SG	T	C	5.02234e-05	1	457954	ADD	-0.852242	0.453681	3.52878	1.2196	NA
9	21743383	chr9:21743383:IG	AC	A	0.438077	1	457954	ADD	-0.0158985	0.00846387	3.52838	1.21949	NA
9	22419968	chr9:22419968:SG	A	G	0.000264219	1	457954	ADD	-0.403311	0.21472	3.52805	1.2194	NA
9	21877313	chr9:21877313:SG	T	C	2.29281e-05	1	457954	ADD	1.53137	0.81542	3.52693	1.21911	NA
9	21603576	chr9:21603576:SG	G	T	2.62035e-05	1	457954	ADD	1.33127	0.709058	3.52511	1.21863	NA
9	21603577	chr9:21603577:SG	A	T	2.62035e-05	1	457954	ADD	1.33127	0.709058	3.52511	1.21863	NA
9	21703130	chr9:21703130:SG	A	G	2.40199e-05	1	457954	ADD	1.19894	0.638577	3.52505	1.21862	NA
9	21727226	chr9:21727226:SG	A	G	0.386467	1	457954	ADD	-0.0180004	0.0095888	3.52402	1.21835	NA
9	22181929	chr9:22181929:SG	G	A	0.000103722	1	457954	ADD	0.636422	0.33903	3.52382	1.2183	NA
9	22341448	chr9:22341448:SG	G	T	0.00466859	1	457954	ADD	-0.0924492	0.0492581	3.5225	1.21795	NA
9	21716782	chr9:21716782:SG	C	A	3.38462e-05	1	457954	ADD	1.01756	0.542182	3.52232	1.2179	NA
9	22096472	chr9:22096472:SG	G	A	2.51117e-05	1	457954	ADD	-1.30403	0.695007	3.52042	1.2174	NA
9	21950501	chr9:21950501:SG	G	A	6.4417e-05	1	457954	ADD	-0.838506	0.446952	3.51957	1.21718	NA
9	22064954	chr9:22064954:SG	C	T	0.0109891	1	457954	ADD	-0.0605873	0.0322995	3.51862	1.21693	NA
9	22120547	chr9:22120547:IG	AG	A	0.000116824	1	457954	ADD	-0.613433	0.327033	3.51845	1.21689	NA
9	21660005	chr9:21660005:SG	A	C	0.000863624	1	457954	ADD	-0.214956	0.114604	3.51805	1.21678	NA
9	22344551	chr9:22344551:SG	T	C	0.00169995	1	457954	ADD	-0.156238	0.083305	3.51746	1.21663	NA
9	22088419	chr9:22088419:SG	G	T	0.0064679	1	457954	ADD	-0.0788771	0.0420569	3.51744	1.21662	NA
9	21666588	chr9:21666588:SG	G	A	5.34988e-05	1	457954	ADD	0.86023	0.45869	3.51715	1.21655	NA
9	21540736	chr9:21540736:SG	T	G	6.9876e-05	1	457954	ADD	0.762934	0.406842	3.5166	1.2164	NA
9	22320682	chr9:22320682:SG	G	T	6.11415e-05	1	457954	ADD	0.865772	0.461692	3.51644	1.21636	NA
9	21903999	chr9:21903999:SG	A	G	6.87842e-05	1	457954	ADD	-0.718437	0.383241	3.51425	1.21579	NA
9	22081364	chr9:22081364:SG	G	C	0.000148487	1	457954	ADD	0.554521	0.29589	3.51218	1.21525	NA
9	21541576	chr9:21541576:SG	G	T	2.72953e-05	1	457954	ADD	1.37601	0.734389	3.51069	1.21485	NA
9	22294774	chr9:22294774:SG	A	G	0.00172725	1	457954	ADD	0.152509	0.0814013	3.51016	1.21472	NA
9	21910655	chr9:21910655:SG	T	C	0.000176874	1	457954	ADD	0.462612	0.246945	3.50939	1.21451	NA
9	21794727	chr9:21794727:IG	AG	A	9.71713e-05	1	457954	ADD	0.658347	0.351442	3.50915	1.21445	NA
9	21530183	chr9:21530183:SG	C	T	0.638797	1	457954	ADD	0.0131866	0.0070399	3.5086	1.21431	NA
9	21506871	chr9:21506871:SG	G	A	0.000323177	1	457954	ADD	-0.354505	0.189265	3.50836	1.21424	NA
9	22234374	chr9:22234374:SG	A	T	0.000172506	1	457954	ADD	0.48453	0.258764	3.50618	1.21367	NA
9	22101939	chr9:22101939:SG	A	G	2.62035e-05	1	457954	ADD	1.3285	0.709503	3.50602	1.21363	NA
9	21586713	chr9:21586713:SG	A	G	0.00899654	1	457954	ADD	0.0667746	0.0356623	3.50593	1.21361	NA
9	22187461	chr9:22187461:SG	A	G	3.4938e-05	1	457954	ADD	0.944517	0.50446	3.50563	1.21353	NA
9	22239092	chr9:22239092:SG	G	C	3.16626e-05	1	457954	ADD	-1.19372	0.637562	3.50558	1.21351	NA
9	21673143	chr9:21673143:SG	T	G	0.000282779	1	457954	ADD	0.387724	0.207094	3.50518	1.21341	NA
9	21877160	chr9:21877160:SG	T	C	0.000152854	1	457954	ADD	0.521633	0.278619	3.50517	1.21341	NA
9	21542083	chr9:21542083:SG	G	A	4.80398e-05	1	457954	ADD	-0.963312	0.514537	3.5051	1.21339	NA
9	21859647	chr9:21859647:SG	T	C	2.18363e-05	1	457954	ADD	-1.29777	0.693209	3.50486	1.21333	NA
9	21753384	chr9:21753384:SG	T	C	0.00399713	1	457954	ADD	0.100048	0.0534525	3.50334	1.21293	NA
9	21521001	chr9:21521001:SG	T	C	2.40199e-05	1	457954	ADD	-1.27955	0.683635	3.50318	1.21289	NA
9	21778807	chr9:21778807:SG	C	A	4.03971e-05	1	457954	ADD	1.06572	0.569418	3.50286	1.2128	NA
9	22234501	chr9:22234501:SG	C	G	6.00497e-05	1	457954	ADD	0.848494	0.453363	3.50272	1.21277	NA
9	22044060	chr9:22044060:SG	G	A	0.893832	1	457954	ADD	-0.0205786	0.0109982	3.50097	1.21231	NA
9	22407830	chr9:22407830:IG	C	CTCAGACAAGCAAATGCTGAGGGAT	2.29281e-05	1	457954	ADD	1.52915	0.817325	3.50036	1.21215	NA
9	22426290	chr9:22426290:SG	C	T	0.000116824	1	457954	ADD	0.596485	0.318921	3.49812	1.21156	NA
9	22400571	chr9:22400571:SG	T	G	6.11415e-05	1	457954	ADD	-0.815539	0.436094	3.49727	1.21134	NA
9	22146605	chr9:22146605:SG	T	C	0.158176	1	457954	ADD	0.0173633	0.00928808	3.49471	1.21066	NA
9	22414206	chr9:22414206:SG	C	T	0.00151871	1	457954	ADD	-0.163925	0.0877086	3.49307	1.21024	NA
9	22156332	chr9:22156332:SG	A	T	0.000960795	1	457954	ADD	0.20213	0.10821	3.48921	1.20922	NA
9	21590630	chr9:21590630:SG	A	G	0.794732	1	457954	ADD	0.0156571	0.0083843	3.48731	1.20872	NA
9	21924726	chr9:21924726:SG	T	C	0.0158979	1	457954	ADD	-0.0508087	0.0272084	3.48716	1.20868	NA
9	22145695	chr9:22145695:SG	A	G	0.158391	1	457954	ADD	0.0173333	0.00928362	3.48601	1.20838	NA
9	21945349	chr9:21945349:SG	G	T	2.40199e-05	1	457954	ADD	-1.21954	0.653287	3.48488	1.20809	NA
9	22410170	chr9:22410170:SG	C	T	4.47643e-05	1	457954	ADD	0.824904	0.441901	3.48464	1.20802	NA
9	21828102	chr9:21828102:SG	A	G	8.62532e-05	1	457954	ADD	0.695893	0.372801	3.48442	1.20797	NA
9	22217487	chr9:22217487:SG	G	T	0.0313852	1	457954	ADD	-0.0363043	0.0194494	3.48422	1.20791	NA
9	21745949	chr9:21745949:SG	T	C	8.51614e-05	1	457954	ADD	0.64253	0.344237	3.48396	1.20784	NA
9	21610056	chr9:21610056:SG	T	G	7.42433e-05	1	457954	ADD	0.73224	0.3924	3.48216	1.20737	NA
9	22157511	chr9:22157511:SG	G	A	3.16626e-05	1	457954	ADD	1.0822	0.580062	3.4807	1.20699	NA
9	22330364	chr9:22330364:SG	C	T	8.29778e-05	1	457954	ADD	-0.700797	0.375649	3.48032	1.20689	NA
9	21634528	chr9:21634528:SG	A	G	2.51117e-05	1	457954	ADD	1.33527	0.715766	3.48012	1.20684	NA
9	21722325	chr9:21722325:IG.0	TA	T	2.18363e-05	1	457954	ADD	-1.2479	0.669001	3.47941	1.20665	NA
9	21963050	chr9:21963050:SG	G	A	0.000164864	1	457954	ADD	0.502285	0.269279	3.47934	1.20663	NA
9	21534384	chr9:21534384:SG	A	G	4.25807e-05	1	457954	ADD	0.918632	0.492518	3.47887	1.20651	NA
9	22393990	chr9:22393990:SG	G	A	3.16626e-05	1	457954	ADD	-1.18136	0.6334	3.47865	1.20645	NA
9	21894053	chr9:21894053:SG	T	C	3.27544e-05	1	457954	ADD	-1.0495	0.562818	3.47718	1.20607	NA
9	22180265	chr9:22180265:SG	A	C	0.648673	1	457954	ADD	0.0132057	0.00708223	3.47685	1.20598	NA
9	22043643	chr9:22043643:SG	T	A	0.00148159	1	457954	ADD	0.165004	0.0884952	3.47658	1.20591	NA
9	22019724	chr9:22019724:SG	A	C	0.000103722	1	457954	ADD	0.663374	0.35579	3.4764	1.20586	NA
9	21544790	chr9:21544790:SG	G	A	9.82631e-05	1	457954	ADD	0.602341	0.323086	3.47574	1.20569	NA
9	21915805	chr9:21915805:SG	G	C	3.05708e-05	1	457954	ADD	-1.19689	0.642045	3.4752	1.20554	NA
9	22290312	chr9:22290312:SG	T	C	0.914693	1	457952	ADD	0.0223758	0.0120031	3.47515	1.20553	NA
9	22322337	chr9:22322337:SG	G	A	3.4938e-05	1	457954	ADD	1.06237	0.569885	3.47515	1.20553	NA
9	22090812	chr9:22090812:SG	C	T	0.000771912	1	457954	ADD	0.229763	0.123265	3.47445	1.20535	NA
9	22412443	chr9:22412443:SG	T	C	5.02234e-05	1	457954	ADD	0.908763	0.487583	3.47379	1.20518	NA
9	21687015	chr9:21687015:SG	A	G	3.93053e-05	1	457954	ADD	-1.17861	0.632715	3.46997	1.20417	NA
9	22373307	chr9:22373307:SG	C	A	9.82631e-05	1	457954	ADD	-0.625002	0.335621	3.46789	1.20363	NA
9	22495888	chr9:22495888:SG	C	G	0.000177965	1	457954	ADD	0.469288	0.252086	3.46562	1.20303	NA
9	21627165	chr9:21627165:SG	G	T	2.40199e-05	1	457954	ADD	1.18164	0.634818	3.46475	1.2028	NA
9	21683378	chr9:21683378:SG	C	T	0.00251226	1	457954	ADD	0.125447	0.0673954	3.46463	1.20277	NA
9	22009131	chr9:22009131:SG	G	A	8.07941e-05	1	457954	ADD	-0.703601	0.378039	3.46401	1.20261	NA
9	21674887	chr9:21674887:SG	C	T	0.0026531	1	457954	ADD	-0.121522	0.0652933	3.46398	1.2026	NA
9	22128805	chr9:22128805:SG	T	C	0.000103722	1	457954	ADD	-0.610662	0.328105	3.464	1.2026	NA
9	21572716	chr9:21572716:SG	A	G	0.0306275	1	457954	ADD	0.0365092	0.0196171	3.46366	1.20252	NA
9	22339124	chr9:22339124:SG	G	A	6.55088e-05	1	457954	ADD	-0.763013	0.409983	3.46364	1.20251	NA
9	21825301	chr9:21825301:SG	A	G	0.00105032	1	457954	ADD	-0.193855	0.104168	3.46328	1.20242	NA
9	22339203	chr9:22339203:SG	T	G	2.94789e-05	1	457954	ADD	1.31192	0.705044	3.46242	1.20219	NA
9	21868302	chr9:21868302:SG	G	T	4.58561e-05	1	457954	ADD	0.915914	0.492242	3.4622	1.20213	NA
9	21867320	chr9:21867320:SG	C	T	2.83871e-05	1	457954	ADD	1.33173	0.715788	3.46151	1.20195	NA
9	21550594	chr9:21550594:SG	C	T	2.72953e-05	1	457954	ADD	1.1735	0.630745	3.46148	1.20194	NA
9	22362819	chr9:22362819:SG	T	G	2.29281e-05	1	457954	ADD	1.3224	0.710909	3.46018	1.2016	NA
9	22126886	chr9:22126886:SG	A	G	0.000284963	1	457954	ADD	0.379638	0.20409	3.46015	1.20159	NA
9	21751992	chr9:21751992:SG	A	G	0.000110273	1	457954	ADD	0.593655	0.319187	3.45922	1.20135	NA
9	21509687	chr9:21509687:SG	A	G	2.29281e-05	1	457954	ADD	1.32272	0.711225	3.45876	1.20123	NA
9	22181230	chr9:22181230:SG	G	C	0.0059613	1	457954	ADD	-0.082321	0.0442759	3.4569	1.20074	NA
9	21952921	chr9:21952921:SG	C	T	2.18363e-05	1	457954	ADD	1.35485	0.728797	3.45598	1.2005	NA
9	21900612	chr9:21900612:SG	T	G	6.55088e-05	1	457954	ADD	0.797316	0.428891	3.45594	1.20049	NA
9	22475901	chr9:22475901:SG	C	T	4.25807e-05	1	457954	ADD	1.06368	0.572261	3.45487	1.20021	NA
9	22009734	chr9:22009734:SG	C	T	3.27544e-05	1	457954	ADD	1.07355	0.57767	3.45368	1.19989	NA
9	22110236	chr9:22110236:SG	A	G	3.27544e-05	1	457954	ADD	1.07355	0.57767	3.45368	1.19989	NA
9	21875422	chr9:21875422:SG	G	A	2.51117e-05	1	457954	ADD	1.31929	0.709914	3.45356	1.19986	NA
9	22093318	chr9:22093318:SG	T	C	0.000144387	1	457105	ADD	-0.541867	0.291597	3.4532	1.19977	NA
9	21950598	chr9:21950598:SG	C	T	0.000221638	1	457954	ADD	-0.422199	0.227235	3.45212	1.19949	NA
9	22270379	chr9:22270379:SG	G	T	2.51117e-05	1	457953	ADD	1.18257	0.636819	3.44843	1.19851	NA
9	21839359	chr9:21839359:SG	A	G	7.31515e-05	1	457954	ADD	-0.705149	0.379764	3.44773	1.19833	NA
9	21996465	chr9:21996465:SG	T	C	2.18363e-05	1	457954	ADD	-1.28624	0.692757	3.44734	1.19823	NA
9	22398990	chr9:22398990:SG	A	G	1.52854e-05	1	457954	ADD	1.53808	0.828527	3.44624	1.19794	NA
9	21526935	chr9:21526935:SG	T	C	2.18363e-05	1	457954	ADD	-1.37038	0.738228	3.44589	1.19785	NA
9	22260638	chr9:22260638:SG	T	C	0.00105906	1	457954	ADD	-0.195706	0.105446	3.44468	1.19753	NA
9	21971786	chr9:21971786:SG	G	A	2.40199e-05	1	457954	ADD	-1.2682	0.68338	3.44391	1.19733	NA
9	22095105	chr9:22095105:SG	C	T	7.10168e-05	1	457638	ADD	0.692159	0.373012	3.44323	1.19715	NA
9	22464178	chr9:22464178:SG	A	G	2.40199e-05	1	457954	ADD	-1.23484	0.665596	3.44191	1.1968	NA
9	21812925	chr9:21812925:SG	G	A	2.62035e-05	1	457954	ADD	-1.27719	0.688471	3.44146	1.19668	NA
9	22305125	chr9:22305125:SG	G	T	0.000369033	1	457954	ADD	0.32493	0.175168	3.44087	1.19653	NA
9	21678739	chr9:21678739:SG	T	C	0.00286273	1	457954	ADD	0.116772	0.0629621	3.43968	1.19621	NA
9	21587474	chr9:21587474:SG	C	T	0.00123375	1	457954	ADD	-0.180798	0.0974952	3.43893	1.19602	NA
9	22002550	chr9:22002550:SG	A	G	2.40199e-05	1	457954	ADD	-1.312	0.707641	3.4375	1.19564	NA
9	22145884	chr9:22145884:SG	A	T	2.83871e-05	1	457954	ADD	-1.19229	0.64308	3.43742	1.19562	NA
9	21583447	chr9:21583447:SG	G	A	2.62035e-05	1	457954	ADD	1.30371	0.703258	3.43662	1.19541	NA
9	21700127	chr9:21700127:SG	T	G	2.29281e-05	1	457954	ADD	1.32448	0.714495	3.43633	1.19533	NA
9	22352035	chr9:22352035:SG	G	T	2.51117e-05	1	457954	ADD	-1.25055	0.674647	3.43596	1.19524	NA
9	21874263	chr9:21874263:SG	C	T	0.000207444	1	457954	ADD	0.433924	0.234118	3.43524	1.19505	NA
9	21776015	chr9:21776015:SG	A	C	3.05708e-05	1	457954	ADD	-1.19592	0.645253	3.43512	1.19502	NA
9	22084376	chr9:22084376:SG	T	C	2.40199e-05	1	457954	ADD	-1.23079	0.664068	3.43514	1.19502	NA
9	21827991	chr9:21827991:SG	A	G	2.18363e-05	1	457954	ADD	1.51334	0.816634	3.43414	1.19476	NA
9	21538989	chr9:21538989:SG	C	A	4.14889e-05	1	457954	ADD	-0.960868	0.518513	3.43406	1.19474	NA
9	22215297	chr9:22215297:SG	A	C	0.0344238	1	457954	ADD	-0.0344718	0.0186033	3.43358	1.19461	NA
9	21874587	chr9:21874587:SG	T	A	0.000339554	1	457954	ADD	0.336366	0.181529	3.43347	1.19458	NA
9	22103072	chr9:22103072:SG	C	G	2.29281e-05	1	457954	ADD	-1.24899	0.674255	3.43136	1.19403	NA
9	21794344	chr9:21794344:SG	T	C	2.18363e-05	1	457954	ADD	-1.2898	0.696311	3.43112	1.19396	NA
9	21638810	chr9:21638810:SG	G	T	0.0155158	1	457954	ADD	-0.0511448	0.0276139	3.43042	1.19378	NA
9	21520345	chr9:21520345:SG	T	C	3.93053e-05	1	457954	ADD	0.975903	0.52693	3.43011	1.1937	NA
9	21705552	chr9:21705552:SG	C	T	2.83871e-05	1	457954	ADD	1.17135	0.632495	3.42971	1.19359	NA
9	21747694	chr9:21747694:SG	T	G	7.09678e-05	1	457954	ADD	0.742918	0.401163	3.42957	1.19356	NA
9	21932506	chr9:21932506:IG	G	GT	3.05708e-05	1	457954	ADD	-1.00238	0.541291	3.42927	1.19348	NA
9	22196510	chr9:22196510:SG	A	G	2.51117e-05	1	457954	ADD	-1.22463	0.661521	3.42705	1.19289	NA
9	21675536	chr9:21675536:SG	T	C	0.000744616	1	457954	ADD	-0.234596	0.126728	3.42685	1.19284	NA
9	21960011	chr9:21960011:SG	A	G	3.27544e-05	1	457954	ADD	1.07466	0.580591	3.42614	1.19266	NA
9	21734048	chr9:21734048:SG	T	C	3.82134e-05	1	457954	ADD	-1.00315	0.541984	3.42578	1.19256	NA
9	22084939	chr9:22084939:SG	A	G	2.18363e-05	1	457954	ADD	1.50653	0.813968	3.42564	1.19252	NA
9	22384919	chr9:22384919:SG	T	G	0.00077082	1	457954	ADD	0.223778	0.120911	3.4253	1.19243	NA
9	22384924	chr9:22384924:IG	GGC	G	0.00077082	1	457954	ADD	0.223778	0.120911	3.4253	1.19243	NA
9	22400340	chr9:22400340:SG	A	G	0.000740249	1	457954	ADD	0.228507	0.123468	3.42527	1.19243	NA
9	21949908	chr9:21949908:SG	T	C	0.000802482	1	457954	ADD	0.224468	0.121287	3.42515	1.19239	NA
9	21546504	chr9:21546504:SG	C	T	0.000377767	1	457954	ADD	0.325898	0.176163	3.42244	1.19168	NA
9	22223449	chr9:22223449:SG	T	A	0.0302094	1	457954	ADD	-0.0366116	0.0197968	3.42016	1.19108	NA
9	21600289	chr9:21600289:SG	A	C	2.72953e-05	1	457954	ADD	-1.2126	0.655703	3.41994	1.19102	NA
9	21872459	chr9:21872459:SG	T	G	2.29281e-05	1	457954	ADD	1.52814	0.826585	3.41783	1.19047	NA
9	22354333	chr9:22354333:SG	G	A	2.9517e-05	1	457363	ADD	1.13292	0.612866	3.41719	1.1903	NA
9	21690830	chr9:21690830:SG	T	C	3.4938e-05	1	457954	ADD	-1.18106	0.63891	3.41713	1.19028	NA
9	21955421	chr9:21955421:IG	ATT	A	2.29281e-05	1	457954	ADD	1.30767	0.707416	3.41701	1.19025	NA
9	22384921	chr9:22384921:SG	A	G	0.000771912	1	457954	ADD	0.223438	0.120895	3.41584	1.18995	NA
9	21980730	chr9:21980730:SG	C	T	2.07444e-05	1	457954	ADD	-1.27592	0.690403	3.4154	1.18983	NA
9	22006501	chr9:22006501:SG	T	C	7.64269e-06	1	457954	ADD	2.5459	1.37768	3.41498	1.18972	NA
9	21826388	chr9:21826388:SG	T	C	0.105769	1	457954	ADD	0.020354	0.0110146	3.41474	1.18966	NA
9	21963843	chr9:21963843:SG	T	A	2.72953e-05	1	457954	ADD	-1.21964	0.660026	3.41462	1.18962	NA
9	22248744	chr9:22248744:IG	TC	T	3.82134e-05	1	457954	ADD	-0.970091	0.525422	3.40886	1.18811	NA
9	21638210	chr9:21638210:SG	A	G	0.000255484	1	457954	ADD	-0.406548	0.220202	3.40865	1.18805	NA
9	22223515	chr9:22223515:SG	T	G	0.0302137	1	457954	ADD	-0.0365409	0.0197935	3.40812	1.18791	NA
9	22351382	chr9:22351382:SG	A	G	6.44424e-05	1	457773	ADD	-0.828278	0.448681	3.40783	1.18784	NA
9	21881079	chr9:21881079:IG	GA	G	5.56824e-05	1	457954	ADD	0.844226	0.457355	3.40729	1.1877	NA
9	22168571	chr9:22168571:SG	G	A	2.51117e-05	1	457954	ADD	-1.29504	0.701592	3.40722	1.18768	NA
9	22295962	chr9:22295962:SG	C	T	0.000106998	1	457954	ADD	-0.610333	0.330679	3.4066	1.18751	NA
9	21785306	chr9:21785306:SG	A	G	3.4938e-05	1	457954	ADD	-1.01822	0.551676	3.40655	1.1875	NA
9	21727441	chr9:21727441:SG	G	A	9.06205e-05	1	457954	ADD	0.637963	0.345666	3.40625	1.18742	NA
9	21808410	chr9:21808410:SG	C	G	0.0904894	1	457954	ADD	0.0229419	0.0124319	3.4055	1.18722	NA
9	22432095	chr9:22432095:SG	G	A	2.40199e-05	1	457954	ADD	1.18192	0.64048	3.40538	1.18719	NA
9	21517894	chr9:21517894:SG	C	T	0.00011464	1	457954	ADD	0.56723	0.307401	3.40492	1.18707	NA
9	21926228	chr9:21926228:SG	T	C	0.0200577	1	457954	ADD	-0.0445759	0.0241582	3.40464	1.187	NA
9	21935508	chr9:21935508:SG	G	A	0.000212903	1	457954	ADD	-0.435169	0.235896	3.40309	1.18659	NA
9	21955576	chr9:21955576:SG	T	C	4.36725e-05	1	457954	ADD	0.899094	0.487409	3.4027	1.18649	NA
9	22384918	chr9:22384918:SG	G	T	0.000771912	1	457954	ADD	0.222931	0.120871	3.40168	1.18622	NA
9	22308280	chr9:22308280:SG	C	T	6.66006e-05	1	457954	ADD	-0.722882	0.391995	3.40075	1.18597	NA
9	21647938	chr9:21647938:SG	G	T	0.000192159	1	457954	ADD	-0.43776	0.237386	3.40066	1.18595	NA
9	21537908	chr9:21537908:SG	A	C	2.72953e-05	1	457954	ADD	-1.20979	0.656256	3.39837	1.18535	NA
9	21547063	chr9:21547063:SG	T	G	0.000136477	1	457954	ADD	0.5276	0.286258	3.397	1.18499	NA
9	21559192	chr9:21559192:SG	G	C	3.38462e-05	1	457954	ADD	0.993834	0.539267	3.3964	1.18483	NA
9	21884412	chr9:21884412:SG	T	C	0.00103176	1	457954	ADD	0.197119	0.106991	3.39441	1.1843	NA
9	22496743	chr9:22496743:SG	A	G	3.55993e-05	1	379221	ADD	-0.810639	0.439995	3.39437	1.18429	NA
9	22221548	chr9:22221548:SG	C	T	0.0329706	1	457954	ADD	-0.0349768	0.0189953	3.39053	1.18328	NA
9	21548655	chr9:21548655:SG	C	T	3.93053e-05	1	457954	ADD	-1.1499	0.624605	3.3893	1.18296	NA
9	21966769	chr9:21966769:SG	A	G	0.000399603	1	457954	ADD	0.318483	0.173018	3.38834	1.18271	NA
9	22244977	chr9:22244977:SG	A	T	0.000179057	1	457954	ADD	-0.466871	0.253717	3.38606	1.1821	NA
9	21805582	chr9:21805582:SG	A	G	0.0112118	1	457954	ADD	0.0587659	0.0319421	3.38474	1.18176	NA
9	21936936	chr9:21936936:SG	T	A	6.76924e-05	1	457954	ADD	0.780432	0.424228	3.38432	1.18165	NA
9	21773293	chr9:21773293:SG	T	A	6.4417e-05	1	457954	ADD	-0.810487	0.440665	3.38279	1.18124	NA
9	21647691	chr9:21647691:SG	G	A	5.2407e-05	1	457954	ADD	0.946503	0.514663	3.3822	1.18109	NA
9	22228946	chr9:22228946:SG	T	G	0.0331158	1	457954	ADD	-0.0348648	0.0189589	3.38178	1.18098	NA
9	21776314	chr9:21776314:SG	G	A	3.16626e-05	1	457954	ADD	-1.18933	0.646887	3.38026	1.18058	NA
9	21830956	chr9:21830956:SG	T	G	0.000569926	1	457954	ADD	0.257044	0.139815	3.37992	1.18049	NA
9	21721112	chr9:21721112:SG	T	G	5.45906e-06	1	457954	ADD	2.51914	1.37038	3.37927	1.18032	NA
9	22182570	chr9:22182570:SG	A	T	2.29281e-05	1	457954	ADD	-1.23823	0.673593	3.37916	1.18029	NA
9	22458458	chr9:22458458:SG	A	G	2.40199e-05	1	457954	ADD	-1.22812	0.668147	3.37858	1.18014	NA
9	21681425	chr9:21681425:SG	T	C	9.28041e-05	1	457954	ADD	-0.671755	0.365553	3.37692	1.1797	NA
9	21831034	chr9:21831034:SG	C	T	2.62035e-05	1	457954	ADD	1.16173	0.632292	3.37577	1.17939	NA
9	22015676	chr9:22015676:SG	T	C	0.000117916	1	457954	ADD	0.577881	0.314549	3.37521	1.17925	NA
9	22018620	chr9:22018620:SG	T	C	0.000117916	1	457954	ADD	0.577881	0.314549	3.37521	1.17925	NA
9	22021807	chr9:22021807:SG	G	A	0.000117916	1	457954	ADD	0.577881	0.314549	3.37521	1.17925	NA
9	21638903	chr9:21638903:SG	A	G	0.0769521	1	457954	ADD	-0.0233515	0.0127115	3.37471	1.17911	NA
9	22340053	chr9:22340053:SG	A	G	0.000280596	1	457954	ADD	0.357312	0.19456	3.37278	1.17861	NA
9	22191308	chr9:22191308:SG	A	T	3.60298e-05	1	457954	ADD	0.920573	0.501428	3.37054	1.17802	NA
9	22136769	chr9:22136769:SG	A	G	2.29281e-05	1	457954	ADD	1.29589	0.706011	3.36908	1.17763	NA
9	21688937	chr9:21688937:SG	A	C	6.9876e-05	1	457954	ADD	-0.752734	0.410156	3.3681	1.17737	NA
9	21974852	chr9:21974852:SG	G	A	0.000183425	1	457954	ADD	0.454311	0.24762	3.36616	1.17686	NA
9	22255590	chr9:22255590:SG	T	G	8.84368e-05	1	457954	ADD	-0.644257	0.351158	3.36599	1.17682	NA
9	22358485	chr9:22358485:SG	T	C	0.000964071	1	457954	ADD	0.199202	0.108598	3.36468	1.17647	NA
9	21533162	chr9:21533162:SG	A	G	2.94789e-05	1	457954	ADD	-1.21405	0.661883	3.36443	1.1764	NA
9	22356763	chr9:22356763:SG	A	G	3.38462e-05	1	457954	ADD	1.14335	0.623451	3.36323	1.17609	NA
9	22258056	chr9:22258056:SG	C	G	3.38462e-05	1	457954	ADD	-1.18489	0.646164	3.36255	1.17591	NA
9	22262515	chr9:22262515:SG	A	G	3.38462e-05	1	457954	ADD	-1.18489	0.646164	3.36255	1.17591	NA
9	21755281	chr9:21755281:IG	AAAAT	A	2.51117e-05	1	457954	ADD	-1.21952	0.665105	3.36198	1.17576	NA
9	21844822	chr9:21844822:SG	C	T	0.00236268	1	457954	ADD	-0.127154	0.0693502	3.36177	1.1757	NA
9	21777947	chr9:21777947:SG	G	A	0.000292606	1	457954	ADD	-0.35917	0.195897	3.3616	1.17566	NA
9	22040195	chr9:22040195:SG	C	A	0.000105906	1	457954	ADD	0.623717	0.340231	3.36069	1.17542	NA
9	21689984	chr9:21689984:SG	A	T	5.34988e-05	1	457954	ADD	-0.927347	0.505942	3.35957	1.17512	NA
9	21566943	chr9:21566943:SG	C	T	5.78661e-05	1	457954	ADD	0.844874	0.461019	3.35851	1.17484	NA
9	22360650	chr9:22360650:SG	A	G	2.62035e-05	1	457954	ADD	-1.24814	0.681088	3.35833	1.1748	NA
9	21920188	chr9:21920188:SG	G	A	0.000676924	1	457954	ADD	0.240622	0.131307	3.35812	1.17474	NA
9	21692397	chr9:21692397:SG	T	G	2.51117e-05	1	457954	ADD	-1.29134	0.704706	3.35789	1.17468	NA
9	21737101	chr9:21737101:SG	A	G	2.51117e-05	1	457954	ADD	-1.29134	0.704706	3.35789	1.17468	NA
9	21859225	chr9:21859225:SG	C	G	0.000900745	1	457954	ADD	0.206106	0.112476	3.35784	1.17467	NA
9	21827244	chr9:21827244:SG	C	G	2.51117e-05	1	457954	ADD	-1.28406	0.700752	3.35769	1.17463	NA
9	21638231	chr9:21638231:SG	C	A	5.89579e-05	1	457954	ADD	-0.827095	0.451419	3.357	1.17444	NA
9	21533821	chr9:21533821:SG	T	C	2.62035e-05	1	457954	ADD	-1.20153	0.655811	3.35667	1.17436	NA
9	21587168	chr9:21587168:SG	T	C	2.18363e-05	1	457954	ADD	-1.24625	0.680265	3.35627	1.17425	NA
9	22180091	chr9:22180091:SG	A	G	4.80398e-05	1	457954	ADD	0.83666	0.456756	3.35529	1.17399	NA
9	21883801	chr9:21883801:SG	T	C	2.18363e-05	1	457954	ADD	1.23422	0.673805	3.35517	1.17396	NA
9	22380924	chr9:22380924:SG	G	A	0.000145211	1	457954	ADD	0.494219	0.269824	3.35488	1.17389	NA
9	22492649	chr9:22492649:SG	C	T	0.000105906	1	457954	ADD	-0.625893	0.341732	3.3545	1.17379	NA
9	22073149	chr9:22073149:SG	G	A	0.00292169	1	457954	ADD	0.115292	0.0629558	3.3537	1.17357	NA
9	21871696	chr9:21871696:SG	C	G	5.56824e-05	1	457954	ADD	0.787651	0.430135	3.3532	1.17344	NA
9	21738080	chr9:21738080:SG	A	C	0.000205261	1	457954	ADD	0.41866	0.228651	3.35256	1.17327	NA
9	22247009	chr9:22247009:SG	C	T	2.29281e-05	1	457954	ADD	-1.22674	0.669989	3.35248	1.17325	NA
9	21903976	chr9:21903976:SG	A	G	2.72953e-05	1	457954	ADD	1.28219	0.700322	3.35203	1.17313	NA
9	21904384	chr9:21904384:SG	A	G	2.72953e-05	1	457954	ADD	1.28219	0.700322	3.35203	1.17313	NA
9	21992334	chr9:21992334:SG	C	T	0.00284308	1	457954	ADD	-0.115423	0.0630467	3.35168	1.17304	NA
9	21941782	chr9:21941782:SG	T	C	2.07444e-05	1	457954	ADD	-1.32164	0.721947	3.35133	1.17295	NA
9	22281361	chr9:22281361:SG	G	A	0.000959703	1	457954	ADD	0.205972	0.112559	3.34855	1.17222	NA
9	22060930	chr9:22060930:SG	C	A	3.4938e-05	1	457954	ADD	1.0336	0.56495	3.34725	1.17187	NA
9	22132784	chr9:22132784:SG	C	G	3.05708e-05	1	457954	ADD	1.04724	0.572468	3.34646	1.17166	NA
9	22327825	chr9:22327825:SG	C	T	2.18363e-05	1	457954	ADD	-1.30821	0.715168	3.34609	1.17157	NA
9	22318543	chr9:22318543:SG	C	T	0.00011464	1	457954	ADD	-0.551495	0.301508	3.3457	1.17146	NA
9	22224910	chr9:22224910:SG	T	C	6.9876e-05	1	457954	ADD	-0.718684	0.39293	3.34537	1.17138	NA
9	22202377	chr9:22202377:SG	T	C	4.80398e-05	1	457954	ADD	-0.937732	0.512701	3.34526	1.17135	NA
9	22493088	chr9:22493088:SG	G	T	6.9876e-05	1	457954	ADD	-0.696398	0.380785	3.34468	1.17119	NA
9	22173910	chr9:22173910:SG	C	T	3.16626e-05	1	457954	ADD	1.14579	0.626671	3.34294	1.17074	NA
9	22189324	chr9:22189324:SG	A	G	7.09678e-05	1	457954	ADD	-0.754018	0.41245	3.3421	1.17051	NA
9	21950410	chr9:21950410:IG	C	CA	0.00116715	1	457954	ADD	0.183716	0.100502	3.34155	1.17037	NA
9	21950411	chr9:21950411:SG	C	A	0.00116715	1	457954	ADD	0.183716	0.100502	3.34155	1.17037	NA
9	22199934	chr9:22199934:SG	G	T	2.29281e-05	1	457954	ADD	-1.22544	0.670449	3.34083	1.17018	NA
9	21872263	chr9:21872263:SG	A	T	4.14889e-05	1	457954	ADD	0.95064	0.520155	3.34015	1.17	NA
9	22200097	chr9:22200097:SG	A	G	2.18363e-05	1	457954	ADD	1.50767	0.824952	3.34008	1.16998	NA
9	22416408	chr9:22416408:SG	G	T	0.000155037	1	457954	ADD	-0.501581	0.274465	3.33971	1.16988	NA
9	22477639	chr9:22477639:SG	A	G	7.42433e-05	1	457954	ADD	-0.692613	0.379054	3.33872	1.16962	NA
9	22091119	chr9:22091119:SG	C	G	6.55088e-06	1	457954	ADD	2.47961	1.35708	3.33855	1.16958	NA
9	22069161	chr9:22069161:SG	G	A	7.20596e-05	1	457954	ADD	-0.792047	0.433539	3.33768	1.16935	NA
9	22385208	chr9:22385208:SG	A	G	8.95286e-05	1	457954	ADD	0.657729	0.360073	3.33666	1.16908	NA
9	22242280	chr9:22242280:SG	T	C	3.82134e-05	1	457954	ADD	1.04043	0.569804	3.3341	1.1684	NA
9	21779476	chr9:21779476:SG	A	G	2.83871e-05	1	457954	ADD	1.15968	0.635282	3.33232	1.16793	NA
9	22200930	chr9:22200930:SG	T	C	2.29281e-05	1	457954	ADD	1.29326	0.708704	3.32998	1.16731	NA
9	22141981	chr9:22141981:SG	A	G	0.000658363	1	457954	ADD	0.239455	0.131293	3.32631	1.16635	NA
9	22134117	chr9:22134117:SG	C	T	2.62035e-05	1	457954	ADD	1.30646	0.716455	3.32515	1.16604	NA
9	21627868	chr9:21627868:SG	A	G	3.82134e-05	1	457954	ADD	-0.948456	0.52016	3.32476	1.16594	NA
9	22351452	chr9:22351452:SG	A	G	3.38582e-05	1	457791	ADD	1.10803	0.607784	3.32358	1.16563	NA
9	21919005	chr9:21919005:SG	T	C	0.000634343	1	457954	ADD	-0.246892	0.135458	3.32201	1.16521	NA
9	21509179	chr9:21509179:IG.0	CAGAAA	C	3.93053e-05	1	457954	ADD	1.02604	0.562962	3.32176	1.16514	NA
9	22142757	chr9:22142757:SG	T	C	0.161761	1	457954	ADD	0.0167704	0.00920216	3.32131	1.16502	NA
9	22000714	chr9:22000714:SG	A	G	0.000140844	1	457954	ADD	0.51544	0.282852	3.32075	1.16488	NA
9	21689270	chr9:21689270:SG	A	G	0.000527346	1	457954	ADD	0.26972	0.148019	3.32042	1.16479	NA
9	21899278	chr9:21899278:SG	A	T	4.69482e-05	1	457952	ADD	0.948563	0.520558	3.32042	1.16479	NA
9	21777770	chr9:21777770:SG	A	G	6.66006e-05	1	457954	ADD	-0.743908	0.408367	3.31846	1.16427	NA
9	21692585	chr9:21692585:SG	G	A	0.000149578	1	457954	ADD	0.526482	0.289024	3.31818	1.1642	NA
9	22154425	chr9:22154425:SG	G	A	2.40199e-05	1	457954	ADD	-1.21205	0.665427	3.31775	1.16408	NA
9	22489085	chr9:22489085:SG	A	G	0.000218363	1	457954	ADD	-0.418325	0.229705	3.31656	1.16377	NA
9	21840194	chr9:21840194:SG	C	G	0.111704	1	457954	ADD	0.0195592	0.0107417	3.31554	1.1635	NA
9	22162978	chr9:22162978:SG	T	C	2.29281e-05	1	457954	ADD	-1.26196	0.693059	3.31551	1.16349	NA
9	22280573	chr9:22280573:SG	A	T	2.29281e-05	1	457954	ADD	-1.26196	0.693059	3.31551	1.16349	NA
9	22354709	chr9:22354709:SG	C	T	2.83871e-05	1	457954	ADD	1.2798	0.702977	3.31439	1.1632	NA
9	21894961	chr9:21894961:SG	A	G	4.91316e-05	1	457954	ADD	0.831852	0.457084	3.31208	1.16259	NA
9	22364393	chr9:22364393:SG	T	C	1.96526e-05	1	457954	ADD	-1.30537	0.717275	3.31206	1.16258	NA
9	22449696	chr9:22449696:SG	A	G	6.87842e-05	1	457954	ADD	0.711408	0.390958	3.31114	1.16234	NA
9	22195506	chr9:22195506:SG	A	G	4.14889e-05	1	457954	ADD	-0.965327	0.530518	3.31091	1.16228	NA
9	21990779	chr9:21990779:SG	T	C	0.000678016	1	457954	ADD	-0.23371	0.128444	3.31078	1.16224	NA
9	21920933	chr9:21920933:SG	G	T	6.33251e-05	1	457954	ADD	0.816168	0.448564	3.31062	1.1622	NA
9	21922976	chr9:21922976:SG	C	A	6.33251e-05	1	457954	ADD	0.816168	0.448564	3.31062	1.1622	NA
9	22025534	chr9:22025534:SG	A	T	0.000149578	1	457954	ADD	0.519065	0.285284	3.31047	1.16216	NA
9	21591682	chr9:21591682:SG	C	A	0.00895614	1	457954	ADD	0.0649548	0.0357	3.31044	1.16215	NA
9	21654228	chr9:21654228:SG	A	G	8.07943e-05	1	457953	ADD	-0.728392	0.400342	3.31031	1.16212	NA
9	21933030	chr9:21933030:SG	G	C	0.000637619	1	457954	ADD	0.245028	0.134703	3.30885	1.16173	NA
9	21896613	chr9:21896613:SG	T	C	2.51117e-05	1	457954	ADD	1.14916	0.631758	3.30869	1.16169	NA
9	21649728	chr9:21649728:SG	T	C	2.62035e-05	1	457954	ADD	1.14185	0.627783	3.30824	1.16157	NA
9	21644827	chr9:21644827:IG	G	GT	0.000193251	1	457954	ADD	0.453448	0.249333	3.30748	1.16137	NA
9	22162997	chr9:22162997:SG	T	C	4.47643e-05	1	457954	ADD	-0.858987	0.472358	3.30697	1.16124	NA
9	22349048	chr9:22349048:SG	T	C	2.1837e-05	1	457938	ADD	1.29321	0.711239	3.30606	1.16099	NA
9	22217117	chr9:22217117:SG	G	C	0.000168139	1	457954	ADD	0.466068	0.25635	3.30546	1.16084	NA
9	22159533	chr9:22159533:SG	G	C	0.000158313	1	457954	ADD	0.475178	0.261363	3.30541	1.16082	NA
9	22160969	chr9:22160969:SG	C	T	0.000158313	1	457954	ADD	0.475178	0.261363	3.30541	1.16082	NA
9	21877168	chr9:21877168:SG	A	G	0.000120099	1	457954	ADD	0.545319	0.300014	3.30383	1.1604	NA
9	22105319	chr9:22105319:SG	C	G	2.40199e-05	1	457954	ADD	-1.24682	0.685959	3.30376	1.16039	NA
9	21959245	chr9:21959245:SG	T	C	9.06205e-05	1	457954	ADD	-0.624874	0.343794	3.3036	1.16034	NA
9	21644290	chr9:21644290:SG	A	G	0.000100447	1	457954	ADD	-0.659679	0.363023	3.30215	1.15996	NA
9	21527008	chr9:21527008:SG	A	G	2.72953e-05	1	457954	ADD	1.14962	0.632771	3.30078	1.1596	NA
9	22264822	chr9:22264822:SG	C	A	0.00271861	1	457954	ADD	-0.117621	0.0647458	3.30025	1.15946	NA
9	22020307	chr9:22020307:SG	T	G	0.000119008	1	457954	ADD	0.569963	0.313785	3.29934	1.15922	NA
9	22350701	chr9:22350701:SG	C	T	5.85313e-05	1	410037	ADD	0.648251	0.35691	3.2989	1.1591	NA
9	22185100	chr9:22185100:SG	A	G	0.00010263	1	457954	ADD	0.617252	0.339879	3.2982	1.15892	NA
9	21909756	chr9:21909756:SG	C	T	0.000180149	1	457954	ADD	0.446086	0.245635	3.29805	1.15888	NA
9	21512866	chr9:21512866:SG	T	C	4.58561e-05	1	457954	ADD	-0.844397	0.464969	3.29796	1.15885	NA
9	21991038	chr9:21991038:SG	T	C	0.000685658	1	457954	ADD	0.230828	0.127119	3.29729	1.15868	NA
9	22289835	chr9:22289835:IG	GGTAGACTTC	G	2.29281e-05	1	457954	ADD	-1.29068	0.710834	3.29688	1.15857	NA
9	21964213	chr9:21964213:SG	G	A	5.67743e-05	1	457954	ADD	-0.809616	0.445902	3.2967	1.15852	NA
9	21987806	chr9:21987806:SG	A	G	5.13152e-05	1	457954	ADD	0.834716	0.459732	3.29661	1.1585	NA
9	21948350	chr9:21948350:IG	CA	C	6.22333e-05	1	457954	ADD	-0.82767	0.455907	3.29581	1.15829	NA
9	21597667	chr9:21597667:IG	CT	C	0.000683475	1	457954	ADD	-0.235575	0.129766	3.29564	1.15824	NA
9	22492738	chr9:22492738:SG	G	T	2.51117e-05	1	457954	ADD	-1.19741	0.659733	3.29421	1.15786	NA
9	22161567	chr9:22161567:SG	G	A	6.11415e-05	1	457954	ADD	-0.805766	0.444026	3.29307	1.15756	NA
9	21833047	chr9:21833047:SG	T	C	0.112122	1	457954	ADD	0.0194636	0.0107271	3.29217	1.15732	NA
9	22451475	chr9:22451475:SG	T	C	2.18363e-05	1	457954	ADD	-1.24208	0.684748	3.29034	1.15684	NA
9	22434911	chr9:22434911:SG	C	T	3.16626e-05	1	457954	ADD	1.12542	0.62049	3.28973	1.15668	NA
9	22363777	chr9:22363777:SG	G	A	4.47643e-05	1	457954	ADD	-0.942931	0.5199	3.28943	1.1566	NA
9	21951156	chr9:21951156:SG	G	A	4.69479e-05	1	457954	ADD	0.825376	0.455095	3.28927	1.15656	NA
9	21661806	chr9:21661806:IG	GC	G	0.0752597	1	457954	ADD	-0.023286	0.0128435	3.28717	1.156	NA
9	22204174	chr9:22204174:SG	G	A	0.000254392	1	457954	ADD	0.375448	0.207081	3.28713	1.15599	NA
9	22444080	chr9:22444080:SG	G	C	0.000133201	1	457954	ADD	-0.558682	0.308157	3.2869	1.15593	NA
9	21750456	chr9:21750456:SG	C	G	2.83871e-05	1	457954	ADD	1.14715	0.632749	3.28685	1.15592	NA
9	21762815	chr9:21762815:SG	A	C	0.000146303	1	457954	ADD	0.497931	0.274712	3.28536	1.15552	NA
9	22475594	chr9:22475594:SG	G	A	0.000438909	1	457954	ADD	-0.285008	0.157263	3.28446	1.15528	NA
9	22254534	chr9:22254534:SG	C	T	3.71216e-05	1	457954	ADD	-1.01032	0.55749	3.28433	1.15525	NA
9	22177546	chr9:22177546:SG	A	C	6.22333e-05	1	457954	ADD	0.819736	0.452395	3.28332	1.15498	NA
9	22142044	chr9:22142044:SG	T	C	7.53351e-05	1	457954	ADD	-0.689945	0.38078	3.28308	1.15492	NA
9	22159641	chr9:22159641:SG	T	C	5.13152e-05	1	457954	ADD	0.826853	0.456375	3.28256	1.15478	NA
9	22351520	chr9:22351520:SG	A	G	3.502e-05	1	456882	ADD	-0.984733	0.543767	3.27953	1.15398	NA
9	21730545	chr9:21730545:SG	A	G	0.00122938	1	457954	ADD	0.176146	0.0972789	3.27876	1.15378	NA
9	22003489	chr9:22003489:IG	CT	C	3.93053e-05	1	457954	ADD	1.01602	0.561242	3.27719	1.15336	NA
9	22060859	chr9:22060859:SG	T	G	2.62035e-05	1	457954	ADD	-1.22824	0.678531	3.27664	1.15321	NA
9	21707528	chr9:21707528:SG	G	A	2.72953e-05	1	457954	ADD	1.27152	0.702472	3.27633	1.15313	NA
9	21570275	chr9:21570275:IG	AT	A	0.0515619	1	457954	ADD	0.0277772	0.0153464	3.27616	1.15309	NA
9	22476313	chr9:22476313:IG	CTCTT	C	2.62035e-05	1	457954	ADD	1.14786	0.6343	3.27483	1.15273	NA
9	22106004	chr9:22106004:SG	G	A	4.36725e-05	1	457954	ADD	-0.940797	0.519926	3.27423	1.15257	NA
9	21967418	chr9:21967418:SG	C	A	5.34988e-05	1	457954	ADD	-0.8578	0.474102	3.27363	1.15242	NA
9	22009772	chr9:22009772:SG	G	A	5.34988e-05	1	457954	ADD	-0.8578	0.474102	3.27363	1.15242	NA
9	22202866	chr9:22202866:SG	G	A	0.461143	1	457954	ADD	0.0122886	0.00679364	3.27189	1.15196	NA
9	22136971	chr9:22136971:SG	C	G	0.000122283	1	457954	ADD	0.585615	0.323794	3.27104	1.15173	NA
9	22462475	chr9:22462475:SG	G	A	1.09181e-05	1	457954	ADD	1.86546	1.03148	3.2708	1.15167	NA
9	21758138	chr9:21758138:SG	T	C	2.29281e-05	1	457954	ADD	-1.25011	0.691254	3.27054	1.1516	NA
9	22247947	chr9:22247947:SG	A	T	0.000692209	1	457954	ADD	-0.235264	0.130096	3.27027	1.15153	NA
9	21607427	chr9:21607427:SG	T	C	2.51117e-05	1	457954	ADD	1.14375	0.632485	3.27009	1.15148	NA
9	21750475	chr9:21750475:SG	C	A	0.000100447	1	457954	ADD	-0.591643	0.327229	3.269	1.15119	NA
9	21807995	chr9:21807995:SG	A	G	0.0975578	1	457954	ADD	0.0206323	0.0114142	3.26739	1.15076	NA
9	22350851	chr9:22350851:SG	G	T	0.000303636	1	449551	ADD	0.310828	0.171973	3.26678	1.1506	NA
9	21844711	chr9:21844711:SG	G	T	6.22333e-05	1	457954	ADD	0.781312	0.432322	3.26614	1.15043	NA
9	22130522	chr9:22130522:SG	T	C	2.72953e-05	1	457954	ADD	-1.23449	0.683179	3.26516	1.15018	NA
9	22214823	chr9:22214823:SG	C	T	2.83871e-05	1	457954	ADD	1.17882	0.652479	3.26409	1.14989	NA
9	21602566	chr9:21602566:SG	C	A	6.4417e-05	1	457954	ADD	-0.818529	0.453096	3.26352	1.14974	NA
9	22026327	chr9:22026327:SG	C	T	0.000196526	1	457954	ADD	0.448393	0.248315	3.26071	1.149	NA
9	21527888	chr9:21527888:SG	T	C	0.00452666	1	457954	ADD	-0.0911226	0.0504663	3.26023	1.14887	NA
9	21826464	chr9:21826464:SG	C	T	0.105539	1	457954	ADD	0.0199051	0.0110241	3.26015	1.14885	NA
9	22329512	chr9:22329512:SG	A	G	2.62035e-05	1	457954	ADD	-1.31122	0.726329	3.259	1.14854	NA
9	22361561	chr9:22361561:SG	C	G	2.62035e-05	1	457954	ADD	1.27426	0.706146	3.25632	1.14783	NA
9	22226343	chr9:22226343:SG	C	T	2.62035e-05	1	457954	ADD	-1.20172	0.66609	3.25494	1.14747	NA
9	22250195	chr9:22250195:SG	T	C	0.00106561	1	457954	ADD	-0.189753	0.105176	3.25493	1.14747	NA
9	22269067	chr9:22269067:SG	G	A	2.40199e-05	1	457954	ADD	-1.22713	0.680194	3.25475	1.14742	NA
9	22488444	chr9:22488444:SG	T	A	0.000217271	1	457954	ADD	-0.415291	0.230214	3.2542	1.14727	NA
9	21681600	chr9:21681600:SG	A	G	0.00138442	1	457954	ADD	0.164393	0.0911697	3.25137	1.14652	NA
9	21900744	chr9:21900744:SG	T	C	0.000123375	1	457954	ADD	0.554418	0.307517	3.25039	1.14626	NA
9	22436216	chr9:22436216:SG	G	A	2.40199e-05	1	457954	ADD	1.27955	0.709819	3.24953	1.14604	NA
9	21572963	chr9:21572963:SG	A	G	0.00348179	1	457954	ADD	-0.102884	0.0570764	3.24926	1.14596	NA
9	21909371	chr9:21909371:SG	A	G	2.94789e-05	1	457954	ADD	-1.19588	0.663493	3.24865	1.1458	NA
9	22173706	chr9:22173706:SG	C	T	0.000119008	1	457954	ADD	0.556951	0.309017	3.2484	1.14574	NA
9	21803872	chr9:21803872:SG	A	T	1.7469e-05	1	457954	ADD	1.76803	0.981154	3.24718	1.14541	NA
9	21790638	chr9:21790638:SG	G	A	5.45906e-06	1	457954	ADD	2.4583	1.36433	3.24661	1.14526	NA
9	22380068	chr9:22380068:SG	C	T	2.72953e-05	1	457954	ADD	-1.20495	0.668849	3.24551	1.14497	NA
9	22221081	chr9:22221081:SG	C	T	0.0329717	1	457954	ADD	-0.0342161	0.0189958	3.2445	1.1447	NA
9	21533804	chr9:21533804:SG	A	G	0.000799207	1	457954	ADD	0.214947	0.119361	3.24291	1.14428	NA
9	21727175	chr9:21727175:IG	TATG	T	4.91316e-05	1	457954	ADD	-0.94875	0.526866	3.24268	1.14422	NA
9	22340549	chr9:22340549:SG	T	A	7.75187e-05	1	457954	ADD	-0.67628	0.375572	3.2424	1.14415	NA
9	22446693	chr9:22446693:SG	G	A	5.02234e-05	1	457954	ADD	0.828546	0.460143	3.24226	1.14411	NA
9	21764003	chr9:21764003:SG	T	C	4.91316e-05	1	457954	ADD	-0.927668	0.515245	3.24159	1.14393	NA
9	21918088	chr9:21918088:SG	C	T	2.07463e-05	1	457912	ADD	-1.14076	0.633722	3.24035	1.1436	NA
9	22132647	chr9:22132647:SG	C	T	3.4938e-05	1	457954	ADD	-1.17231	0.651307	3.23974	1.14344	NA
9	21981142	chr9:21981142:IG	G	GTA	8.18867e-05	1	457950	ADD	0.618616	0.343737	3.23885	1.1432	NA
9	22093770	chr9:22093770:SG	C	G	0.000648973	1	457646	ADD	0.238124	0.132328	3.23821	1.14303	NA
9	22272202	chr9:22272202:IG	C	CT	0.0127098	1	457954	ADD	-0.0543641	0.0302116	3.238	1.14298	NA
9	21775563	chr9:21775563:SG	A	C	0.000599405	1	457954	ADD	0.247718	0.137697	3.23643	1.14256	NA
9	22427900	chr9:22427900:SG	A	G	2.72953e-05	1	457954	ADD	1.15959	0.64458	3.23634	1.14254	NA
9	21826086	chr9:21826086:SG	A	T	2.94789e-05	1	457954	ADD	1.11568	0.62027	3.23531	1.14226	NA
9	21775993	chr9:21775993:SG	G	A	2.29281e-05	1	457954	ADD	1.43893	0.799997	3.23521	1.14224	NA
9	22461035	chr9:22461035:SG	G	A	2.62035e-05	1	457954	ADD	1.04178	0.579229	3.23486	1.14215	NA
9	22448178	chr9:22448178:SG	A	G	0.000212903	1	457954	ADD	0.405685	0.22557	3.23455	1.14206	NA
9	21733910	chr9:21733910:SG	A	G	5.89579e-05	1	457954	ADD	0.823707	0.458026	3.23419	1.14197	NA
9	21723439	chr9:21723439:SG	C	T	8.84368e-05	1	457954	ADD	0.666973	0.370937	3.23309	1.14168	NA
9	22135910	chr9:22135910:SG	G	A	3.60298e-05	1	457954	ADD	-1.0003	0.556359	3.23258	1.14154	NA
9	22036725	chr9:22036725:SG	A	G	0.00015067	1	457954	ADD	0.477618	0.265652	3.23246	1.14151	NA
9	22046001	chr9:22046001:SG	T	C	0.00015067	1	457954	ADD	0.477618	0.265652	3.23246	1.14151	NA
9	22364252	chr9:22364252:SG	G	A	0.00250789	1	457954	ADD	-0.123155	0.0685053	3.2319	1.14136	NA
9	21971153	chr9:21971153:SG	T	C	6.4417e-05	1	457954	ADD	0.73568	0.409254	3.23141	1.14123	NA
9	21805469	chr9:21805469:SG	A	G	4.25807e-05	1	457954	ADD	-0.924318	0.514286	3.23023	1.14092	NA
9	21525112	chr9:21525112:SG	C	T	3.82134e-05	1	457954	ADD	-0.980044	0.545405	3.22888	1.14056	NA
9	21790094	chr9:21790094:SG	C	T	2.72953e-05	1	457954	ADD	1.13107	0.629561	3.22778	1.14027	NA
9	22154010	chr9:22154010:SG	T	C	0.53935	1	457954	ADD	0.0121857	0.00678391	3.22658	1.13995	NA
9	21909609	chr9:21909609:SG	A	G	0.000181241	1	457954	ADD	0.440274	0.245166	3.22496	1.13952	NA
9	21666182	chr9:21666182:IG	G	GAC	4.91316e-05	1	457954	ADD	-0.844938	0.470544	3.22439	1.13937	NA
9	21633758	chr9:21633758:SG	G	C	4.47643e-05	1	457954	ADD	-0.952552	0.5305	3.22408	1.13929	NA
9	22130795	chr9:22130795:SG	G	A	2.18363e-05	1	457954	ADD	1.45349	0.809539	3.22367	1.13918	NA
9	22014739	chr9:22014739:SG	C	G	4.69507e-05	1	457927	ADD	0.921471	0.513239	3.22347	1.13913	NA
9	21672889	chr9:21672889:SG	G	C	0.000426899	1	457954	ADD	0.291032	0.162108	3.2231	1.13903	NA
9	22097709	chr9:22097709:SG	A	G	0.000132109	1	457954	ADD	0.534229	0.297571	3.22311	1.13903	NA
9	21782431	chr9:21782431:SG	G	A	0.0339434	1	457954	ADD	-0.0334344	0.0186246	3.22266	1.13891	NA
9	22480108	chr9:22480108:SG	T	C	3.16626e-05	1	457954	ADD	1.10346	0.614762	3.22181	1.13869	NA
9	22343350	chr9:22343350:SG	A	C	0.000116824	1	457954	ADD	0.56587	0.315287	3.22122	1.13853	NA
9	21631671	chr9:21631671:SG	G	A	0.000131018	1	457954	ADD	0.579857	0.323095	3.22093	1.13845	NA
9	21575533	chr9:21575533:SG	A	G	2.72953e-05	1	457954	ADD	-1.19414	0.665464	3.22003	1.13821	NA
9	21805979	chr9:21805979:SG	G	T	9.60795e-05	1	457954	ADD	0.59746	0.332996	3.21914	1.13798	NA
9	21603059	chr9:21603059:SG	C	T	1.52854e-05	1	457954	ADD	1.50168	0.836983	3.21902	1.13795	NA
9	22435689	chr9:22435689:SG	G	A	4.47643e-05	1	457954	ADD	-0.941227	0.524626	3.21877	1.13788	NA
9	22005237	chr9:22005237:SG	C	T	4.25807e-05	1	457954	ADD	1.10079	0.613583	3.21856	1.13782	NA
9	21811534	chr9:21811534:SG	C	G	0.105853	1	457954	ADD	0.0197492	0.0110105	3.21725	1.13747	NA
9	22473537	chr9:22473537:SG	A	G	0.000300248	1	457954	ADD	0.352469	0.196528	3.21658	1.1373	NA
9	22264032	chr9:22264032:SG	T	G	8.62532e-05	1	457954	ADD	0.670724	0.373986	3.21645	1.13726	NA
9	22351916	chr9:22351916:SG	A	C	9.17169e-05	1	457931	ADD	0.634468	0.353828	3.21541	1.13699	NA
9	21855907	chr9:21855907:SG	C	A	2.51117e-05	1	457954	ADD	-1.22479	0.68309	3.21489	1.13685	NA
9	22374728	chr9:22374728:SG	T	G	3.38462e-05	1	457954	ADD	-1.1594	0.646674	3.21435	1.13671	NA
9	22289666	chr9:22289666:SG	G	T	6.87842e-05	1	457954	ADD	-0.693583	0.38687	3.21415	1.13665	NA
9	22354158	chr9:22354158:SG	G	A	6.87842e-05	1	457954	ADD	-0.693583	0.38687	3.21415	1.13665	NA
9	22150329	chr9:22150329:SG	C	G	2.40199e-05	1	457954	ADD	-1.21628	0.678504	3.21337	1.13645	NA
9	21654260	chr9:21654260:SG	C	T	0.000145211	1	457953	ADD	-0.515144	0.287391	3.213	1.13635	NA
9	22166474	chr9:22166474:IG	TA	T	0.118832	1	457954	ADD	0.0187704	0.0104722	3.21273	1.13628	NA
9	22075744	chr9:22075744:SG	A	C	2.51117e-05	1	457954	ADD	1.44322	0.805308	3.21175	1.13602	NA
9	21905069	chr9:21905069:SG	T	G	3.27544e-05	1	457954	ADD	1.02205	0.570337	3.21132	1.1359	NA
9	22167002	chr9:22167002:SG	G	A	3.71216e-05	1	457954	ADD	1.0216	0.570185	3.21019	1.1356	NA
9	22101869	chr9:22101869:SG	T	C	0.000179057	1	457954	ADD	0.460075	0.256834	3.20887	1.13525	NA
9	22351185	chr9:22351185:SG	C	A	0.000117402	1	370521	ADD	-0.505383	0.282224	3.20666	1.13466	NA
9	21654696	chr9:21654696:IG	G	GT	4.03972e-05	1	457953	ADD	-0.878873	0.491098	3.2027	1.13361	NA
9	22216507	chr9:22216507:SG	A	G	0.033142	1	457954	ADD	-0.0338817	0.0189328	3.2026	1.13359	NA
9	22082401	chr9:22082401:SG	C	T	3.93053e-05	1	457954	ADD	0.932906	0.521338	3.20211	1.13346	NA
9	21879828	chr9:21879828:IG	AT	A	0.000912755	1	457954	ADD	0.198363	0.110855	3.20193	1.13341	NA
9	22286166	chr9:22286166:SG	A	C	2.94789e-05	1	457954	ADD	1.24179	0.693989	3.2018	1.13337	NA
9	22453080	chr9:22453080:SG	T	G	3.27544e-05	1	457954	ADD	1.03482	0.578374	3.20121	1.13322	NA
9	21693453	chr9:21693453:SG	T	C	0.010893	1	457954	ADD	0.0578495	0.0323371	3.20036	1.13299	NA
9	21541112	chr9:21541112:SG	C	A	0.0741526	1	457954	ADD	0.023322	0.0130368	3.20027	1.13297	NA
9	22140609	chr9:22140609:SG	A	G	2.29281e-05	1	457954	ADD	1.28813	0.720082	3.20005	1.13291	NA
9	22497327	chr9:22497327:SG	G	A	3.69191e-05	1	379207	ADD	-0.857562	0.479543	3.19798	1.13236	NA
9	22062990	chr9:22062990:SG	T	C	0.00164099	1	457954	ADD	-0.15071	0.0842874	3.19713	1.13213	NA
9	21832743	chr9:21832743:SG	A	G	0.112007	1	457954	ADD	0.0191874	0.0107321	3.19643	1.13195	NA
9	22294815	chr9:22294815:IG	CT	C	2.62035e-05	1	457954	ADD	1.17316	0.656215	3.19613	1.13187	NA
9	21831615	chr9:21831615:SG	A	G	2.29281e-05	1	457954	ADD	-1.22944	0.687762	3.19549	1.1317	NA
9	22016594	chr9:22016594:SG	A	G	0.000187792	1	457954	ADD	0.439705	0.245994	3.19503	1.13158	NA
9	21923736	chr9:21923736:SG	A	G	8.95286e-05	1	457954	ADD	-0.702987	0.393358	3.19387	1.13127	NA
9	22204470	chr9:22204470:SG	C	G	0.000196526	1	457954	ADD	0.435555	0.243751	3.19296	1.13103	NA
9	22454989	chr9:22454989:SG	A	G	3.27544e-05	1	457954	ADD	-1.14693	0.641886	3.19273	1.13096	NA
9	21944015	chr9:21944015:SG	G	A	3.60298e-05	1	457954	ADD	1.01481	0.568015	3.1919	1.13075	NA
9	21560550	chr9:21560550:SG	G	A	5.89579e-05	1	457954	ADD	0.769075	0.430503	3.19143	1.13062	NA
9	21729524	chr9:21729524:SG	T	G	4.36725e-05	1	457954	ADD	0.924728	0.517795	3.18942	1.13009	NA
9	22113682	chr9:22113682:SG	T	G	2.40199e-05	1	457954	ADD	1.24506	0.69726	3.18852	1.12985	NA
9	22216275	chr9:22216275:SG	G	C	0.000729331	1	457954	ADD	-0.225402	0.126253	3.18736	1.12954	NA
9	22229376	chr9:22229376:SG	G	A	0.000279504	1	457954	ADD	-0.368954	0.206716	3.18564	1.12908	NA
9	21782758	chr9:21782758:SG	T	C	0.000136477	1	457954	ADD	-0.501122	0.280846	3.18383	1.1286	NA
9	21900836	chr9:21900836:SG	A	G	5.45906e-05	1	457954	ADD	-0.811953	0.455051	3.18377	1.12859	NA
9	21779009	chr9:21779009:SG	G	C	0.000359206	1	457954	ADD	0.323912	0.181535	3.1837	1.12857	NA
9	21916643	chr9:21916643:IG.0	GA	G	3.82134e-05	1	457954	ADD	1.01274	0.567589	3.18368	1.12856	NA
9	21755227	chr9:21755227:SG	T	C	3.27544e-05	1	457954	ADD	1.09684	0.614731	3.18358	1.12853	NA
9	21539868	chr9:21539868:SG	C	T	4.91316e-05	1	457954	ADD	-0.84031	0.470982	3.18325	1.12845	NA
9	21897519	chr9:21897519:SG	T	C	1.85608e-05	1	457954	ADD	1.43806	0.806021	3.18317	1.12843	NA
9	21689126	chr9:21689126:SG	A	G	2.29281e-05	1	457954	ADD	-1.19812	0.671636	3.18226	1.12819	NA
9	21915369	chr9:21915369:SG	G	A	2.83871e-05	1	457954	ADD	-1.02801	0.576386	3.18105	1.12786	NA
9	22485648	chr9:22485648:SG	T	C	4.25807e-05	1	457954	ADD	0.879652	0.493212	3.18093	1.12783	NA
9	22381462	chr9:22381462:SG	G	A	3.4938e-05	1	457954	ADD	-0.979641	0.549277	3.18091	1.12782	NA
9	21555168	chr9:21555168:SG	T	C	0.0288359	1	457954	ADD	-0.0360599	0.0202191	3.1807	1.12777	NA
9	22263258	chr9:22263258:SG	A	G	0.00011464	1	457954	ADD	-0.579898	0.325162	3.18056	1.12773	NA
9	22300249	chr9:22300249:SG	C	G	2.72953e-05	1	457954	ADD	-1.28976	0.723238	3.18022	1.12764	NA
9	21725220	chr9:21725220:SG	G	A	2.40199e-05	1	457954	ADD	-1.20842	0.677792	3.17866	1.12723	NA
9	21729976	chr9:21729976:SG	A	T	2.40199e-05	1	457954	ADD	-1.20842	0.677792	3.17866	1.12723	NA
9	21762181	chr9:21762181:SG	C	T	2.40199e-05	1	457954	ADD	-1.20842	0.677792	3.17866	1.12723	NA
9	21805064	chr9:21805064:SG	G	A	2.40199e-05	1	457954	ADD	-1.20842	0.677792	3.17866	1.12723	NA
9	21632813	chr9:21632813:SG	A	G	0.0770984	1	457954	ADD	-0.0226325	0.0127009	3.17537	1.12635	NA
9	22343395	chr9:22343395:SG	C	G	7.75187e-05	1	457954	ADD	-0.721887	0.405151	3.17471	1.12618	NA
9	22029030	chr9:22029030:SG	G	A	2.29281e-05	1	457954	ADD	-1.22581	0.688009	3.17438	1.12609	NA
9	22236952	chr9:22236952:SG	A	G	0.00102958	1	457954	ADD	-0.191254	0.10736	3.17351	1.12586	NA
9	22241471	chr9:22241471:SG	A	G	3.27544e-05	1	457954	ADD	1.00754	0.565611	3.17311	1.12575	NA
9	22012374	chr9:22012374:SG	C	T	0.000267494	1	457954	ADD	-0.359141	0.201635	3.17246	1.12558	NA
9	21878143	chr9:21878143:SG	G	A	3.27544e-05	1	457954	ADD	1.02025	0.57284	3.17209	1.12548	NA
9	22328824	chr9:22328824:SG	A	G	0.00044546	1	457954	ADD	0.286355	0.160791	3.17166	1.12537	NA
9	21786264	chr9:21786264:SG	T	C	0.000201985	1	457954	ADD	-0.440759	0.247498	3.17145	1.12531	NA
9	21916203	chr9:21916203:SG	A	C	3.93053e-05	1	457954	ADD	0.928886	0.521597	3.17144	1.12531	NA
9	21655173	chr9:21655173:SG	C	T	2.72954e-05	1	457953	ADD	1.10752	0.621969	3.17078	1.12513	NA
9	21673385	chr9:21673385:SG	G	T	2.72953e-05	1	457954	ADD	1.10752	0.621969	3.17079	1.12513	NA
9	22039327	chr9:22039327:SG	G	C	2.18363e-05	1	457954	ADD	-1.28753	0.723086	3.17054	1.12507	NA
9	21714181	chr9:21714181:SG	T	C	3.60298e-05	1	457954	ADD	0.990029	0.556013	3.17049	1.12505	NA
9	22496736	chr9:22496736:SG	T	G	0.000141081	1	379215	ADD	0.43725	0.245566	3.17047	1.12505	NA
9	21926950	chr9:21926950:SG	T	C	7.09678e-05	1	457954	ADD	-0.728084	0.408904	3.17044	1.12504	NA
9	21533408	chr9:21533408:SG	C	T	2.18363e-05	1	457954	ADD	-1.22462	0.687862	3.16958	1.12481	NA
9	22494527	chr9:22494527:SG	G	A	1.85608e-05	1	457954	ADD	1.46188	0.821155	3.16936	1.12475	NA
9	21756539	chr9:21756539:SG	C	T	3.05708e-05	1	457954	ADD	-1.00603	0.56517	3.16858	1.12455	NA
9	21651930	chr9:21651930:SG	T	C	0.0150954	1	457953	ADD	0.0501856	0.0281952	3.16816	1.12443	NA
9	22425257	chr9:22425257:IG	C	CA	2.62035e-05	1	457954	ADD	-1.25456	0.704923	3.16739	1.12423	NA
9	22028414	chr9:22028414:SG	A	C	3.05708e-05	1	457954	ADD	-1.17331	0.65935	3.16663	1.12403	NA
9	21832545	chr9:21832545:SG	A	T	8.7345e-05	1	457954	ADD	-0.66657	0.374665	3.16524	1.12366	NA
9	22206348	chr9:22206348:SG	C	A	0.000134293	1	457954	ADD	-0.509897	0.286618	3.16488	1.12356	NA
9	21618264	chr9:21618264:SG	T	C	2.40199e-05	1	457954	ADD	-1.20571	0.67777	3.16465	1.1235	NA
9	21797274	chr9:21797274:SG	A	G	0.000127742	1	457954	ADD	-0.533235	0.299772	3.16414	1.12337	NA
9	21738165	chr9:21738165:SG	C	T	3.27544e-05	1	457954	ADD	-1.15277	0.648167	3.16308	1.12308	NA
9	21964702	chr9:21964702:SG	C	G	2.94789e-05	1	457954	ADD	1.24244	0.698689	3.16215	1.12284	NA
9	22482171	chr9:22482171:SG	C	T	2.40199e-05	1	457954	ADD	-1.21483	0.683227	3.16154	1.12267	NA
9	21683998	chr9:21683998:SG	T	C	3.4938e-05	1	457954	ADD	1.01408	0.570354	3.1612	1.12258	NA
9	21674725	chr9:21674725:SG	G	T	0.000119008	1	457954	ADD	-0.539038	0.303188	3.16094	1.12252	NA
9	22412082	chr9:22412082:SG	T	C	4.36725e-05	1	457954	ADD	0.98183	0.552271	3.16059	1.12242	NA
9	21641179	chr9:21641179:SG	A	G	0.000195434	1	457954	ADD	-0.417408	0.234797	3.16035	1.12236	NA
9	21682299	chr9:21682299:SG	G	A	3.05708e-05	1	457954	ADD	-1.18365	0.665882	3.15972	1.12219	NA
9	21880725	chr9:21880725:SG	A	G	0.00012665	1	457954	ADD	-0.534181	0.300527	3.15945	1.12212	NA
9	21833660	chr9:21833660:SG	A	G	0.111985	1	457954	ADD	0.0190767	0.0107335	3.15883	1.12195	NA
9	22221181	chr9:22221181:IG	GTTGT	G	0.0329345	1	457954	ADD	-0.0337765	0.0190043	3.15882	1.12195	NA
9	22442990	chr9:22442990:IG	G	GT	0.00100775	1	457953	ADD	0.189994	0.106916	3.15786	1.1217	NA
9	22236474	chr9:22236474:SG	G	C	0.0333352	1	457954	ADD	-0.0335581	0.0188844	3.15782	1.12169	NA
9	21629059	chr9:21629059:SG	T	G	0.000134293	1	457954	ADD	0.525739	0.295874	3.15738	1.12157	NA
9	22494946	chr9:22494946:SG	G	A	3.4938e-05	1	457954	ADD	-0.982026	0.552746	3.15641	1.12131	NA
9	22350258	chr9:22350258:SG	C	T	2.31118e-05	1	454313	ADD	1.36928	0.770735	3.15629	1.12128	NA
9	21849255	chr9:21849255:SG	C	T	1.52854e-05	1	457954	ADD	-1.35058	0.760221	3.15616	1.12124	NA
9	22230931	chr9:22230931:SG	G	C	3.60298e-05	1	457954	ADD	-1.13977	0.641603	3.15571	1.12112	NA
9	22488313	chr9:22488313:SG	T	G	2.29281e-05	1	457954	ADD	1.14549	0.644837	3.15563	1.1211	NA
9	22410940	chr9:22410940:IG	TG	T	4.91316e-05	1	457954	ADD	-0.777406	0.437766	3.15363	1.12057	NA
9	21803100	chr9:21803100:IG	T	TC	0.0113931	1	457954	ADD	0.0563528	0.0317378	3.15267	1.12032	NA
9	21651458	chr9:21651458:SG	C	T	0.00205807	1	457953	ADD	-0.133637	0.0752657	3.15252	1.12027	NA
9	21875925	chr9:21875925:SG	A	G	0.000116824	1	457954	ADD	0.546249	0.307659	3.1524	1.12024	NA
9	21725501	chr9:21725501:SG	C	T	7.20596e-05	1	457954	ADD	0.693277	0.390477	3.15226	1.12021	NA
9	22344834	chr9:22344834:SG	C	G	7.31515e-05	1	457954	ADD	-0.661075	0.372403	3.1512	1.11992	NA
9	21848119	chr9:21848119:SG	C	T	0.00138005	1	457954	ADD	-0.162448	0.0915145	3.15102	1.11987	NA
9	22394348	chr9:22394348:SG	T	A	6.55088e-05	1	457954	ADD	0.721462	0.406471	3.15042	1.11972	NA
9	21849431	chr9:21849431:SG	G	A	2.62035e-05	1	457954	ADD	1.25236	0.705666	3.14963	1.11951	NA
9	21800490	chr9:21800490:SG	G	C	4.25807e-05	1	457954	ADD	0.921821	0.519431	3.14947	1.11946	NA
9	21846468	chr9:21846468:SG	T	A	4.25807e-05	1	457954	ADD	0.921821	0.519431	3.14947	1.11946	NA
9	22060681	chr9:22060681:SG	G	A	2.18363e-05	1	457954	ADD	-1.27973	0.72113	3.14925	1.1194	NA
9	21637525	chr9:21637525:SG	C	T	4.03971e-05	1	457954	ADD	0.930612	0.524415	3.1491	1.11936	NA
9	21966331	chr9:21966331:SG	C	T	3.93053e-05	1	457954	ADD	-0.947035	0.53373	3.14839	1.11918	NA
9	22233512	chr9:22233512:SG	C	A	0.033166	1	457954	ADD	-0.0336073	0.0189419	3.14791	1.11905	NA
9	22132424	chr9:22132424:SG	T	C	4.69479e-05	1	457954	ADD	0.927323	0.522699	3.14745	1.11893	NA
9	21564828	chr9:21564828:SG	A	G	0.00667643	1	457954	ADD	0.0740075	0.0417154	3.14745	1.11892	NA
9	22362384	chr9:22362384:SG	C	T	4.25807e-05	1	457954	ADD	-0.935939	0.527568	3.1473	1.11888	NA
9	21868624	chr9:21868624:SG	G	A	1.31018e-05	1	457954	ADD	1.77104	0.998346	3.14699	1.1188	NA
9	22363084	chr9:22363084:SG	C	A	4.91316e-05	1	457954	ADD	-0.835475	0.471113	3.14497	1.11826	NA
9	22284363	chr9:22284363:SG	C	T	4.14889e-05	1	457954	ADD	0.912825	0.514886	3.14306	1.11776	NA
9	21791197	chr9:21791197:SG	G	A	2.40199e-05	1	457954	ADD	-1.25401	0.707462	3.14194	1.11746	NA
9	21715245	chr9:21715245:SG	G	A	7.53351e-05	1	457954	ADD	0.662606	0.373856	3.14125	1.11727	NA
9	21641867	chr9:21641867:SG	A	G	4.80398e-05	1	457954	ADD	-0.914911	0.516257	3.1407	1.11713	NA
9	21504498	chr9:21504498:SG	A	G	3.4938e-05	1	457954	ADD	0.99828	0.563336	3.14029	1.11702	NA
9	21672960	chr9:21672960:SG	A	G	2.72953e-05	1	457954	ADD	-1.18939	0.671179	3.1403	1.11702	NA
9	21666885	chr9:21666885:SG	C	T	3.4938e-05	1	457954	ADD	1.02551	0.578709	3.14021	1.117	NA
9	22013064	chr9:22013064:SG	A	G	0.0217249	1	457954	ADD	-0.0411172	0.0232033	3.14014	1.11698	NA
9	22187435	chr9:22187435:SG	C	T	0.611225	1	457954	ADD	0.0123463	0.00696882	3.13875	1.11661	NA
9	22428673	chr9:22428673:SG	A	C	0.315484	1	457954	ADD	0.0151293	0.00853989	3.13859	1.11657	NA
9	22200061	chr9:22200061:SG	G	A	3.4938e-05	1	457954	ADD	-0.978263	0.552304	3.1373	1.11622	NA
9	22210693	chr9:22210693:SG	T	C	3.82134e-05	1	457954	ADD	-0.959543	0.541764	3.13695	1.11613	NA
9	22269079	chr9:22269079:SG	T	G	5.02234e-05	1	457954	ADD	-0.813306	0.45933	3.13514	1.11565	NA
9	22217279	chr9:22217279:SG	G	A	0.031394	1	457954	ADD	-0.0344293	0.0194461	3.13465	1.11552	NA
9	22037818	chr9:22037818:SG	C	G	0.000113549	1	457954	ADD	-0.59021	0.33339	3.13407	1.11536	NA
9	22259457	chr9:22259457:SG	C	G	3.27544e-05	1	457954	ADD	1.08663	0.613813	3.13393	1.11533	NA
9	21887035	chr9:21887035:SG	G	A	8.1886e-05	1	457954	ADD	-0.672771	0.380068	3.13338	1.11518	NA
9	22270566	chr9:22270566:SG	A	G	0.0010929	1	457954	ADD	0.184112	0.104015	3.13311	1.11511	NA
9	22426036	chr9:22426036:SG	G	A	3.71216e-05	1	457954	ADD	1.00219	0.56621	3.13288	1.11505	NA
9	21870872	chr9:21870872:SG	C	G	5.02234e-05	1	457954	ADD	-0.912215	0.515387	3.13276	1.11501	NA
9	22349085	chr9:22349085:SG	T	G	7.09706e-05	1	457936	ADD	-0.682542	0.38563	3.13269	1.11499	NA
9	22484871	chr9:22484871:SG	T	C	2.94789e-05	1	457954	ADD	1.10624	0.625034	3.1325	1.11494	NA
9	22463560	chr9:22463560:SG	A	T	0.000100447	1	457954	ADD	-0.613524	0.346667	3.13213	1.11484	NA
9	22407052	chr9:22407052:IG	TA	T	8.51614e-05	1	457954	ADD	-0.608169	0.343712	3.13082	1.1145	NA
9	21604396	chr9:21604396:SG	C	T	0.000115732	1	457954	ADD	0.539811	0.305111	3.13016	1.11432	NA
9	22229652	chr9:22229652:SG	C	T	2.40199e-05	1	457954	ADD	1.4198	0.80265	3.12898	1.11401	NA
9	22310850	chr9:22310850:SG	T	C	2.29281e-05	1	457954	ADD	-1.19481	0.675494	3.12864	1.11392	NA
9	21533704	chr9:21533704:SG	G	A	6.4417e-05	1	457954	ADD	0.78329	0.442856	3.12839	1.11385	NA
9	21608332	chr9:21608332:SG	T	C	3.82134e-05	1	457954	ADD	-0.885687	0.500794	3.12783	1.1137	NA
9	21840221	chr9:21840221:SG	C	A	0.000188884	1	457954	ADD	0.435741	0.246391	3.12756	1.11363	NA
9	21811567	chr9:21811567:SG	T	C	9.06205e-05	1	457954	ADD	-0.620083	0.350659	3.12701	1.11348	NA
9	22142908	chr9:22142908:SG	G	A	0.155067	1	457954	ADD	0.0165566	0.00936348	3.12656	1.11336	NA
9	22093313	chr9:22093313:SG	A	T	0.000217208	1	455785	ADD	0.39762	0.224877	3.12642	1.11332	NA
9	22227721	chr9:22227721:SG	C	T	5.78661e-05	1	457954	ADD	-0.748263	0.42328	3.12501	1.11295	NA
9	21960264	chr9:21960264:SG	A	G	6.00497e-05	1	457954	ADD	0.719046	0.40678	3.12459	1.11284	NA
9	21537314	chr9:21537314:IG	T	TGTACCTGAAAGTGATGG	8.29778e-05	1	457954	ADD	-0.668271	0.378072	3.12433	1.11277	NA
9	22340503	chr9:22340503:SG	T	A	0.00202422	1	457954	ADD	-0.134203	0.0759562	3.12174	1.11208	NA
9	22098648	chr9:22098648:IG	CT	C	2.83871e-05	1	457954	ADD	-1.22096	0.691177	3.12052	1.11175	NA
9	22176709	chr9:22176709:SG	T	G	0.000104814	1	457954	ADD	0.536966	0.303985	3.12024	1.11168	NA
9	21898126	chr9:21898126:IG	TG	T	2.18363e-05	1	457954	ADD	1.26556	0.716541	3.11951	1.11148	NA
9	21598702	chr9:21598702:SG	G	A	0.000206353	1	457954	ADD	-0.41243	0.233513	3.11945	1.11147	NA
9	21640434	chr9:21640434:SG	A	C	0.000151762	1	457954	ADD	-0.475863	0.269433	3.11933	1.11143	NA
9	22468930	chr9:22468930:SG	T	C	7.64269e-05	1	457954	ADD	0.722724	0.409226	3.11902	1.11135	NA
9	21515960	chr9:21515960:SG	C	T	2.72953e-05	1	457954	ADD	1.01324	0.57382	3.11797	1.11107	NA
9	21840388	chr9:21840388:SG	C	T	0.111473	1	457954	ADD	0.0189874	0.0107535	3.11772	1.11101	NA
9	22086599	chr9:22086599:SG	T	C	0.000456378	1	457954	ADD	-0.281186	0.159259	3.1173	1.11089	NA
9	21508943	chr9:21508943:SG	G	A	0.000358115	1	457954	ADD	-0.304534	0.172504	3.11655	1.11069	NA
9	22313461	chr9:22313461:SG	A	G	0.000322085	1	457953	ADD	-0.335911	0.190306	3.1156	1.11044	NA
9	21621089	chr9:21621089:SG	C	T	4.58561e-05	1	457954	ADD	-0.944552	0.53527	3.1139	1.10999	NA
9	21637060	chr9:21637060:SG	C	A	4.58561e-05	1	457954	ADD	-0.944552	0.53527	3.1139	1.10999	NA
9	21644428	chr9:21644428:SG	T	A	4.58561e-05	1	457954	ADD	-0.944552	0.53527	3.1139	1.10999	NA
9	21668040	chr9:21668040:SG	A	G	4.58561e-05	1	457954	ADD	-0.944552	0.53527	3.1139	1.10999	NA
9	21669531	chr9:21669531:SG	C	A	4.58561e-05	1	457954	ADD	-0.944552	0.53527	3.1139	1.10999	NA
9	21744868	chr9:21744868:SG	G	C	6.66006e-05	1	457954	ADD	-0.729932	0.413773	3.11201	1.10949	NA
9	22124194	chr9:22124194:SG	A	G	2.51117e-05	1	457954	ADD	-1.23194	0.698444	3.11111	1.10924	NA
9	22481330	chr9:22481330:SG	G	T	0.000231464	1	457954	ADD	-0.409884	0.232386	3.11101	1.10922	NA
9	22100936	chr9:22100936:SG	T	C	2.07444e-05	1	457954	ADD	-1.27206	0.721335	3.10988	1.10892	NA
9	21561625	chr9:21561625:SG	C	T	0.000585212	1	457954	ADD	-0.243996	0.138364	3.10972	1.10887	NA
9	22274063	chr9:22274063:SG	A	G	0.00563703	1	457954	ADD	0.0797904	0.0452489	3.10946	1.1088	NA
9	22185054	chr9:22185054:SG	G	A	4.58561e-05	1	457954	ADD	-0.832869	0.472362	3.10887	1.10865	NA
9	21582282	chr9:21582282:SG	G	A	2.18363e-05	1	457954	ADD	-1.26841	0.719416	3.10856	1.10856	NA
9	21794633	chr9:21794633:SG	G	A	1.31018e-05	1	457954	ADD	1.74412	0.989293	3.10817	1.10846	NA
9	21557362	chr9:21557362:SG	G	A	5.89579e-05	1	457954	ADD	-0.805649	0.457021	3.10756	1.1083	NA
9	21924610	chr9:21924610:SG	G	A	0.00011464	1	457954	ADD	0.552946	0.31369	3.10717	1.10819	NA
9	22281900	chr9:22281900:SG	A	G	8.84368e-05	1	457954	ADD	-0.594323	0.337197	3.10654	1.10803	NA
9	21693248	chr9:21693248:SG	T	C	0.000159405	1	457954	ADD	0.46256	0.262452	3.10625	1.10795	NA
9	21947235	chr9:21947235:IG	A	AG	0.910548	1	457954	ADD	-0.020906	0.011862	3.10617	1.10793	NA
9	22478779	chr9:22478779:IG	CT	C	0.00012665	1	457954	ADD	0.541013	0.306993	3.10569	1.1078	NA
9	22479808	chr9:22479808:SG	C	T	0.00012665	1	457954	ADD	0.541013	0.306993	3.10569	1.1078	NA
9	21696141	chr9:21696141:SG	G	A	0.000134293	1	457954	ADD	-0.496797	0.281931	3.10507	1.10763	NA
9	22311334	chr9:22311334:SG	G	A	7.64269e-05	1	457954	ADD	-0.681755	0.386908	3.10485	1.10757	NA
9	21774275	chr9:21774275:SG	C	T	2.72953e-05	1	457954	ADD	1.22624	0.695963	3.10442	1.10746	NA
9	21683373	chr9:21683373:SG	G	A	2.62035e-05	1	457954	ADD	-1.18121	0.670516	3.10341	1.10719	NA
9	21567173	chr9:21567173:SG	T	C	0.000275137	1	457954	ADD	-0.361196	0.205069	3.10233	1.1069	NA
9	21614440	chr9:21614440:SG	C	A	3.4938e-05	1	457954	ADD	0.942063	0.535022	3.1004	1.10639	NA
9	22331040	chr9:22331040:SG	A	G	2.62035e-05	1	457954	ADD	-1.22012	0.692949	3.10029	1.10636	NA
9	22294749	chr9:22294749:SG	G	T	0.000100447	1	457954	ADD	-0.564286	0.320499	3.09988	1.10625	NA
9	21823463	chr9:21823463:SG	A	G	2.51117e-05	1	457954	ADD	-1.23416	0.701012	3.09949	1.10614	NA
9	21842301	chr9:21842301:SG	G	C	0.111172	1	457954	ADD	0.0189517	0.0107651	3.09928	1.10609	NA
9	22289011	chr9:22289011:SG	G	A	0.00210938	1	457954	ADD	-0.131064	0.0744514	3.09898	1.10601	NA
9	21912994	chr9:21912994:IG	CAGAG	C	2.18363e-05	1	457954	ADD	-1.30307	0.740244	3.09874	1.10594	NA
9	21846010	chr9:21846010:SG	T	C	3.05708e-05	1	457954	ADD	1.08795	0.618049	3.09863	1.10592	NA
9	21859194	chr9:21859194:SG	A	C	2.72953e-05	1	457954	ADD	1.01626	0.577328	3.09857	1.1059	NA
9	21587681	chr9:21587681:SG	G	A	1.20099e-05	1	457954	ADD	2.32037	1.31824	3.09833	1.10583	NA
9	22063469	chr9:22063469:IG.0	TA	T	2.40199e-05	1	457954	ADD	-1.29839	0.737796	3.09697	1.10547	NA
9	22121855	chr9:22121855:SG	A	T	0.000472755	1	457954	ADD	-0.268824	0.152764	3.09666	1.10539	NA
9	22240355	chr9:22240355:SG	C	G	6.55088e-05	1	457954	ADD	-0.730426	0.415096	3.09639	1.10532	NA
9	21546864	chr9:21546864:SG	C	T	0.000372308	1	457954	ADD	0.304159	0.172859	3.09614	1.10525	NA
9	22320866	chr9:22320866:SG	A	C	3.27544e-05	1	457954	ADD	-1.1554	0.656673	3.09575	1.10515	NA
9	22238763	chr9:22238763:IG	TA	T	0.0343146	1	457954	ADD	-0.0326573	0.0185621	3.09533	1.10503	NA
9	22192669	chr9:22192669:SG	T	C	2.29281e-05	1	457954	ADD	1.24054	0.705125	3.09521	1.105	NA
9	21710260	chr9:21710260:SG	G	T	0.000783922	1	457954	ADD	0.212076	0.120545	3.09517	1.10499	NA
9	21709007	chr9:21709007:SG	C	G	3.71216e-05	1	457954	ADD	0.916603	0.521049	3.09461	1.10484	NA
9	21755141	chr9:21755141:SG	C	T	0.505004	1	457954	ADD	-0.0121654	0.00691555	3.09458	1.10483	NA
9	21527108	chr9:21527108:IG	TCTGA	T	0.00010263	1	457954	ADD	0.582108	0.330957	3.09361	1.10458	NA
9	21767712	chr9:21767712:SG	C	T	3.82134e-05	1	457954	ADD	-0.945374	0.537525	3.09321	1.10447	NA
9	22321958	chr9:22321958:SG	C	T	0.024545	1	457954	ADD	0.0385098	0.0218979	3.09271	1.10434	NA
9	21830232	chr9:21830232:SG	G	A	6.55088e-06	1	457954	ADD	1.84194	1.04763	3.09126	1.10395	NA
9	21949420	chr9:21949420:SG	A	G	3.4938e-05	1	457954	ADD	-0.973902	0.553939	3.09105	1.10389	NA
9	21542167	chr9:21542167:SG	A	C	0.0433308	1	457954	ADD	0.0299625	0.0170424	3.09097	1.10387	NA
9	21821670	chr9:21821670:SG	T	C	0.10533	1	457954	ADD	0.0193966	0.0110327	3.09094	1.10386	NA
9	21660875	chr9:21660875:SG	T	C	5.45906e-06	1	457954	ADD	2.37975	1.35373	3.0903	1.10369	NA
9	22226832	chr9:22226832:SG	C	G	8.7345e-06	1	457954	ADD	2.3095	1.31378	3.09022	1.10367	NA
9	22088833	chr9:22088833:SG	C	A	9.17123e-05	1	457954	ADD	0.657648	0.374162	3.08936	1.10344	NA
9	21808568	chr9:21808568:SG	G	A	9.38959e-05	1	457954	ADD	-0.626477	0.356478	3.08849	1.10321	NA
9	22283793	chr9:22283793:SG	T	A	0.000119008	1	457954	ADD	0.525298	0.298929	3.088	1.10308	NA
9	22017742	chr9:22017742:SG	G	T	0.000140844	1	457954	ADD	0.51741	0.294496	3.08681	1.10276	NA
9	21566763	chr9:21566763:SG	T	G	0.0761932	1	457954	ADD	-0.0223894	0.0127447	3.08619	1.1026	NA
9	21849054	chr9:21849054:SG	C	G	0.00476795	1	457954	ADD	0.086511	0.0492465	3.08597	1.10254	NA
9	22008588	chr9:22008588:IG	T	TA	1.7469e-05	1	457954	ADD	1.4302	0.814254	3.08512	1.10231	NA
9	22290144	chr9:22290144:SG	A	G	3.82134e-05	1	457954	ADD	0.989916	0.563618	3.0848	1.10223	NA
9	21510003	chr9:21510003:SG	T	C	6.66006e-05	1	457954	ADD	0.705725	0.401932	3.08294	1.10173	NA
9	22329858	chr9:22329858:SG	G	A	7.53351e-05	1	457954	ADD	0.652387	0.371568	3.08273	1.10167	NA
9	22477993	chr9:22477993:SG	T	C	0.00100338	1	457954	ADD	0.187756	0.106963	3.0812	1.10126	NA
9	21907312	chr9:21907312:SG	C	T	2.62035e-05	1	457954	ADD	-1.18661	0.676028	3.08097	1.1012	NA
9	21870344	chr9:21870344:SG	C	G	0.000627792	1	457954	ADD	0.238064	0.135632	3.08078	1.10115	NA
9	22409149	chr9:22409149:SG	A	G	4.14889e-05	1	457954	ADD	0.854509	0.486917	3.0798	1.10089	NA
9	21803286	chr9:21803286:SG	A	G	2.40199e-05	1	457954	ADD	-1.22078	0.695667	3.07943	1.10079	NA
9	21865876	chr9:21865876:SG	C	T	0.00601261	1	457954	ADD	0.0769498	0.0438575	3.07841	1.10052	NA
9	21541813	chr9:21541813:SG	G	T	5.45984e-05	1	457889	ADD	0.844827	0.481541	3.07801	1.10041	NA
9	21548921	chr9:21548921:SG	C	T	0.0529267	1	457954	ADD	-0.0264081	0.015057	3.07608	1.0999	NA
9	22085738	chr9:22085738:SG	A	G	0.000145211	1	457954	ADD	-0.49007	0.279433	3.07583	1.09983	NA
9	21677671	chr9:21677671:SG	A	G	0.000280596	1	457954	ADD	0.356726	0.203416	3.07539	1.09971	NA
9	22402760	chr9:22402760:SG	G	A	4.69479e-05	1	457954	ADD	0.839716	0.478891	3.07462	1.09951	NA
9	22481099	chr9:22481099:SG	T	C	8.62532e-05	1	457954	ADD	0.600695	0.342651	3.07329	1.09915	NA
9	21829605	chr9:21829605:SG	T	A	0.105336	1	457954	ADD	0.0193418	0.0110347	3.07236	1.0989	NA
9	21818877	chr9:21818877:SG	C	T	2.51117e-05	1	457954	ADD	-1.22856	0.700957	3.07191	1.09878	NA
9	22248561	chr9:22248561:SG	C	T	2.40199e-05	1	457954	ADD	1.40724	0.80291	3.07187	1.09877	NA
9	21887127	chr9:21887127:SG	A	G	2.83871e-05	1	457954	ADD	-1.20562	0.687894	3.0717	1.09873	NA
9	21878347	chr9:21878347:SG	A	G	9.28041e-05	1	457954	ADD	0.642016	0.366335	3.07138	1.09864	NA
9	21922239	chr9:21922239:SG	C	T	2.18363e-05	1	457954	ADD	-1.20179	0.685764	3.0712	1.09859	NA
9	22178439	chr9:22178439:SG	G	A	0.00015067	1	457954	ADD	0.502122	0.28655	3.07057	1.09842	NA
9	21811028	chr9:21811028:SG	T	C	0.105812	1	457954	ADD	0.0192972	0.0110126	3.07052	1.09841	NA
9	22141983	chr9:22141983:SG	G	A	2.18363e-05	1	457954	ADD	1.24151	0.708633	3.06941	1.09812	NA
9	21648666	chr9:21648666:SG	T	C	0.000194343	1	457954	ADD	0.422966	0.24144	3.06897	1.098	NA
9	22264861	chr9:22264861:IG	GTCTTTT	G	0.000195434	1	457954	ADD	-0.439318	0.250786	3.06869	1.09792	NA
9	21776307	chr9:21776307:SG	T	C	0.000139752	1	457954	ADD	0.494068	0.282105	3.06727	1.09754	NA
9	22134500	chr9:22134500:SG	A	G	9.49877e-05	1	457954	ADD	0.563057	0.321531	3.06661	1.09737	NA
9	21933298	chr9:21933298:SG	T	C	6.9876e-05	1	457954	ADD	-0.7178	0.409915	3.06633	1.09729	NA
9	22207344	chr9:22207344:SG	C	T	0.000137568	1	457954	ADD	0.493809	0.282096	3.06425	1.09674	NA
9	22368772	chr9:22368772:SG	A	T	5.89579e-05	1	457954	ADD	-0.903256	0.516098	3.06307	1.09642	NA
9	21840761	chr9:21840761:SG	A	G	0.11151	1	457954	ADD	0.0188153	0.0107509	3.06288	1.09637	NA
9	21508695	chr9:21508695:IG	ACT	A	0.000189975	1	457954	ADD	-0.419392	0.239645	3.06269	1.09632	NA
9	22457344	chr9:22457344:SG	G	A	0.000160496	1	457954	ADD	0.476866	0.272504	3.06229	1.09621	NA
9	21934808	chr9:21934808:SG	C	T	0.000140844	1	457954	ADD	-0.536874	0.306829	3.06163	1.09604	NA
9	21969226	chr9:21969226:IG.0	TAAAC	T	3.93053e-05	1	457954	ADD	-0.948904	0.54237	3.06093	1.09585	NA
9	21980507	chr9:21980507:SG	C	G	8.29778e-05	1	457954	ADD	-0.663126	0.379034	3.06081	1.09582	NA
9	22440069	chr9:22440069:SG	C	T	7.31515e-05	1	457954	ADD	0.672232	0.384253	3.06059	1.09576	NA
9	21650128	chr9:21650128:SG	G	A	0.00190085	1	457953	ADD	-0.133864	0.0765179	3.06058	1.09575	NA
9	22357633	chr9:22357633:SG	C	T	0.00202422	1	457954	ADD	-0.132921	0.0759905	3.05964	1.0955	NA
9	21604568	chr9:21604568:SG	G	A	0.0191449	1	457954	ADD	0.0430565	0.0246183	3.05888	1.0953	NA
9	22354386	chr9:22354386:SG	C	G	5.67977e-05	1	457765	ADD	0.70913	0.40546	3.05883	1.09529	NA
9	22133246	chr9:22133246:SG	G	A	4.14889e-05	1	457954	ADD	0.915099	0.523249	3.05858	1.09522	NA
9	22416569	chr9:22416569:SG	T	C	0.000139752	1	457954	ADD	0.506688	0.289723	3.05856	1.09522	NA
9	22448189	chr9:22448189:SG	G	A	0.00290422	1	457954	ADD	0.109436	0.062597	3.05641	1.09464	NA
9	21557018	chr9:21557018:SG	C	T	0.000101539	1	457954	ADD	0.590123	0.337563	3.05615	1.09457	NA
9	22482386	chr9:22482386:SG	A	G	2.29281e-05	1	457954	ADD	1.38672	0.793255	3.05598	1.09453	NA
9	21831630	chr9:21831630:SG	A	G	0.111344	1	457954	ADD	0.0188113	0.0107619	3.05535	1.09436	NA
9	21540614	chr9:21540614:SG	C	A	2.07445e-05	1	457953	ADD	-1.23041	0.70397	3.05485	1.09422	NA
9	21536631	chr9:21536631:SG	C	T	2.18363e-05	1	457954	ADD	1.24392	0.711716	3.05473	1.09419	NA
9	21586485	chr9:21586485:SG	T	C	0.0518262	1	457954	ADD	0.0267582	0.0153132	3.0534	1.09384	NA
9	21834138	chr9:21834138:SG	A	G	2.07444e-05	1	457954	ADD	-1.27366	0.728906	3.05328	1.0938	NA
9	22259253	chr9:22259253:SG	G	T	8.29778e-05	1	457954	ADD	0.67738	0.387719	3.05233	1.09355	NA
9	22171035	chr9:22171035:SG	G	T	8.07941e-05	1	457954	ADD	-0.670216	0.383623	3.05225	1.09353	NA
9	21717444	chr9:21717444:SG	A	G	9.17123e-05	1	457954	ADD	-0.655473	0.375208	3.05187	1.09343	NA
9	21863398	chr9:21863398:SG	G	C	7.53351e-05	1	457954	ADD	-0.762773	0.436725	3.05053	1.09307	NA
9	22116358	chr9:22116358:IG	CTG	C	0.000121191	1	457954	ADD	0.548232	0.31389	3.05051	1.09306	NA
9	21606887	chr9:21606887:SG	C	T	2.72953e-05	1	457954	ADD	1.08545	0.621498	3.05029	1.093	NA
9	22480267	chr9:22480267:SG	A	G	9.38959e-05	1	457954	ADD	-0.622138	0.356225	3.05017	1.09297	NA
9	21666557	chr9:21666557:SG	C	T	2.94789e-05	1	457954	ADD	1.10338	0.631798	3.04993	1.09291	NA
9	21527789	chr9:21527789:SG	G	A	1.7469e-05	1	457954	ADD	1.43687	0.82301	3.04805	1.0924	NA
9	21591338	chr9:21591338:SG	C	T	0.0731176	1	457954	ADD	0.0226854	0.0129946	3.04768	1.09231	NA
9	22343254	chr9:22343254:SG	A	G	8.40696e-05	1	457954	ADD	0.666516	0.381821	3.0472	1.09218	NA
9	22412405	chr9:22412405:SG	A	C	8.40696e-05	1	457954	ADD	0.666516	0.381821	3.0472	1.09218	NA
9	21842687	chr9:21842687:SG	C	A	0.000446551	1	457954	ADD	-0.276188	0.158234	3.04656	1.09201	NA
9	22284131	chr9:22284131:SG	A	G	2.07444e-05	1	457954	ADD	-1.27556	0.73091	3.04559	1.09175	NA
9	22273111	chr9:22273111:SG	C	A	2.18363e-05	1	457954	ADD	-1.22614	0.702678	3.04485	1.09155	NA
9	21692735	chr9:21692735:IG.0	TACG	T	5.45906e-05	1	457954	ADD	-0.790833	0.453228	3.04464	1.09149	NA
9	22395256	chr9:22395256:SG	A	C	2.07444e-05	1	457954	ADD	1.13187	0.648681	3.0446	1.09148	NA
9	21675662	chr9:21675662:SG	T	C	3.60298e-05	1	457954	ADD	-0.946275	0.542346	3.04426	1.09139	NA
9	22439270	chr9:22439270:SG	C	A	4.58561e-05	1	457954	ADD	0.805226	0.461557	3.04358	1.09121	NA
9	22038434	chr9:22038434:SG	T	C	7.31515e-05	1	457954	ADD	0.705942	0.40477	3.04174	1.09072	NA
9	21579828	chr9:21579828:SG	A	G	0.0742465	1	457954	ADD	0.0225052	0.0129055	3.04102	1.09052	NA
9	22115218	chr9:22115218:SG	G	T	0.0010929	1	457954	ADD	-0.179449	0.102905	3.04093	1.0905	NA
9	22075227	chr9:22075227:SG	A	G	5.67743e-05	1	457954	ADD	0.747717	0.428809	3.04052	1.09039	NA
9	21928993	chr9:21928993:SG	A	G	0.00160933	1	457954	ADD	0.146536	0.0840422	3.04016	1.09029	NA
9	21970975	chr9:21970975:SG	C	T	0.000173598	1	457954	ADD	-0.430919	0.247159	3.03974	1.09018	NA
9	21897468	chr9:21897468:SG	A	G	4.36725e-05	1	457954	ADD	0.910147	0.522038	3.03961	1.09015	NA
9	22222722	chr9:22222722:SG	G	A	2.07444e-05	1	457954	ADD	1.41649	0.812727	3.03765	1.08962	NA
9	21828180	chr9:21828180:SG	T	G	0.000139752	1	457954	ADD	-0.535475	0.307265	3.03706	1.08947	NA
9	22358547	chr9:22358547:SG	G	A	0.00202204	1	457954	ADD	-0.132452	0.0760097	3.03654	1.08933	NA
9	22374586	chr9:22374586:SG	A	G	2.83871e-05	1	457954	ADD	1.07718	0.618373	3.03442	1.08876	NA
9	22206430	chr9:22206430:SG	C	T	2.62035e-05	1	457954	ADD	1.10581	0.634935	3.03322	1.08844	NA
9	22303894	chr9:22303894:SG	C	T	0.000110273	1	457954	ADD	-0.533415	0.306286	3.03303	1.08839	NA
9	21993948	chr9:21993948:IG	GGGA	G	8.1886e-05	1	457954	ADD	-0.661422	0.379903	3.03118	1.08789	NA
9	21716747	chr9:21716747:SG	C	G	0.000398512	1	457954	ADD	0.299646	0.172111	3.03109	1.08787	NA
9	21633136	chr9:21633136:SG	C	T	0.0190085	1	457954	ADD	0.0430266	0.0247147	3.03084	1.0878	NA
9	22378740	chr9:22378740:SG	C	T	0.00514135	1	457954	ADD	-0.0815334	0.0468384	3.03018	1.08762	NA
9	22211924	chr9:22211924:SG	G	C	7.31515e-05	1	457954	ADD	0.672581	0.38647	3.02872	1.08723	NA
9	21884352	chr9:21884352:SG	T	C	0.000159405	1	457954	ADD	0.48307	0.277648	3.02714	1.08681	NA
9	22358906	chr9:22358906:SG	A	G	0.00202095	1	457954	ADD	-0.132258	0.0760178	3.02699	1.08677	NA
9	21537890	chr9:21537890:SG	A	C	2.51117e-05	1	457954	ADD	-1.21137	0.696424	3.02555	1.08639	NA
9	22185093	chr9:22185093:SG	A	G	0.613002	1	457954	ADD	0.0120736	0.00694133	3.02543	1.08635	NA
9	21820500	chr9:21820500:SG	A	G	0.000290422	1	457954	ADD	-0.335528	0.192933	3.02443	1.08608	NA
9	22160848	chr9:22160848:SG	G	T	7.09678e-05	1	457954	ADD	-0.716148	0.411874	3.02327	1.08577	NA
9	22025554	chr9:22025554:SG	A	G	5.45906e-06	1	457954	ADD	2.38579	1.37247	3.02173	1.08536	NA
9	22160997	chr9:22160997:SG	A	G	3.27544e-05	1	457954	ADD	0.993767	0.571717	3.02139	1.08527	NA
9	21773991	chr9:21773991:SG	G	T	5.45906e-05	1	457954	ADD	-0.800972	0.460859	3.02064	1.08507	NA
9	21991325	chr9:21991325:IG	TTGTTAG	T	2.94789e-05	1	457954	ADD	-1.05684	0.608078	3.02062	1.08506	NA
9	21810421	chr9:21810421:SG	G	A	3.38462e-05	1	457954	ADD	0.983854	0.566133	3.02012	1.08493	NA
9	21818372	chr9:21818372:SG	G	A	2.83871e-05	1	457954	ADD	0.986702	0.567841	3.01938	1.08473	NA
9	21709898	chr9:21709898:SG	A	G	0.000699852	1	457954	ADD	-0.221059	0.12724	3.01834	1.08445	NA
9	22169951	chr9:22169951:SG	C	A	0.000502234	1	457954	ADD	-0.261521	0.150557	3.01726	1.08416	NA
9	22423370	chr9:22423370:SG	C	G	3.38462e-05	1	457954	ADD	-0.97585	0.561837	3.01679	1.08404	NA
9	22028450	chr9:22028450:SG	G	C	2.72953e-05	1	457954	ADD	1.08939	0.627255	3.0163	1.08391	NA
9	21710042	chr9:21710042:SG	T	C	2.72953e-05	1	457954	ADD	-1.19312	0.687026	3.01591	1.0838	NA
9	21966188	chr9:21966188:SG	G	T	0.00367177	1	457954	ADD	0.0959231	0.0552417	3.01517	1.08361	NA
9	22466741	chr9:22466741:SG	T	C	2.18363e-05	1	457954	ADD	-1.22562	0.70585	3.01499	1.08356	NA
9	22281404	chr9:22281404:SG	G	C	4.03971e-05	1	457954	ADD	0.912143	0.525437	3.01359	1.08318	NA
9	21544551	chr9:21544551:SG	C	T	0.098428	1	457954	ADD	0.0197278	0.011365	3.01314	1.08306	NA
9	21771986	chr9:21771986:SG	G	A	2.72953e-05	1	457954	ADD	-1.19672	0.689449	3.01287	1.08299	NA
9	21900336	chr9:21900336:SG	A	T	9.82631e-05	1	457954	ADD	-0.565715	0.325919	3.01284	1.08298	NA
9	22482268	chr9:22482268:SG	C	G	9.28041e-05	1	457954	ADD	-0.582879	0.335816	3.01269	1.08294	NA
9	22212020	chr9:22212020:SG	G	A	2.18363e-05	1	457954	ADD	-1.26364	0.728134	3.0118	1.0827	NA
9	21823074	chr9:21823074:IG	CTT	C	2.51117e-05	1	457954	ADD	-1.22484	0.70582	3.01141	1.0826	NA
9	21793179	chr9:21793179:SG	A	T	8.40696e-05	1	457954	ADD	0.656244	0.378165	3.0114	1.08259	NA
9	22209683	chr9:22209683:SG	T	C	2.18363e-05	1	457954	ADD	-1.21996	0.70302	3.01133	1.08258	NA
9	22325973	chr9:22325973:SG	A	C	0.000266402	1	457954	ADD	0.338679	0.195189	3.01071	1.08241	NA
9	22473217	chr9:22473217:SG	C	T	0.000106998	1	457954	ADD	0.585914	0.337692	3.01041	1.08233	NA
9	22476857	chr9:22476857:SG	T	A	0.000106998	1	457954	ADD	0.585914	0.337692	3.01041	1.08233	NA
9	22479014	chr9:22479014:SG	A	G	0.000106998	1	457954	ADD	0.585914	0.337692	3.01041	1.08233	NA
9	22480171	chr9:22480171:SG	T	C	0.000106998	1	457954	ADD	0.585914	0.337692	3.01041	1.08233	NA
9	22481068	chr9:22481068:SG	C	T	0.000106998	1	457954	ADD	0.585914	0.337692	3.01041	1.08233	NA
9	22485735	chr9:22485735:SG	A	T	0.000106998	1	457954	ADD	0.585914	0.337692	3.01041	1.08233	NA
9	22485736	chr9:22485736:SG	A	T	0.000106998	1	457954	ADD	0.585914	0.337692	3.01041	1.08233	NA
9	22485739	chr9:22485739:SG	T	C	0.000106998	1	457954	ADD	0.585914	0.337692	3.01041	1.08233	NA
9	22487716	chr9:22487716:SG	T	A	0.000106998	1	457954	ADD	0.585914	0.337692	3.01041	1.08233	NA
9	22491720	chr9:22491720:SG	T	A	0.000106998	1	457954	ADD	0.585914	0.337692	3.01041	1.08233	NA
9	22494539	chr9:22494539:SG	G	T	0.000106998	1	457954	ADD	0.585914	0.337692	3.01041	1.08233	NA
9	21853922	chr9:21853922:IG	GTAAT	G	5.02234e-05	1	457954	ADD	0.83526	0.481459	3.00971	1.08214	NA
9	22210052	chr9:22210052:SG	A	G	0.0335121	1	457954	ADD	-0.0326735	0.0188337	3.00968	1.08213	NA
9	21689654	chr9:21689654:SG	G	A	2.29281e-05	1	457954	ADD	-1.21987	0.703189	3.00941	1.08206	NA
9	21596282	chr9:21596282:SG	G	A	2.18363e-05	1	457954	ADD	1.22915	0.708561	3.00922	1.08201	NA
9	22159186	chr9:22159186:SG	C	T	1.96526e-05	1	457954	ADD	1.41064	0.813197	3.00911	1.08198	NA
9	21628964	chr9:21628964:SG	G	A	0.076892	1	457954	ADD	-0.0220579	0.0127162	3.00893	1.08193	NA
9	22025107	chr9:22025107:SG	A	G	3.60298e-05	1	457954	ADD	-0.933486	0.538166	3.00873	1.08188	NA
9	22433757	chr9:22433757:SG	A	G	6.55088e-05	1	457954	ADD	-0.686294	0.395658	3.00871	1.08187	NA
9	22032764	chr9:22032764:SG	A	G	0.000137568	1	457954	ADD	0.540768	0.311804	3.00787	1.08165	NA
9	21741827	chr9:21741827:SG	G	A	0.000973897	1	457954	ADD	0.188027	0.108419	3.00768	1.0816	NA
9	21918087	chr9:21918087:IG	C	CA	0.192455	1	457912	ADD	-0.0145826	0.00840906	3.00729	1.08149	NA
9	22087734	chr9:22087734:SG	A	G	2.62035e-05	1	457954	ADD	-1.19775	0.690739	3.00678	1.08136	NA
9	22351477	chr9:22351477:SG	G	C	4.91599e-05	1	457690	ADD	0.952389	0.549283	3.00633	1.08124	NA
9	22437628	chr9:22437628:SG	C	T	0.000110273	1	457954	ADD	-0.574898	0.331578	3.00614	1.08118	NA
9	22470552	chr9:22470552:IG	ATAT	A	3.05708e-05	1	457954	ADD	-1.15056	0.663611	3.00604	1.08116	NA
9	22347406	chr9:22347406:SG	T	C	0.000101539	1	457954	ADD	0.60669	0.349955	3.00544	1.081	NA
9	22386790	chr9:22386790:SG	C	T	4.25807e-05	1	457954	ADD	-0.950223	0.548176	3.00477	1.08082	NA
9	22309567	chr9:22309567:SG	C	A	2.18363e-05	1	457954	ADD	-1.27876	0.737712	3.00471	1.0808	NA
9	21811484	chr9:21811484:SG	G	C	0.000159405	1	457954	ADD	0.46222	0.266663	3.00451	1.08075	NA
9	22122377	chr9:22122377:SG	G	T	2.83871e-05	1	457954	ADD	1.07483	0.620139	3.004	1.08061	NA
9	21964921	chr9:21964921:SG	A	G	6.87842e-05	1	457954	ADD	-0.72746	0.419767	3.00332	1.08043	NA
9	22407427	chr9:22407427:SG	T	G	6.55088e-06	1	457954	ADD	3.85094	2.22211	3.00333	1.08043	NA
9	21765081	chr9:21765081:SG	A	G	2.51117e-05	1	457954	ADD	-1.18199	0.682216	3.00179	1.08002	NA
9	22413152	chr9:22413152:SG	C	G	2.29281e-05	1	457954	ADD	-1.25951	0.72711	3.00055	1.07969	NA
9	22247390	chr9:22247390:SG	A	G	9.17123e-05	1	457954	ADD	-0.613611	0.35426	3.00015	1.07958	NA
9	22317362	chr9:22317362:SG	C	G	9.17123e-05	1	457954	ADD	-0.613611	0.35426	3.00015	1.07958	NA
9	21896649	chr9:21896649:SG	C	T	0.000119008	1	457954	ADD	0.544789	0.314593	2.99887	1.07924	NA
9	21900674	chr9:21900674:SG	C	G	0.000119008	1	457954	ADD	0.544789	0.314593	2.99887	1.07924	NA
9	21516959	chr9:21516959:SG	G	A	0.000122283	1	457954	ADD	0.490401	0.283189	2.99883	1.07923	NA
9	22048479	chr9:22048479:SG	G	A	0.00045747	1	457954	ADD	0.273772	0.158128	2.9975	1.07887	NA
9	22349269	chr9:22349269:SG	T	A	0.000232835	1	433783	ADD	0.328678	0.189841	2.99751	1.07887	NA
9	22154561	chr9:22154561:SG	C	T	0.000676924	1	457954	ADD	0.225535	0.130285	2.99666	1.07864	NA
9	21623670	chr9:21623670:SG	C	T	4.47643e-05	1	457954	ADD	-0.93957	0.542779	2.99648	1.0786	NA
9	22196069	chr9:22196069:SG	T	C	3.60298e-05	1	457954	ADD	0.970579	0.560714	2.99626	1.07854	NA
9	22377178	chr9:22377178:SG	T	G	3.38462e-05	1	457954	ADD	0.972361	0.561817	2.99547	1.07832	NA
9	22486083	chr9:22486083:SG	C	A	3.38462e-05	1	457954	ADD	0.972361	0.561817	2.99547	1.07832	NA
9	21606425	chr9:21606425:SG	A	G	0.000340646	1	457954	ADD	0.322996	0.186673	2.99387	1.0779	NA
9	22274706	chr9:22274706:SG	C	T	4.03971e-05	1	457954	ADD	0.958741	0.554161	2.99317	1.07771	NA
9	22038772	chr9:22038772:SG	T	G	0.000894195	1	457954	ADD	-0.197748	0.114323	2.99198	1.07739	NA
9	21815749	chr9:21815749:SG	A	G	0.00354839	1	457954	ADD	-0.0982628	0.0568089	2.99189	1.07736	NA
9	22170237	chr9:22170237:SG	A	G	6.9876e-05	1	457954	ADD	-0.714351	0.41303	2.9913	1.07721	NA
9	21911199	chr9:21911199:SG	A	G	1.96526e-05	1	457954	ADD	-1.32481	0.766129	2.99022	1.07692	NA
9	22350541	chr9:22350541:SG	G	T	0.000439884	1	451255	ADD	0.263987	0.152662	2.99023	1.07692	NA
9	22338682	chr9:22338682:SG	C	A	3.27544e-05	1	457954	ADD	1.05587	0.610673	2.98954	1.07673	NA
9	21986777	chr9:21986777:SG	T	G	0.00415544	1	457954	ADD	0.0915214	0.0529435	2.98827	1.0764	NA
9	22196139	chr9:22196139:SG	T	C	9.9355e-05	1	457954	ADD	-0.580472	0.33581	2.98797	1.07631	NA
9	22234434	chr9:22234434:SG	A	G	0.000108089	1	457954	ADD	0.58111	0.336189	2.98779	1.07627	NA
9	22345861	chr9:22345861:IG	TC	T	2.29281e-05	1	457954	ADD	1.22286	0.707475	2.98768	1.07624	NA
9	22093563	chr9:22093563:SG	C	T	0.000101539	1	457954	ADD	-0.601976	0.348269	2.98764	1.07623	NA
9	21509701	chr9:21509701:SG	C	T	0.000171415	1	457954	ADD	-0.442695	0.256132	2.98733	1.07614	NA
9	22090531	chr9:22090531:SG	C	G	0.0298174	1	457954	ADD	0.0348819	0.0201819	2.98729	1.07613	NA
9	21608385	chr9:21608385:SG	C	T	2.40199e-05	1	457954	ADD	-1.18958	0.68828	2.98717	1.0761	NA
9	22003419	chr9:22003419:SG	C	T	2.51117e-05	1	457954	ADD	-1.21774	0.704656	2.98644	1.0759	NA
9	21534820	chr9:21534820:SG	A	T	3.27544e-05	1	457954	ADD	0.97624	0.564999	2.9855	1.07565	NA
9	21551648	chr9:21551648:SG	T	C	0.0500487	1	457954	ADD	0.0267875	0.0155049	2.9849	1.07549	NA
9	22378016	chr9:22378016:IG	AGTTTT	A	2.83871e-05	1	457954	ADD	1.06285	0.615184	2.98491	1.07549	NA
9	21597222	chr9:21597222:SG	A	G	0.000266402	1	457954	ADD	-0.353901	0.204879	2.98379	1.07519	NA
9	21988774	chr9:21988774:IG	C	CGA	7.31515e-05	1	457954	ADD	0.724529	0.419475	2.98332	1.07507	NA
9	21762298	chr9:21762298:SG	G	A	5.45906e-05	1	457954	ADD	0.741055	0.42909	2.98266	1.07489	NA
9	22402435	chr9:22402435:SG	G	A	2.72953e-05	1	457954	ADD	1.11463	0.645407	2.9826	1.07487	NA
9	21731637	chr9:21731637:SG	C	A	8.84368e-05	1	457954	ADD	0.625489	0.362198	2.98227	1.07479	NA
9	21754390	chr9:21754390:SG	A	T	7.97023e-05	1	457954	ADD	-0.6985	0.404508	2.9818	1.07466	NA
9	22115485	chr9:22115485:SG	A	T	2.40199e-05	1	457954	ADD	1.20507	0.697898	2.98154	1.07459	NA
9	21643738	chr9:21643738:SG	T	C	6.33251e-05	1	457954	ADD	-0.734228	0.425295	2.98045	1.0743	NA
9	21831850	chr9:21831850:SG	G	A	2.18363e-05	1	457954	ADD	1.37768	0.798013	2.98043	1.07429	NA
9	21771874	chr9:21771874:SG	A	G	0.00358115	1	457954	ADD	-0.0977042	0.056599	2.97995	1.07416	NA
9	22170972	chr9:22170972:SG	A	G	2.62035e-05	1	457954	ADD	-1.19946	0.695006	2.97849	1.07377	NA
9	22057006	chr9:22057006:SG	C	G	4.36725e-05	1	457954	ADD	-0.910289	0.527663	2.97609	1.07313	NA
9	21777413	chr9:21777413:SG	T	A	2.29281e-05	1	457954	ADD	1.12337	0.651278	2.97519	1.07289	NA
9	21824895	chr9:21824895:SG	C	T	3.93053e-05	1	457954	ADD	-0.968484	0.56152	2.97477	1.07277	NA
9	21673898	chr9:21673898:SG	A	G	0.257356	1	457954	ADD	-0.0141998	0.00823316	2.97464	1.07274	NA
9	22184989	chr9:22184989:SG	G	A	0.00305708	1	457954	ADD	0.105814	0.0613527	2.97456	1.07272	NA
9	21782016	chr9:21782016:SG	T	C	0.000625609	1	457954	ADD	-0.231866	0.134461	2.97361	1.07246	NA
9	22409871	chr9:22409871:SG	G	A	4.91316e-05	1	457954	ADD	-0.796254	0.461764	2.97347	1.07242	NA
9	22307545	chr9:22307545:SG	A	G	5.89579e-05	1	457954	ADD	-0.7921	0.459399	2.9729	1.07227	NA
9	22440886	chr9:22440886:SG	G	A	6.22333e-05	1	457954	ADD	0.808531	0.468961	2.97249	1.07216	NA
9	22005733	chr9:22005733:IG	CTCCTAAATAT	C	0.000156129	1	457954	ADD	-0.475684	0.275927	2.972	1.07203	NA
9	22183884	chr9:22183884:IG	TAAC	T	3.71216e-05	1	457954	ADD	0.957463	0.555411	2.97176	1.07197	NA
9	21551458	chr9:21551458:SG	A	G	6.66006e-05	1	457954	ADD	0.693839	0.402529	2.97115	1.0718	NA
9	22175493	chr9:22175493:SG	T	A	0.000158313	1	457954	ADD	0.479413	0.278173	2.97022	1.07155	NA
9	22142309	chr9:22142309:SG	C	T	2.18363e-05	1	457954	ADD	-1.23971	0.719347	2.97003	1.0715	NA
9	22070143	chr9:22070143:SG	G	C	0.000136477	1	457954	ADD	0.509367	0.295589	2.96952	1.07136	NA
9	21886470	chr9:21886470:SG	T	C	3.05708e-05	1	457954	ADD	1.04837	0.608439	2.9689	1.0712	NA
9	22335078	chr9:22335078:SG	C	T	1.52854e-05	1	457954	ADD	-1.28789	0.74748	2.96863	1.07113	NA
9	22267795	chr9:22267795:SG	A	T	1.7469e-05	1	457954	ADD	1.37144	0.796006	2.9684	1.07106	NA
9	21526277	chr9:21526277:SG	C	T	2.18363e-05	1	457954	ADD	1.19746	0.695032	2.96832	1.07104	NA
9	21721630	chr9:21721630:SG	G	A	0.000157221	1	457954	ADD	0.486416	0.282331	2.96825	1.07102	NA
9	21867646	chr9:21867646:SG	G	T	7.42433e-05	1	457954	ADD	-0.757914	0.439945	2.96786	1.07092	NA
9	21953959	chr9:21953959:SG	G	A	2.18363e-05	1	457954	ADD	-1.19917	0.696081	2.96783	1.07091	NA
9	22137434	chr9:22137434:SG	T	C	0.00233757	1	457954	ADD	-0.121199	0.0703654	2.96674	1.07062	NA
9	22199182	chr9:22199182:SG	G	T	0.000168139	1	457954	ADD	0.454535	0.263894	2.96672	1.07061	NA
9	22199198	chr9:22199198:SG	C	T	0.000168139	1	457954	ADD	0.454535	0.263894	2.96672	1.07061	NA
9	22194226	chr9:22194226:SG	G	A	0.000145211	1	457954	ADD	0.471163	0.273592	2.96574	1.07035	NA
9	21522710	chr9:21522710:SG	C	A	3.4938e-05	1	457954	ADD	-0.950878	0.55227	2.96447	1.07001	NA
9	21581948	chr9:21581948:SG	C	T	2.07444e-05	1	457954	ADD	1.20581	0.700334	2.96448	1.07001	NA
9	22192074	chr9:22192074:SG	C	G	6.55088e-06	1	457954	ADD	3.8019	2.20845	2.96365	1.06979	NA
9	22225105	chr9:22225105:SG	C	G	0.00109618	1	457954	ADD	-0.179557	0.104301	2.96367	1.06979	NA
9	21989065	chr9:21989065:SG	T	G	0.000188884	1	457954	ADD	-0.428241	0.248789	2.96289	1.06958	NA
9	21963261	chr9:21963261:SG	A	T	9.82631e-06	1	457954	ADD	1.76349	1.0246	2.96238	1.06944	NA
9	21612548	chr9:21612548:SG	A	G	5.89579e-05	1	457954	ADD	0.7749	0.450318	2.9611	1.0691	NA
9	21910275	chr9:21910275:SG	G	A	0.0022797	1	457954	ADD	-0.121588	0.0706641	2.96064	1.06898	NA
9	21527948	chr9:21527948:SG	G	T	4.91316e-05	1	457954	ADD	-0.820438	0.476859	2.96013	1.06884	NA
9	21916210	chr9:21916210:SG	A	C	2.51117e-05	1	457954	ADD	-1.19398	0.69408	2.9592	1.06859	NA
9	22480637	chr9:22480637:SG	G	T	0.000108089	1	457954	ADD	0.579655	0.337041	2.95784	1.06823	NA
9	22493591	chr9:22493591:SG	A	G	2.29281e-05	1	457954	ADD	-1.20746	0.702304	2.95596	1.06772	NA
9	21668478	chr9:21668478:SG	T	C	2.72953e-05	1	457954	ADD	0.919241	0.534688	2.95568	1.06765	NA
9	21862272	chr9:21862272:SG	A	C	0.292679	1	457954	ADD	-0.0127802	0.00743501	2.95468	1.06738	NA
9	22059471	chr9:22059471:SG	C	T	0.000165956	1	457954	ADD	0.469827	0.273338	2.95445	1.06732	NA
9	21939902	chr9:21939902:SG	C	T	0.000171415	1	457954	ADD	0.441598	0.257013	2.95219	1.06671	NA
9	21899239	chr9:21899239:SG	G	T	0.000682605	1	457805	ADD	0.224655	0.130751	2.95217	1.0667	NA
9	22489208	chr9:22489208:SG	G	A	0.00351127	1	457954	ADD	0.0977437	0.0568938	2.95154	1.06653	NA
9	21814132	chr9:21814132:SG	A	G	2.07444e-05	1	457954	ADD	-1.2305	0.71629	2.9511	1.06641	NA
9	21554865	chr9:21554865:SG	C	T	2.51117e-05	1	457954	ADD	-1.23655	0.719838	2.95088	1.06636	NA
9	22211132	chr9:22211132:SG	G	A	1.7469e-05	1	457954	ADD	-1.34391	0.782364	2.95067	1.0663	NA
9	22352380	chr9:22352380:SG	C	T	2.18363e-05	1	457954	ADD	-1.23704	0.720227	2.95003	1.06613	NA
9	22212192	chr9:22212192:SG	G	C	4.80398e-05	1	457954	ADD	-0.818386	0.476535	2.94935	1.06595	NA
9	22061769	chr9:22061769:IG	CT	C	0.00578442	1	457954	ADD	0.0760079	0.0442631	2.94872	1.06578	NA
9	21864397	chr9:21864397:SG	C	T	2.62035e-05	1	457954	ADD	-1.20762	0.703351	2.94792	1.06556	NA
9	21514074	chr9:21514074:SG	C	T	0.000355931	1	457954	ADD	-0.297268	0.17319	2.94614	1.06508	NA
9	22475095	chr9:22475095:SG	G	T	0.000108089	1	457954	ADD	0.57812	0.336885	2.94491	1.06475	NA
9	22209656	chr9:22209656:SG	G	A	2.40199e-05	1	457954	ADD	1.2127	0.706729	2.94445	1.06463	NA
9	22198465	chr9:22198465:SG	C	T	0.498002	1	457954	ADD	0.0116232	0.00677401	2.94413	1.06454	NA
9	22003592	chr9:22003592:SG	T	C	0.00588378	1	457954	ADD	0.0760607	0.0443289	2.94406	1.06452	NA
9	22221819	chr9:22221819:SG	A	G	0.000105906	1	457954	ADD	0.522648	0.304612	2.94391	1.06448	NA
9	21553298	chr9:21553298:SG	C	T	0.00885897	1	457954	ADD	0.0616181	0.0359151	2.94349	1.06437	NA
9	22203042	chr9:22203042:SG	C	T	4.80398e-05	1	457954	ADD	0.848242	0.494437	2.94319	1.06429	NA
9	22486202	chr9:22486202:IG	G	GT	1.7469e-05	1	457954	ADD	1.65158	0.962913	2.94188	1.06394	NA
9	21542211	chr9:21542211:SG	G	A	3.93053e-05	1	457954	ADD	-0.952398	0.555322	2.94135	1.06379	NA
9	22099155	chr9:22099155:SG	G	C	8.1886e-05	1	457954	ADD	0.60823	0.354679	2.9408	1.06365	NA
9	21649661	chr9:21649661:SG	A	G	8.95286e-05	1	457954	ADD	0.587221	0.342505	2.93947	1.06329	NA
9	22206191	chr9:22206191:SG	A	G	3.71216e-05	1	457954	ADD	-0.964233	0.562406	2.93943	1.06328	NA
9	21606455	chr9:21606455:SG	A	G	5.02234e-05	1	457954	ADD	0.818327	0.477336	2.93904	1.06317	NA
9	22076407	chr9:22076407:SG	G	T	4.36725e-05	1	457954	ADD	-0.928643	0.54169	2.93898	1.06316	NA
9	22222515	chr9:22222515:SG	G	C	3.16626e-05	1	457954	ADD	1.1761	0.686037	2.93897	1.06316	NA
9	22176678	chr9:22176678:SG	G	A	0.000105906	1	457954	ADD	0.564098	0.329059	2.93875	1.0631	NA
9	21774807	chr9:21774807:SG	G	A	7.75187e-05	1	457954	ADD	0.652436	0.380642	2.93794	1.06288	NA
9	22054487	chr9:22054487:SG	G	A	2.29281e-05	1	457954	ADD	-1.28328	0.748699	2.93785	1.06285	NA
9	21713908	chr9:21713908:IG	T	TA	3.71216e-05	1	457954	ADD	0.892056	0.520483	2.93745	1.06275	NA
9	22054284	chr9:22054284:SG	G	A	0.00564795	1	457954	ADD	0.077469	0.045201	2.93738	1.06273	NA
9	21717877	chr9:21717877:SG	T	C	0.04023	1	457954	ADD	0.0293799	0.0171436	2.93696	1.06262	NA
9	22353630	chr9:22353630:SG	G	A	8.40696e-05	1	457954	ADD	-0.596425	0.348023	2.93695	1.06261	NA
9	21976977	chr9:21976977:SG	G	A	0.000438909	1	457954	ADD	-0.284814	0.166221	2.93597	1.06235	NA
9	22312918	chr9:22312918:SG	T	C	2.18363e-05	1	457954	ADD	1.20348	0.702417	2.93556	1.06224	NA
9	21982479	chr9:21982479:IG	A	AT	6.55088e-06	1	457954	ADD	2.24962	1.31301	2.93552	1.06223	NA
9	22204680	chr9:22204680:SG	T	A	1.09181e-05	1	457954	ADD	2.23097	1.30242	2.93416	1.06186	NA
9	21823804	chr9:21823804:SG	T	C	0.0007468	1	457954	ADD	-0.211	0.123198	2.93328	1.06162	NA
9	22019055	chr9:22019055:SG	T	C	3.71216e-05	1	457954	ADD	0.90231	0.526881	2.93282	1.0615	NA
9	21928409	chr9:21928409:SG	G	T	2.62035e-05	1	457954	ADD	-1.18465	0.691897	2.93157	1.06117	NA
9	22231839	chr9:22231839:SG	A	G	0.00115732	1	457954	ADD	-0.174511	0.101931	2.93111	1.06104	NA
9	22395665	chr9:22395665:SG	C	T	0.604926	1	457954	ADD	-0.0118579	0.00692825	2.92934	1.06057	NA
9	22207897	chr9:22207897:SG	T	C	8.07941e-05	1	457954	ADD	0.607017	0.354669	2.92924	1.06054	NA
9	22141211	chr9:22141211:SG	T	C	5.45906e-05	1	457954	ADD	0.736554	0.430374	2.92899	1.06047	NA
9	22273672	chr9:22273672:SG	C	G	0.000128834	1	457954	ADD	-0.495905	0.289761	2.92897	1.06047	NA
9	21615222	chr9:21615222:SG	C	T	6.55088e-06	1	457954	ADD	2.24961	1.31456	2.92858	1.06036	NA
9	21759956	chr9:21759956:SG	T	C	2.40199e-05	1	457954	ADD	1.19166	0.696341	2.92859	1.06036	NA
9	22128530	chr9:22128530:SG	A	C	3.27544e-05	1	457954	ADD	1.04934	0.613363	2.92685	1.05989	NA
9	21679719	chr9:21679719:SG	A	G	0.000113549	1	457954	ADD	0.543309	0.317585	2.92666	1.05984	NA
9	22232332	chr9:22232332:SG	A	G	3.38462e-05	1	457954	ADD	1.04058	0.608421	2.92511	1.05943	NA
9	22130271	chr9:22130271:SG	G	A	2.62035e-05	1	457954	ADD	1.06034	0.620001	2.92484	1.05935	NA
9	22450350	chr9:22450350:SG	T	C	5.45906e-05	1	457954	ADD	0.824021	0.481845	2.92456	1.05928	NA
9	21534601	chr9:21534601:SG	A	G	2.18363e-05	1	457954	ADD	1.0901	0.637459	2.92437	1.05923	NA
9	21609302	chr9:21609302:SG	T	A	0.000134293	1	457954	ADD	0.503522	0.294511	2.92303	1.05887	NA
9	21563821	chr9:21563821:IG	T	TA	4.91316e-05	1	457954	ADD	-0.906738	0.530399	2.92253	1.05873	NA
9	22460949	chr9:22460949:SG	G	A	3.16626e-05	1	457954	ADD	1.05448	0.616862	2.92212	1.05862	NA
9	21773706	chr9:21773706:SG	A	G	0.00939614	1	457954	ADD	0.0603398	0.0353007	2.92173	1.05852	NA
9	22351702	chr9:22351702:SG	T	G	0.000111367	1	457946	ADD	0.535514	0.313298	2.92164	1.05849	NA
9	21727289	chr9:21727289:SG	C	T	2.07444e-05	1	457954	ADD	1.20551	0.705308	2.92134	1.05841	NA
9	22471190	chr9:22471190:SG	T	C	2.72953e-05	1	457954	ADD	1.05348	0.616483	2.9202	1.05811	NA
9	22019246	chr9:22019246:SG	G	A	3.38462e-05	1	457954	ADD	0.963147	0.563633	2.92006	1.05807	NA
9	21596553	chr9:21596553:SG	G	A	2.51117e-05	1	457954	ADD	-1.1805	0.690838	2.91998	1.05805	NA
9	22171291	chr9:22171291:SG	C	T	0.000643078	1	457954	ADD	-0.231378	0.135409	2.91978	1.05799	NA
9	22359356	chr9:22359356:SG	A	C	0.00258105	1	457954	ADD	0.115572	0.0676362	2.91978	1.05799	NA
9	21839964	chr9:21839964:SG	C	T	9.38959e-05	1	457954	ADD	-0.575956	0.337085	2.91943	1.0579	NA
9	21742437	chr9:21742437:SG	T	C	4.91316e-05	1	457954	ADD	-0.817376	0.478462	2.91842	1.05763	NA
9	22001757	chr9:22001757:SG	A	G	2.07444e-05	1	457954	ADD	1.35473	0.7932	2.91704	1.05726	NA
9	22158117	chr9:22158117:SG	C	T	8.40696e-05	1	457954	ADD	0.651077	0.381289	2.9158	1.05692	NA
9	22015394	chr9:22015394:SG	T	A	7.42433e-05	1	457954	ADD	-0.615984	0.360773	2.91521	1.05676	NA
9	21945760	chr9:21945760:SG	G	A	1.7469e-05	1	457954	ADD	-1.30088	0.761983	2.91462	1.0566	NA
9	21569082	chr9:21569082:SG	C	A	0.000109181	1	457954	ADD	0.535983	0.31399	2.91386	1.0564	NA
9	22345899	chr9:22345899:SG	A	G	0.00105578	1	457954	ADD	-0.180332	0.105653	2.91327	1.05624	NA
9	22292360	chr9:22292360:IG	CAGTTA	C	4.14889e-05	1	457954	ADD	-0.918869	0.538415	2.91255	1.05605	NA
9	22297310	chr9:22297310:SG	G	A	0.000952061	1	457954	ADD	-0.181748	0.106511	2.91172	1.05582	NA
9	21509658	chr9:21509658:SG	G	A	2.18363e-05	1	457954	ADD	1.19	0.69743	2.91134	1.05572	NA
9	22266564	chr9:22266564:SG	G	A	2.18363e-05	1	457954	ADD	-1.24649	0.730566	2.91113	1.05566	NA
9	22422239	chr9:22422239:SG	G	C	2.18363e-05	1	457954	ADD	-1.24649	0.730566	2.91113	1.05566	NA
9	21731297	chr9:21731297:SG	G	C	6.11415e-05	1	457954	ADD	-0.715652	0.419479	2.91061	1.05552	NA
9	22271648	chr9:22271648:SG	C	T	2.51117e-05	1	457954	ADD	1.06127	0.622103	2.91023	1.05542	NA
9	22466929	chr9:22466929:SG	A	G	2.40199e-05	1	457954	ADD	1.18641	0.695462	2.91018	1.05541	NA
9	22381410	chr9:22381410:SG	G	T	0.117989	1	457954	ADD	0.0178961	0.0104911	2.90986	1.05532	NA
9	22316665	chr9:22316665:SG	T	G	2.40199e-05	1	457954	ADD	-1.20668	0.707489	2.90902	1.0551	NA
9	22383077	chr9:22383077:SG	T	C	2.40199e-05	1	457954	ADD	-1.20668	0.707489	2.90902	1.0551	NA
9	22383079	chr9:22383079:IG	TCTCTCC	T	2.40199e-05	1	457954	ADD	-1.20668	0.707489	2.90902	1.0551	NA
9	21542492	chr9:21542492:SG	T	C	0.000113549	1	457954	ADD	-0.540485	0.316957	2.90782	1.05477	NA
9	21865158	chr9:21865158:SG	G	A	0.000173598	1	457954	ADD	0.425523	0.249582	2.90683	1.05451	NA
9	21787804	chr9:21787804:SG	C	T	0.000151762	1	457954	ADD	0.465733	0.273178	2.90658	1.05444	NA
9	21709415	chr9:21709415:SG	A	G	2.72953e-05	1	457954	ADD	-1.19382	0.700354	2.90563	1.05418	NA
9	22181678	chr9:22181678:SG	A	T	0.603539	1	457954	ADD	0.0118456	0.00694943	2.90547	1.05414	NA
9	22468637	chr9:22468637:SG	C	T	0.00143464	1	457954	ADD	-0.153535	0.0900836	2.90486	1.05398	NA
9	22155852	chr9:22155852:SG	C	A	2.94789e-05	1	457954	ADD	1.04745	0.614573	2.9048	1.05396	NA
9	22392748	chr9:22392748:SG	G	A	4.58561e-05	1	457954	ADD	0.81733	0.479579	2.90452	1.05388	NA
9	22092068	chr9:22092068:SG	C	T	5.45906e-05	1	457954	ADD	-0.801912	0.470538	2.90445	1.05387	NA
9	22414812	chr9:22414812:SG	A	C	0.000656179	1	457954	ADD	-0.220224	0.129221	2.90446	1.05387	NA
9	21981890	chr9:21981890:SG	G	A	3.71216e-05	1	457954	ADD	0.951119	0.558148	2.90382	1.0537	NA
9	21753191	chr9:21753191:SG	G	C	3.4938e-05	1	457954	ADD	1.05122	0.616916	2.90359	1.05363	NA
9	21683152	chr9:21683152:SG	C	T	8.29778e-05	1	457954	ADD	0.612873	0.359746	2.90235	1.0533	NA
9	21760976	chr9:21760976:SG	A	G	9.38959e-05	1	457954	ADD	0.597785	0.350913	2.90196	1.05319	NA
9	21907339	chr9:21907339:SG	T	C	0.000353747	1	457954	ADD	-0.304746	0.178947	2.90019	1.05272	NA
9	21750582	chr9:21750582:SG	C	T	7.86105e-05	1	457954	ADD	0.633605	0.372063	2.90004	1.05268	NA
9	21930506	chr9:21930506:SG	G	A	0.00161261	1	457954	ADD	0.142969	0.0839622	2.89946	1.05252	NA
9	22355050	chr9:22355050:SG	G	T	2.29281e-05	1	457954	ADD	1.3497	0.792759	2.89864	1.0523	NA
9	22373683	chr9:22373683:SG	A	C	3.16626e-05	1	457954	ADD	-1.15267	0.677098	2.89807	1.05215	NA
9	22070314	chr9:22070314:SG	C	T	0.000263127	1	457954	ADD	0.357118	0.209796	2.89755	1.05201	NA
9	21678217	chr9:21678217:SG	G	C	8.07941e-05	1	457954	ADD	0.621842	0.365324	2.89737	1.05196	NA
9	22256612	chr9:22256612:SG	G	T	4.69479e-05	1	457954	ADD	-0.815684	0.479241	2.89691	1.05183	NA
9	22416474	chr9:22416474:SG	G	A	5.89579e-05	1	457954	ADD	0.724923	0.425916	2.89691	1.05183	NA
9	21644593	chr9:21644593:SG	G	A	0.0170639	1	457954	ADD	0.0443117	0.0260358	2.89664	1.05176	NA
9	22324976	chr9:22324976:SG	A	C	4.03971e-05	1	457954	ADD	0.877002	0.515299	2.89656	1.05174	NA
9	21596743	chr9:21596743:SG	A	G	4.58561e-05	1	457954	ADD	-0.817298	0.48023	2.89643	1.0517	NA
9	22167950	chr9:22167950:SG	C	T	2.62035e-05	1	457954	ADD	1.17299	0.689517	2.89399	1.05105	NA
9	21823112	chr9:21823112:SG	C	G	6.22333e-05	1	457954	ADD	-0.792419	0.465967	2.89201	1.05051	NA
9	21613173	chr9:21613173:SG	T	G	2.07444e-05	1	457954	ADD	-1.2462	0.732919	2.89108	1.05026	NA
9	21569972	chr9:21569972:SG	A	G	2.18363e-05	1	457954	ADD	1.19551	0.703138	2.89086	1.0502	NA
9	21963193	chr9:21963193:SG	G	C	3.93053e-05	1	457954	ADD	0.891772	0.5245	2.8908	1.05019	NA
9	22230333	chr9:22230333:SG	C	T	0.0541353	1	457954	ADD	0.0255091	0.0150033	2.8908	1.05019	NA
9	22255299	chr9:22255299:SG	T	C	0.00203405	1	457954	ADD	-0.128787	0.075748	2.89069	1.05016	NA
9	21506789	chr9:21506789:IG	CA	C	1.96526e-05	1	457954	ADD	-1.29619	0.762411	2.89043	1.05009	NA
9	21641582	chr9:21641582:SG	T	C	2.29281e-05	1	457954	ADD	-1.22112	0.718328	2.88983	1.04993	NA
9	22281957	chr9:22281957:SG	C	T	0.00204933	1	457954	ADD	-0.128395	0.0755365	2.88922	1.04976	NA
9	22344829	chr9:22344829:SG	A	G	2.83871e-05	1	457954	ADD	1.17647	0.692154	2.88903	1.04971	NA
9	21858218	chr9:21858218:IG	TC	T	7.31515e-05	1	457954	ADD	-0.753147	0.443115	2.88886	1.04967	NA
9	21858221	chr9:21858221:SG	C	G	7.31515e-05	1	457954	ADD	-0.753147	0.443115	2.88886	1.04967	NA
9	21859400	chr9:21859400:SG	G	T	7.31515e-05	1	457954	ADD	-0.753147	0.443115	2.88886	1.04967	NA
9	21866676	chr9:21866676:SG	G	C	7.31515e-05	1	457954	ADD	-0.753147	0.443115	2.88886	1.04967	NA
9	21670833	chr9:21670833:SG	T	A	0.000123375	1	457954	ADD	0.480448	0.282691	2.88846	1.04956	NA
9	22041091	chr9:22041091:SG	A	G	3.05708e-05	1	457954	ADD	-1.00638	0.592188	2.88805	1.04945	NA
9	22351670	chr9:22351670:SG	T	A	5.81557e-05	1	455673	ADD	0.722234	0.42504	2.88733	1.04925	NA
9	21649666	chr9:21649666:SG	T	C	6.66006e-05	1	457954	ADD	0.706437	0.415755	2.88717	1.04921	NA
9	22499544	chr9:22499544:SG	A	C	3.95578e-05	1	379192	ADD	-0.930364	0.547663	2.88588	1.04886	NA
9	22035703	chr9:22035703:SG	T	C	0.000245658	1	457954	ADD	0.365532	0.215197	2.8852	1.04868	NA
9	21893867	chr9:21893867:IG	AAAATC	A	5.2407e-05	1	457954	ADD	0.813567	0.479026	2.88448	1.04848	NA
9	22388164	chr9:22388164:SG	A	G	7.86105e-05	1	457954	ADD	0.692198	0.407661	2.88312	1.04812	NA
9	22180331	chr9:22180331:SG	A	G	3.82134e-05	1	457954	ADD	-0.948361	0.558593	2.88241	1.04793	NA
9	21772473	chr9:21772473:SG	A	G	3.4938e-05	1	457954	ADD	1.03285	0.608373	2.88227	1.04789	NA
9	22418227	chr9:22418227:SG	T	C	0.000286055	1	457954	ADD	0.343331	0.202232	2.88223	1.04788	NA
9	22351429	chr9:22351429:SG	C	T	2.29346e-05	1	457823	ADD	1.17286	0.690998	2.88098	1.04754	NA
9	21889008	chr9:21889008:SG	T	A	0.000972805	1	457954	ADD	0.18754	0.110495	2.88074	1.04748	NA
9	22219633	chr9:22219633:SG	A	G	3.71216e-05	1	457954	ADD	1.02488	0.603837	2.88077	1.04748	NA
9	22315751	chr9:22315751:SG	T	G	4.36725e-05	1	457954	ADD	0.884383	0.521116	2.88013	1.04731	NA
9	22329740	chr9:22329740:SG	G	A	2.18363e-05	1	457954	ADD	1.35756	0.799943	2.88005	1.04729	NA
9	22257955	chr9:22257955:SG	A	G	0.0020941	1	457954	ADD	-0.12715	0.0749248	2.87993	1.04726	NA
9	22365819	chr9:22365819:SG	G	A	0.0001867	1	457954	ADD	0.421024	0.248112	2.8795	1.04714	NA
9	22019361	chr9:22019361:SG	G	A	3.05708e-05	1	457954	ADD	-1.2135	0.715217	2.87877	1.04694	NA
9	22211657	chr9:22211657:IG	TA	T	4.47643e-05	1	457954	ADD	-0.80743	0.475892	2.87868	1.04692	NA
9	21907301	chr9:21907301:SG	C	T	0.000172506	1	457954	ADD	0.421779	0.248615	2.87815	1.04678	NA
9	22156270	chr9:22156270:SG	A	T	6.00497e-05	1	457954	ADD	-0.71687	0.422634	2.87708	1.04649	NA
9	21591734	chr9:21591734:SG	G	A	3.60298e-05	1	457954	ADD	-0.940911	0.554732	2.87694	1.04645	NA
9	22455607	chr9:22455607:SG	G	A	1.85608e-05	1	457954	ADD	-1.24275	0.732695	2.87686	1.04643	NA
9	21722327	chr9:21722327:SG	A	T	1.41936e-05	1	457954	ADD	1.66069	0.979206	2.87628	1.04627	NA
9	21508688	chr9:21508688:IG	AAACC	A	9.06205e-05	1	457954	ADD	-0.551841	0.32543	2.87551	1.04606	NA
9	22042867	chr9:22042867:SG	A	T	3.38462e-05	1	457954	ADD	-0.942924	0.556086	2.87521	1.04598	NA
9	22341604	chr9:22341604:SG	C	T	0.00363028	1	457954	ADD	0.0958336	0.0565179	2.87517	1.04597	NA
9	21534203	chr9:21534203:IG.0	GA	G	0.000168139	1	457954	ADD	-0.440967	0.26015	2.87319	1.04544	NA
9	22434729	chr9:22434729:SG	G	C	2.29281e-05	1	457954	ADD	-1.17838	0.695222	2.87294	1.04537	NA
9	21984296	chr9:21984296:SG	C	A	5.2407e-05	1	457954	ADD	-0.803881	0.474279	2.87288	1.04535	NA
9	22140017	chr9:22140017:SG	G	T	0.116899	1	457954	ADD	-0.0191668	0.0113099	2.872	1.04512	NA
9	22197766	chr9:22197766:SG	G	A	2.07444e-05	1	457954	ADD	1.20925	0.713556	2.87193	1.0451	NA
9	21681007	chr9:21681007:SG	G	A	4.58561e-05	1	457954	ADD	-0.774156	0.456824	2.87183	1.04507	NA
9	22119167	chr9:22119167:SG	C	A	0.000159405	1	457954	ADD	-0.465074	0.274443	2.87171	1.04504	NA
9	22155360	chr9:22155360:IG	G	GA	2.18363e-05	1	457954	ADD	-1.18536	0.699532	2.87136	1.04494	NA
9	22274036	chr9:22274036:SG	A	T	6.4417e-05	1	457954	ADD	0.747882	0.441359	2.87132	1.04493	NA
9	22225885	chr9:22225885:SG	G	A	0.000311167	1	457954	ADD	0.317084	0.187138	2.87093	1.04483	NA
9	21821948	chr9:21821948:SG	T	C	8.51614e-05	1	457954	ADD	0.617277	0.364342	2.8704	1.04468	NA
9	22453999	chr9:22453999:SG	T	G	4.47643e-05	1	457954	ADD	0.863777	0.509905	2.86962	1.04448	NA
9	21980313	chr9:21980313:SG	G	T	3.38462e-05	1	457954	ADD	0.944271	0.557439	2.86945	1.04443	NA
9	21856516	chr9:21856516:SG	A	G	2.29281e-05	1	457954	ADD	1.3516	0.797911	2.86938	1.04441	NA
9	21553179	chr9:21553179:SG	G	C	0.00886334	1	457954	ADD	0.0608298	0.0359126	2.86906	1.04432	NA
9	21830158	chr9:21830158:SG	A	G	0.105409	1	457954	ADD	0.0186837	0.0110305	2.86901	1.04431	NA
9	21571968	chr9:21571968:SG	A	G	2.51117e-05	1	457954	ADD	1.15966	0.684704	2.86848	1.04417	NA
9	22480186	chr9:22480186:SG	C	A	0.000108089	1	457954	ADD	0.569063	0.336009	2.86826	1.04411	NA
9	22095495	chr9:22095495:SG	G	A	3.93053e-05	1	457954	ADD	-0.928834	0.548487	2.86777	1.04397	NA
9	21681872	chr9:21681872:SG	A	G	0.000236923	1	457954	ADD	0.372592	0.220036	2.86734	1.04386	NA
9	22221613	chr9:22221613:SG	C	G	0.000239107	1	457954	ADD	-0.383613	0.22656	2.86695	1.04376	NA
9	21634379	chr9:21634379:SG	T	C	0.00764487	1	457954	ADD	0.0655973	0.0387427	2.86677	1.04371	NA
9	22251528	chr9:22251528:SG	C	T	3.16626e-05	1	457954	ADD	1.16632	0.688967	2.86572	1.04342	NA
9	22324308	chr9:22324308:SG	A	T	3.16626e-05	1	457954	ADD	1.16632	0.688967	2.86572	1.04342	NA
9	22391675	chr9:22391675:IG	T	TA	0.00105578	1	457954	ADD	-0.177938	0.105125	2.86499	1.04322	NA
9	21688187	chr9:21688187:IG	AG	A	3.93053e-05	1	457954	ADD	0.83779	0.494996	2.86462	1.04313	NA
9	22475934	chr9:22475934:SG	G	T	0.000108089	1	457954	ADD	0.568458	0.335953	2.86311	1.04272	NA
9	22395722	chr9:22395722:SG	A	C	4.25809e-05	1	457952	ADD	0.822066	0.485865	2.86275	1.04262	NA
9	22346983	chr9:22346983:SG	C	T	2.18363e-05	1	457954	ADD	-1.23152	0.728003	2.86165	1.04232	NA
9	22221225	chr9:22221225:SG	T	C	0.000805758	1	457954	ADD	0.199656	0.118033	2.86127	1.04222	NA
9	21618716	chr9:21618716:SG	A	G	5.89579e-05	1	457954	ADD	0.794578	0.469743	2.86123	1.04221	NA
9	22041010	chr9:22041010:SG	T	C	8.07941e-05	1	457954	ADD	-0.613888	0.362934	2.86103	1.04216	NA
9	22456847	chr9:22456847:SG	A	G	2.18363e-05	1	457954	ADD	-1.2436	0.735259	2.86075	1.04208	NA
9	21692978	chr9:21692978:IG	CT	C	3.27544e-05	1	457954	ADD	-0.962893	0.569323	2.86048	1.04201	NA
9	21640632	chr9:21640632:SG	G	T	7.09678e-05	1	457954	ADD	-0.705673	0.417246	2.86037	1.04198	NA
9	21859174	chr9:21859174:SG	G	A	6.66006e-05	1	457954	ADD	-0.672736	0.397784	2.8602	1.04193	NA
9	22099232	chr9:22099232:SG	G	A	0.000140844	1	457954	ADD	0.47407	0.280333	2.8598	1.04182	NA
9	22074529	chr9:22074529:SG	G	C	5.45906e-06	1	457954	ADD	2.24812	1.3295	2.8593	1.04169	NA
9	22301068	chr9:22301068:SG	G	C	0.00463365	1	457954	ADD	0.0841121	0.0497468	2.85882	1.04156	NA
9	22119129	chr9:22119129:SG	G	A	0.00145211	1	457954	ADD	-0.15163	0.089684	2.85853	1.04148	NA
9	22425396	chr9:22425396:SG	A	T	1.09181e-05	1	457954	ADD	2.15689	1.27632	2.85589	1.04077	NA
9	22436399	chr9:22436399:SG	A	G	5.89579e-05	1	457954	ADD	0.75441	0.446448	2.85544	1.04065	NA
9	21817778	chr9:21817778:SG	T	C	0.923101	1	457954	ADD	-0.0214149	0.0126738	2.85509	1.04055	NA
9	22181188	chr9:22181188:SG	A	G	0.641426	1	457954	ADD	0.0119116	0.00704977	2.85489	1.0405	NA
9	22408564	chr9:22408564:IG	CA	C	2.29281e-05	1	457954	ADD	-1.24225	0.735282	2.85437	1.04036	NA
9	21727314	chr9:21727314:SG	C	T	2.18363e-05	1	457954	ADD	-1.20499	0.713247	2.85423	1.04032	NA
9	21631999	chr9:21631999:SG	G	A	0.169556	1	457954	ADD	-0.0152705	0.00903976	2.8536	1.04015	NA
9	21691006	chr9:21691006:SG	T	C	3.4938e-05	1	457954	ADD	-0.94367	0.558741	2.85245	1.03984	NA
9	22179888	chr9:22179888:SG	T	C	0.000151762	1	457954	ADD	0.480987	0.284835	2.85154	1.03959	NA
9	22350736	chr9:22350736:SG	T	G	0.000113304	1	405987	ADD	0.455903	0.270119	2.84863	1.03881	NA
9	22224736	chr9:22224736:SG	A	G	0.0010274	1	457954	ADD	-0.181891	0.107778	2.84812	1.03867	NA
9	22011274	chr9:22011274:SG	G	A	0.00111911	1	457954	ADD	0.172807	0.102403	2.84773	1.03856	NA
9	21601737	chr9:21601737:SG	C	T	2.51117e-05	1	457954	ADD	1.16423	0.690127	2.84591	1.03807	NA
9	21530483	chr9:21530483:SG	C	T	2.62035e-05	1	457954	ADD	0.976194	0.578688	2.84567	1.03801	NA
9	21640226	chr9:21640226:SG	G	A	2.62035e-05	1	457954	ADD	-1.16746	0.692088	2.84553	1.03797	NA
9	22345204	chr9:22345204:SG	C	T	2.07444e-05	1	457954	ADD	-1.23489	0.732163	2.84472	1.03775	NA
9	21934357	chr9:21934357:SG	C	T	2.29281e-05	1	457954	ADD	1.16608	0.691411	2.84437	1.03766	NA
9	21578053	chr9:21578053:SG	A	G	2.40199e-05	1	457954	ADD	1.17576	0.69716	2.84426	1.03763	NA
9	22075072	chr9:22075072:SG	A	G	0.000188884	1	457954	ADD	-0.413345	0.245092	2.84425	1.03762	NA
9	22402416	chr9:22402416:SG	G	A	3.05708e-05	1	457954	ADD	1.02695	0.608934	2.84419	1.03761	NA
9	22203689	chr9:22203689:SG	A	G	0.00092149	1	457954	ADD	0.183642	0.108901	2.84367	1.03747	NA
9	21628319	chr9:21628319:SG	T	C	9.49877e-05	1	457954	ADD	0.584722	0.346762	2.84339	1.03739	NA
9	22484570	chr9:22484570:SG	G	A	0.0279591	1	457954	ADD	-0.0345469	0.0204921	2.84214	1.03705	NA
9	21883636	chr9:21883636:SG	C	T	6.9876e-05	1	457954	ADD	0.704651	0.417979	2.8421	1.03704	NA
9	21850077	chr9:21850077:SG	A	G	3.05708e-05	1	457954	ADD	0.956251	0.567233	2.84197	1.03701	NA
9	22174803	chr9:22174803:SG	T	C	0.00015067	1	457954	ADD	0.43588	0.258574	2.8416	1.03691	NA
9	22312895	chr9:22312895:SG	A	C	0.00100338	1	457954	ADD	0.179403	0.106436	2.84105	1.03676	NA
9	22323416	chr9:22323416:SG	A	G	0.0372319	1	457954	ADD	0.0301687	0.0178996	2.84072	1.03667	NA
9	21530768	chr9:21530768:SG	C	T	3.16626e-05	1	457954	ADD	-0.971214	0.576242	2.84067	1.03666	NA
9	22397778	chr9:22397778:SG	G	A	3.4938e-05	1	457954	ADD	1.03615	0.614842	2.84002	1.03648	NA
9	22423659	chr9:22423659:SG	T	A	3.82134e-05	1	457954	ADD	-0.953012	0.565536	2.83973	1.0364	NA
9	22288726	chr9:22288726:SG	A	T	0.177828	1	457951	ADD	0.0168417	0.00999665	2.83833	1.03602	NA
9	21730388	chr9:21730388:SG	C	T	3.60298e-05	1	457954	ADD	1.04104	0.617932	2.83826	1.03601	NA
9	21749153	chr9:21749153:SG	G	T	0.000243474	1	457954	ADD	0.343303	0.203831	2.8367	1.03558	NA
9	21874315	chr9:21874315:SG	A	G	5.02234e-05	1	457954	ADD	0.75542	0.448556	2.83625	1.03546	NA
9	21906108	chr9:21906108:SG	T	A	5.56824e-05	1	457954	ADD	0.751978	0.446584	2.83534	1.03522	NA
9	22279584	chr9:22279584:SG	C	A	3.82134e-05	1	457954	ADD	0.864725	0.513575	2.83497	1.03512	NA
9	21637817	chr9:21637817:SG	C	G	2.51117e-05	1	457954	ADD	-1.22726	0.729066	2.83362	1.03475	NA
9	22144602	chr9:22144602:SG	G	A	2.72953e-05	1	457954	ADD	1.02853	0.611174	2.83209	1.03434	NA
9	21521539	chr9:21521539:SG	T	A	2.51117e-05	1	457954	ADD	-1.17572	0.698681	2.83171	1.03424	NA
9	21848800	chr9:21848800:SG	C	T	6.4417e-05	1	457954	ADD	0.708668	0.421432	2.82768	1.03314	NA
9	21515069	chr9:21515069:SG	G	A	6.55088e-06	1	457954	ADD	2.17626	1.2942	2.8276	1.03312	NA
9	22095178	chr9:22095178:SG	G	A	6.55543e-05	1	457636	ADD	-0.605559	0.360172	2.82679	1.0329	NA
9	21547529	chr9:21547529:SG	C	T	0.00043345	1	457954	ADD	-0.266595	0.15858	2.8262	1.03275	NA
9	21601652	chr9:21601652:SG	G	A	0.000200894	1	457954	ADD	-0.404523	0.240627	2.82616	1.03273	NA
9	21969973	chr9:21969973:SG	G	A	5.78661e-05	1	457954	ADD	-0.79077	0.470489	2.82489	1.03239	NA
9	22085757	chr9:22085757:SG	C	G	2.72953e-05	1	457954	ADD	-1.17842	0.701156	2.82467	1.03233	NA
9	22389950	chr9:22389950:SG	C	T	3.93053e-05	1	457954	ADD	-0.923828	0.549728	2.82414	1.03219	NA
9	22490101	chr9:22490101:SG	A	T	2.18363e-05	1	457954	ADD	-1.21504	0.723239	2.8224	1.03172	NA
9	22186993	chr9:22186993:SG	C	T	4.03971e-05	1	457954	ADD	-0.920536	0.548094	2.82079	1.03128	NA
9	21623928	chr9:21623928:SG	C	T	5.45906e-05	1	457954	ADD	-0.807974	0.481082	2.8207	1.03126	NA
9	21649598	chr9:21649598:SG	A	G	5.45906e-05	1	457954	ADD	-0.807974	0.481082	2.8207	1.03126	NA
9	21809903	chr9:21809903:SG	G	T	3.71216e-05	1	457954	ADD	0.927854	0.552491	2.82038	1.03117	NA
9	21870225	chr9:21870225:SG	A	C	0.000369033	1	457954	ADD	-0.302458	0.180107	2.82013	1.0311	NA
9	22133189	chr9:22133189:SG	G	A	0.000122283	1	457954	ADD	-0.496262	0.295524	2.81991	1.03104	NA
9	21756368	chr9:21756368:SG	T	C	0.00291951	1	457954	ADD	0.105685	0.0629439	2.81917	1.03084	NA
9	22140251	chr9:22140251:SG	A	G	5.89579e-05	1	457954	ADD	0.74701	0.44497	2.81833	1.03061	NA
9	21955162	chr9:21955162:IG	CA	C	0.00059613	1	457954	ADD	-0.229748	0.136899	2.81645	1.03011	NA
9	21954569	chr9:21954569:SG	C	T	1.85608e-05	1	457954	ADD	1.58708	0.945771	2.81597	1.02998	NA
9	21624508	chr9:21624508:IG	A	AGATAGAT	0.000801391	1	457954	ADD	-0.203767	0.121442	2.81534	1.02981	NA
9	22369290	chr9:22369290:SG	G	A	1.41936e-05	1	457954	ADD	1.62133	0.966532	2.81391	1.02942	NA
9	21537498	chr9:21537498:SG	G	A	2.94789e-05	1	457954	ADD	-0.959824	0.572284	2.81294	1.02916	NA
9	21792799	chr9:21792799:SG	G	A	5.2407e-05	1	457954	ADD	0.845018	0.503861	2.81262	1.02907	NA
9	21744340	chr9:21744340:SG	C	T	0.00015067	1	457954	ADD	-0.481298	0.286987	2.81256	1.02905	NA
9	21794416	chr9:21794416:SG	T	C	4.69479e-05	1	457954	ADD	-0.900924	0.537324	2.81128	1.02871	NA
9	21803878	chr9:21803878:SG	T	C	0.00320338	1	457954	ADD	-0.101313	0.0604263	2.81113	1.02867	NA
9	22226118	chr9:22226118:SG	G	T	0.00190521	1	457954	ADD	-0.131372	0.0783547	2.81109	1.02866	NA
9	21710645	chr9:21710645:SG	T	C	6.00497e-05	1	457954	ADD	-0.723933	0.431797	2.81085	1.02859	NA
9	21588861	chr9:21588861:SG	T	C	2.62035e-05	1	457954	ADD	1.04312	0.622277	2.80995	1.02835	NA
9	21544615	chr9:21544615:SG	G	A	2.51117e-05	1	457954	ADD	1.15835	0.691047	2.80971	1.02828	NA
9	21819108	chr9:21819108:SG	T	C	5.02234e-05	1	457954	ADD	-0.789183	0.470817	2.80964	1.02826	NA
9	22224220	chr9:22224220:SG	T	C	0.00101539	1	457954	ADD	-0.18164	0.108375	2.80911	1.02812	NA
9	22167242	chr9:22167242:SG	C	T	2.51117e-05	1	457954	ADD	-1.22413	0.730445	2.80855	1.02797	NA
9	22315792	chr9:22315792:SG	G	A	0.000112457	1	457954	ADD	0.505557	0.301691	2.80811	1.02785	NA
9	22261689	chr9:22261689:SG	T	A	2.07444e-05	1	457954	ADD	1.34955	0.805459	2.80733	1.02764	NA
9	22281326	chr9:22281326:SG	G	A	2.07444e-05	1	457954	ADD	1.34955	0.805459	2.80733	1.02764	NA
9	22283336	chr9:22283336:SG	T	C	2.07444e-05	1	457954	ADD	1.34955	0.805459	2.80733	1.02764	NA
9	22052093	chr9:22052093:SG	A	G	6.55088e-06	1	457954	ADD	2.26533	1.35208	2.80709	1.02757	NA
9	21684052	chr9:21684052:SG	C	T	6.4417e-05	1	457954	ADD	-0.702095	0.419116	2.80624	1.02734	NA
9	22318629	chr9:22318629:SG	T	C	2.62035e-05	1	457954	ADD	-1.15149	0.687418	2.80592	1.02726	NA
9	22118908	chr9:22118908:SG	T	C	0.000117916	1	457954	ADD	-0.53855	0.321527	2.80555	1.02716	NA
9	21770373	chr9:21770373:SG	G	A	2.51117e-05	1	457954	ADD	-1.1784	0.703556	2.80537	1.02711	NA
9	21773300	chr9:21773300:SG	G	T	8.62532e-05	1	457954	ADD	-0.57201	0.341539	2.80496	1.02699	NA
9	21652760	chr9:21652760:SG	G	A	3.93053e-05	1	457953	ADD	0.932466	0.556791	2.80467	1.02692	NA
9	22305286	chr9:22305286:SG	C	T	0.000991366	1	457954	ADD	0.181564	0.108415	2.80468	1.02692	NA
9	21856977	chr9:21856977:SG	G	A	8.51614e-05	1	457954	ADD	0.617615	0.368794	2.80457	1.02689	NA
9	21585499	chr9:21585499:SG	G	A	0.000141936	1	457954	ADD	-0.484099	0.289082	2.80431	1.02682	NA
9	22351263	chr9:22351263:SG	C	G	0.0001026	1	448343	ADD	0.533623	0.318665	2.80414	1.02677	NA
9	22014986	chr9:22014986:SG	C	T	3.60298e-05	1	457954	ADD	0.870648	0.519963	2.80375	1.02667	NA
9	21816485	chr9:21816485:SG	G	A	2.29281e-05	1	457954	ADD	1.05876	0.632318	2.80364	1.02664	NA
9	22205485	chr9:22205485:SG	T	C	4.47643e-05	1	457954	ADD	0.852675	0.509332	2.80262	1.02636	NA
9	22097388	chr9:22097388:SG	G	A	2.72953e-05	1	457954	ADD	-1.17691	0.70303	2.80245	1.02632	NA
9	21769059	chr9:21769059:SG	C	T	0.000129926	1	457954	ADD	-0.488636	0.291895	2.80232	1.02628	NA
9	21864955	chr9:21864955:SG	A	G	2.94789e-05	1	457954	ADD	1.02103	0.609947	2.80218	1.02624	NA
9	22000145	chr9:22000145:SG	T	C	9.17123e-05	1	457954	ADD	0.621269	0.371166	2.8017	1.02611	NA
9	22032963	chr9:22032963:IG	TGCACA	T	9.17123e-05	1	457954	ADD	0.621269	0.371166	2.8017	1.02611	NA
9	22039833	chr9:22039833:IG	C	CT	9.17123e-05	1	457954	ADD	0.621269	0.371166	2.8017	1.02611	NA
9	22036081	chr9:22036081:SG	C	G	0.00433559	1	457954	ADD	0.085569	0.0511279	2.80103	1.02593	NA
9	21719818	chr9:21719818:SG	T	C	3.4938e-05	1	457954	ADD	-0.927931	0.55445	2.80096	1.02591	NA
9	21890154	chr9:21890154:SG	G	A	0.00102521	1	457954	ADD	0.175942	0.105157	2.79942	1.02549	NA
9	22230834	chr9:22230834:SG	G	A	0.00183534	1	457954	ADD	0.131676	0.0787037	2.79914	1.02542	NA
9	21526342	chr9:21526342:SG	G	A	0.0245767	1	457954	ADD	0.0366431	0.021902	2.79908	1.0254	NA
9	22125491	chr9:22125491:SG	A	G	0.000149578	1	457954	ADD	-0.479806	0.286788	2.79904	1.02539	NA
9	21837109	chr9:21837109:SG	T	G	0.000156129	1	457954	ADD	0.434944	0.259981	2.79886	1.02534	NA
9	21581754	chr9:21581754:SG	G	A	0.000115732	1	457954	ADD	-0.501735	0.299934	2.79833	1.0252	NA
9	22212333	chr9:22212333:IG	T	TG	0.000379951	1	457954	ADD	-0.2869	0.171516	2.79802	1.02512	NA
9	22462964	chr9:22462964:SG	G	A	1.96526e-05	1	457954	ADD	-1.3019	0.778329	2.79788	1.02508	NA
9	21896535	chr9:21896535:IG	T	TA	2.40199e-05	1	457954	ADD	-1.17767	0.704173	2.797	1.02484	NA
9	21578790	chr9:21578790:IG	TAA	T	0.000176874	1	457954	ADD	-0.442564	0.264631	2.79686	1.0248	NA
9	21587559	chr9:21587559:SG	A	G	3.82134e-05	1	457954	ADD	-0.936462	0.559999	2.79644	1.02469	NA
9	22478581	chr9:22478581:SG	T	G	2.18363e-05	1	457954	ADD	1.14477	0.684683	2.79548	1.02443	NA
9	22464019	chr9:22464019:SG	C	G	2.72953e-05	1	457954	ADD	-1.14901	0.687224	2.79545	1.02442	NA
9	22353419	chr9:22353419:SG	T	G	2.72953e-05	1	457954	ADD	1.13361	0.678095	2.79475	1.02423	NA
9	21730446	chr9:21730446:SG	C	T	0.0127753	1	457954	ADD	0.0502557	0.0300639	2.79435	1.02412	NA
9	21501680	chr9:21501680:SG	T	C	0.000359206	1	457954	ADD	-0.286721	0.171531	2.79404	1.02404	NA
9	22487550	chr9:22487550:SG	C	T	0.000108089	1	457954	ADD	0.560333	0.335237	2.79375	1.02396	NA
9	22304516	chr9:22304516:IG	G	GTA	2.51117e-05	1	457954	ADD	-1.1845	0.70867	2.79369	1.02394	NA
9	21741567	chr9:21741567:SG	G	A	3.93053e-05	1	457954	ADD	0.932342	0.55782	2.79358	1.02391	NA
9	22047962	chr9:22047962:IG	A	AT	0.000402879	1	457954	ADD	-0.283256	0.169478	2.79339	1.02386	NA
9	22444011	chr9:22444011:SG	C	A	0.000135385	1	457954	ADD	-0.50693	0.303336	2.79285	1.02371	NA
9	22214695	chr9:22214695:SG	C	T	4.14889e-05	1	457954	ADD	-0.916751	0.548572	2.79278	1.0237	NA
9	22297078	chr9:22297078:SG	G	A	0.00024675	1	457954	ADD	-0.350176	0.209556	2.79238	1.02359	NA
9	22351091	chr9:22351091:SG	A	T	9.92263e-05	1	408158	ADD	0.493521	0.295344	2.79226	1.02355	NA
9	21686884	chr9:21686884:SG	A	T	6.33251e-05	1	457954	ADD	0.703088	0.420771	2.79207	1.02351	NA
9	21963797	chr9:21963797:IG	CTAT	C	3.27544e-05	1	457954	ADD	-0.960057	0.57456	2.79205	1.0235	NA
9	22066484	chr9:22066484:SG	T	C	3.27544e-05	1	457954	ADD	-0.960057	0.57456	2.79205	1.0235	NA
9	21769198	chr9:21769198:SG	A	G	0.000132109	1	457954	ADD	-0.486766	0.291316	2.79198	1.02348	NA
9	22391762	chr9:22391762:SG	C	A	3.27544e-05	1	457954	ADD	-0.984414	0.589163	2.79181	1.02343	NA
9	22209075	chr9:22209075:SG	G	C	5.67743e-05	1	457954	ADD	0.785017	0.469829	2.79176	1.02342	NA
9	21795020	chr9:21795020:SG	G	T	3.93053e-05	1	457954	ADD	0.868214	0.519639	2.79158	1.02337	NA
9	22171621	chr9:22171621:SG	T	C	2.18363e-05	1	457954	ADD	1.07274	0.642078	2.79137	1.02331	NA
9	22395910	chr9:22395910:SG	A	G	2.18363e-05	1	457954	ADD	1.07274	0.642078	2.79137	1.02331	NA
9	22437069	chr9:22437069:SG	G	A	2.18363e-05	1	457954	ADD	1.07274	0.642078	2.79137	1.02331	NA
9	22193243	chr9:22193243:SG	T	A	0.355143	1	457954	ADD	-0.0118053	0.00706651	2.79088	1.02318	NA
9	22354366	chr9:22354366:SG	C	T	4.96635e-05	1	453049	ADD	0.669459	0.400736	2.79081	1.02316	NA
9	21634467	chr9:21634467:SG	A	C	0.00053608	1	457954	ADD	-0.241968	0.144853	2.79038	1.02305	NA
9	21955254	chr9:21955254:SG	T	C	0.00494591	1	457954	ADD	-0.0806249	0.0482664	2.79028	1.02302	NA
9	22058806	chr9:22058806:SG	T	C	0.000389777	1	457954	ADD	-0.285005	0.170624	2.79014	1.02298	NA
9	22001635	chr9:22001635:SG	C	T	2.18363e-05	1	457954	ADD	1.17752	0.70495	2.79008	1.02297	NA
9	21633583	chr9:21633583:IG	G	GT	2.29281e-05	1	457954	ADD	-1.22163	0.731396	2.78981	1.02289	NA
9	21648149	chr9:21648149:SG	G	A	0.0757904	1	457954	ADD	-0.0213813	0.0128042	2.78845	1.02252	NA
9	21613899	chr9:21613899:SG	A	T	2.62035e-05	1	457954	ADD	1.03714	0.621207	2.78744	1.02225	NA
9	22083176	chr9:22083176:SG	A	G	4.58561e-05	1	457954	ADD	0.851016	0.509778	2.78685	1.02209	NA
9	21731986	chr9:21731986:SG	G	A	3.4938e-05	1	457954	ADD	1.0118	0.606127	2.78651	1.022	NA
9	22374607	chr9:22374607:SG	G	A	0.000294789	1	457954	ADD	-0.336485	0.201578	2.78641	1.02197	NA
9	22434776	chr9:22434776:SG	C	T	5.13152e-05	1	457954	ADD	0.755846	0.452811	2.78634	1.02195	NA
9	21803990	chr9:21803990:SG	C	G	3.60298e-05	1	457954	ADD	0.926162	0.554864	2.78612	1.02189	NA
9	22307478	chr9:22307478:SG	C	T	9.71713e-05	1	457954	ADD	-0.594124	0.35594	2.78613	1.02189	NA
9	22313094	chr9:22313094:SG	T	C	0.0232851	1	457954	ADD	-0.0374307	0.0224287	2.78515	1.02163	NA
9	22140852	chr9:22140852:SG	G	A	0.00030134	1	457954	ADD	-0.32389	0.194109	2.78422	1.02138	NA
9	22231152	chr9:22231152:SG	T	G	2.51117e-05	1	457954	ADD	1.15082	0.689698	2.78419	1.02137	NA
9	21995890	chr9:21995890:SG	A	T	2.83871e-05	1	457954	ADD	-1.17563	0.704567	2.78416	1.02136	NA
9	21880952	chr9:21880952:SG	A	G	2.29281e-05	1	457954	ADD	-1.19547	0.716747	2.78191	1.02075	NA
9	22392754	chr9:22392754:SG	C	T	9.82631e-06	1	457954	ADD	2.1206	1.27155	2.7813	1.02059	NA
9	22483505	chr9:22483505:SG	G	C	5.78661e-05	1	457954	ADD	-0.788584	0.472888	2.78086	1.02047	NA
9	22464383	chr9:22464383:SG	G	A	0.000132109	1	457954	ADD	0.504326	0.302429	2.78084	1.02046	NA
9	22118425	chr9:22118425:IG	G	GA	1.7469e-05	1	457954	ADD	-1.26963	0.761365	2.78078	1.02044	NA
9	22066867	chr9:22066867:SG	A	G	4.80398e-05	1	457954	ADD	-0.901158	0.540409	2.78072	1.02043	NA
9	21627961	chr9:21627961:SG	G	A	2.07444e-05	1	457954	ADD	-1.27134	0.762453	2.78036	1.02033	NA
9	21550053	chr9:21550053:SG	C	T	4.80398e-05	1	457954	ADD	-0.895008	0.536785	2.78006	1.02025	NA
9	22154889	chr9:22154889:SG	A	C	3.4938e-05	1	457954	ADD	1.00012	0.599827	2.78005	1.02025	NA
9	22441155	chr9:22441155:SG	T	C	8.40696e-05	1	457954	ADD	0.585923	0.351437	2.77962	1.02013	NA
9	21759261	chr9:21759261:SG	A	T	3.27544e-05	1	457954	ADD	0.936365	0.561732	2.77864	1.01986	NA
9	22162980	chr9:22162980:SG	C	T	4.14889e-05	1	457954	ADD	0.801635	0.481177	2.77552	1.01902	NA
9	21963307	chr9:21963307:SG	T	G	0.000260943	1	457954	ADD	0.345974	0.207699	2.77471	1.0188	NA
9	21802658	chr9:21802658:SG	C	T	2.51117e-05	1	457954	ADD	1.30324	0.782393	2.7746	1.01877	NA
9	21570491	chr9:21570491:SG	C	T	0.000221638	1	457954	ADD	0.387053	0.232429	2.77308	1.01835	NA
9	22225743	chr9:22225743:SG	G	A	0.00113003	1	457954	ADD	-0.171634	0.103068	2.77304	1.01834	NA
9	21856158	chr9:21856158:SG	G	A	6.76924e-05	1	457954	ADD	-0.661532	0.397273	2.77283	1.01829	NA
9	21811250	chr9:21811250:SG	A	G	0.0113712	1	457954	ADD	0.052875	0.0317583	2.77195	1.01805	NA
9	22161040	chr9:22161040:SG	A	G	0.000371216	1	457954	ADD	0.296383	0.178031	2.7715	1.01793	NA
9	21540313	chr9:21540313:SG	A	C	2.18363e-05	1	457954	ADD	1.31927	0.792504	2.77117	1.01784	NA
9	21934938	chr9:21934938:SG	A	T	5.56824e-05	1	457954	ADD	0.791559	0.475552	2.77057	1.01768	NA
9	21657442	chr9:21657442:SG	G	A	5.45906e-05	1	457954	ADD	0.779927	0.468576	2.77043	1.01764	NA
9	21641315	chr9:21641315:SG	A	G	6.66006e-05	1	457954	ADD	0.690703	0.414975	2.77038	1.01762	NA
9	22276656	chr9:22276656:SG	C	T	0.00058412	1	457954	ADD	0.240029	0.144211	2.77033	1.01761	NA
9	21704009	chr9:21704009:SG	A	G	5.67743e-05	1	457954	ADD	0.739823	0.444511	2.77007	1.01754	NA
9	22268742	chr9:22268742:SG	A	G	5.45906e-06	1	457954	ADD	2.15231	1.29321	2.76997	1.01751	NA
9	21884644	chr9:21884644:SG	C	T	2.29281e-05	1	457954	ADD	-1.21083	0.727669	2.76885	1.01721	NA
9	21586658	chr9:21586658:SG	G	A	2.51117e-05	1	457954	ADD	-1.19424	0.717734	2.76856	1.01713	NA
9	21630636	chr9:21630636:SG	A	G	0.172159	1	457954	ADD	-0.0149496	0.00898471	2.76855	1.01713	NA
9	22390939	chr9:22390939:SG	G	A	9.49877e-05	1	457954	ADD	-0.522861	0.314252	2.76831	1.01706	NA
9	21950631	chr9:21950631:IG	G	GGA	2.94789e-05	1	457954	ADD	-0.953387	0.573402	2.76452	1.01603	NA
9	21751079	chr9:21751079:SG	A	G	2.40199e-05	1	457954	ADD	1.1327	0.681288	2.76418	1.01594	NA
9	21630691	chr9:21630691:SG	A	G	3.60298e-05	1	457954	ADD	-0.941092	0.566115	2.76347	1.01575	NA
9	21898281	chr9:21898281:SG	A	G	0.000765361	1	457954	ADD	0.199173	0.119817	2.76329	1.0157	NA
9	21541342	chr9:21541342:SG	C	G	9.06205e-05	1	457954	ADD	0.563411	0.33898	2.76251	1.01549	NA
9	21969579	chr9:21969579:SG	T	C	3.16626e-05	1	457954	ADD	-0.98336	0.591726	2.76175	1.01528	NA
9	22351834	chr9:22351834:IG	CT	C	0.00028933	1	457954	ADD	0.313846	0.188936	2.75933	1.01462	NA
9	21637363	chr9:21637363:SG	C	T	0.000595038	1	457954	ADD	-0.226531	0.136383	2.75889	1.01451	NA
9	22158169	chr9:22158169:SG	T	A	0.116138	1	457954	ADD	0.0175616	0.0105738	2.75846	1.01439	NA
9	21569963	chr9:21569963:IG	GT	G	0.000935683	1	457954	ADD	-0.184147	0.110882	2.75805	1.01428	NA
9	22429817	chr9:22429817:SG	G	A	0.000374492	1	457954	ADD	0.282299	0.169984	2.75806	1.01428	NA
9	21843739	chr9:21843739:SG	A	T	2.62035e-05	1	457954	ADD	-1.1646	0.701292	2.75777	1.0142	NA
9	21545408	chr9:21545408:SG	C	T	0.0013342	1	457954	ADD	0.156955	0.0945197	2.75743	1.01411	NA
9	21500968	chr9:21500968:SG	T	C	6.9876e-05	1	457954	ADD	0.6901	0.415598	2.75725	1.01406	NA
9	22221123	chr9:22221123:SG	T	C	3.16626e-05	1	457954	ADD	-1.13057	0.681021	2.75595	1.01371	NA
9	21545655	chr9:21545655:SG	C	T	3.82134e-05	1	457954	ADD	-0.919739	0.55403	2.75589	1.01369	NA
9	21607657	chr9:21607657:SG	A	T	7.86105e-05	1	457954	ADD	-0.605927	0.365051	2.75508	1.01347	NA
9	21719739	chr9:21719739:SG	C	T	1.41936e-05	1	457954	ADD	-1.34812	0.812312	2.75432	1.01326	NA
9	22233301	chr9:22233301:SG	A	C	7.20596e-05	1	457954	ADD	0.641672	0.386658	2.75404	1.01319	NA
9	22009028	chr9:22009028:SG	T	G	8.7345e-05	1	457954	ADD	0.587188	0.353829	2.75402	1.01318	NA
9	21542297	chr9:21542297:SG	A	G	2.40199e-05	1	457954	ADD	-1.19255	0.71871	2.75326	1.01298	NA
9	22409711	chr9:22409711:SG	G	A	4.25807e-05	1	457954	ADD	0.918845	0.553764	2.75318	1.01296	NA
9	22152629	chr9:22152629:SG	A	G	0.00331147	1	457954	ADD	-0.097305	0.0586518	2.75238	1.01274	NA
9	21988231	chr9:21988231:SG	T	C	2.62035e-05	1	457954	ADD	1.13748	0.685638	2.75232	1.01272	NA
9	21619120	chr9:21619120:SG	G	C	0.000104814	1	457954	ADD	0.508983	0.306804	2.75223	1.0127	NA
9	22021632	chr9:22021632:IG	A	AT	8.07941e-05	1	457954	ADD	-0.639782	0.385665	2.75197	1.01262	NA
9	22069153	chr9:22069153:SG	T	C	0.000317718	1	457954	ADD	-0.314442	0.189563	2.75152	1.0125	NA
9	21692631	chr9:21692631:SG	T	A	0.000111365	1	457954	ADD	0.524133	0.316026	2.75067	1.01227	NA
9	21650011	chr9:21650011:SG	C	T	9.28041e-05	1	457954	ADD	0.527838	0.318277	2.75036	1.01219	NA
9	21712537	chr9:21712537:SG	C	G	2.40199e-05	1	457954	ADD	1.13779	0.686139	2.74977	1.01203	NA
9	22498458	chr9:22498458:SG	C	T	0.000226797	1	379193	ADD	-0.312481	0.188453	2.74943	1.01194	NA
9	21707283	chr9:21707283:SG	T	C	3.71216e-05	1	457954	ADD	-0.929417	0.560528	2.74933	1.01191	NA
9	21622387	chr9:21622387:SG	A	T	0.000593946	1	457954	ADD	-0.226171	0.136412	2.74897	1.01181	NA
9	21731198	chr9:21731198:SG	C	T	2.51117e-05	1	457954	ADD	1.1365	0.685514	2.74857	1.0117	NA
9	21540347	chr9:21540347:SG	A	G	2.94789e-05	1	457954	ADD	1.01956	0.615044	2.74798	1.01154	NA
9	22044128	chr9:22044128:SG	A	G	0.00274045	1	457954	ADD	-0.107556	0.0648901	2.74736	1.01137	NA
9	21577599	chr9:21577599:SG	C	G	0.000684567	1	457954	ADD	-0.215397	0.129955	2.74722	1.01133	NA
9	22152999	chr9:22152999:SG	C	G	6.55088e-06	1	457954	ADD	2.13571	1.28855	2.74714	1.01131	NA
9	21970374	chr9:21970374:SG	A	T	2.18363e-05	1	457954	ADD	-1.23331	0.744201	2.74641	1.01112	NA
9	21663400	chr9:21663400:SG	T	G	0.000598313	1	457954	ADD	-0.225978	0.136371	2.74592	1.01098	NA
9	21788523	chr9:21788523:SG	A	C	3.71216e-05	1	457954	ADD	0.917895	0.55394	2.74575	1.01093	NA
9	22459435	chr9:22459435:SG	C	T	7.97023e-05	1	457954	ADD	0.605698	0.365539	2.74565	1.01091	NA
9	21717206	chr9:21717206:SG	A	G	0.000400695	1	457954	ADD	0.283771	0.17126	2.74552	1.01087	NA
9	22022983	chr9:22022983:SG	G	C	0.00012665	1	457954	ADD	0.488066	0.294586	2.74494	1.01072	NA
9	21697709	chr9:21697709:SG	G	T	2.07444e-05	1	457954	ADD	-1.18382	0.714683	2.74376	1.0104	NA
9	21766864	chr9:21766864:SG	C	T	0.000110273	1	457954	ADD	-0.548531	0.331189	2.74315	1.01023	NA
9	22231422	chr9:22231422:SG	G	A	0.00101211	1	457954	ADD	-0.179658	0.108494	2.74207	1.00994	NA
9	22263717	chr9:22263717:SG	C	G	2.29281e-05	1	457954	ADD	1.0146	0.61273	2.74192	1.0099	NA
9	22372895	chr9:22372895:SG	C	G	0.00557698	1	457954	ADD	-0.0745693	0.0450334	2.7419	1.00989	NA
9	22346763	chr9:22346763:IG	A	AATGGAGAAGGC	5.13152e-05	1	457954	ADD	-0.804531	0.485958	2.74087	1.00961	NA
9	21846596	chr9:21846596:SG	G	T	2.72953e-05	1	457954	ADD	1.04243	0.629683	2.74062	1.00954	NA
9	22152353	chr9:22152353:SG	G	T	0.000123375	1	457954	ADD	-0.489809	0.295871	2.74062	1.00954	NA
9	21622129	chr9:21622129:SG	A	G	2.29281e-05	1	457954	ADD	1.05449	0.637012	2.74023	1.00944	NA
9	22201916	chr9:22201916:SG	G	A	0.000271861	1	457954	ADD	0.334087	0.20182	2.74023	1.00944	NA
9	22180330	chr9:22180330:SG	T	C	0.645353	1	457954	ADD	0.011699	0.0070675	2.74009	1.0094	NA
9	22395607	chr9:22395607:SG	C	T	2.83871e-05	1	457954	ADD	-1.18125	0.713627	2.73996	1.00936	NA
9	21817467	chr9:21817467:SG	T	C	2.29281e-05	1	457954	ADD	1.1515	0.695677	2.73976	1.00931	NA
9	21858795	chr9:21858795:SG	T	G	2.29281e-05	1	457954	ADD	1.1515	0.695677	2.73976	1.00931	NA
9	21776453	chr9:21776453:SG	G	C	3.71216e-05	1	457954	ADD	0.919742	0.555693	2.73944	1.00922	NA
9	22021492	chr9:22021492:SG	C	T	5.45906e-05	1	457954	ADD	0.786257	0.475223	2.73737	1.00866	NA
9	22349922	chr9:22349922:SG	G	T	0.000102652	1	457858	ADD	-0.559427	0.338183	2.73642	1.0084	NA
9	21728752	chr9:21728752:SG	T	C	4.03971e-05	1	457954	ADD	0.855076	0.516987	2.73559	1.00817	NA
9	21962680	chr9:21962680:SG	A	C	4.03971e-05	1	457954	ADD	0.855076	0.516987	2.73559	1.00817	NA
9	22451186	chr9:22451186:SG	G	A	0.000247841	1	457954	ADD	-0.349205	0.211172	2.73456	1.00789	NA
9	21524603	chr9:21524603:SG	T	C	0.00780974	1	457954	ADD	-0.0636352	0.0384884	2.7336	1.00763	NA
9	22080497	chr9:22080497:SG	T	C	3.05708e-05	1	457954	ADD	1.12417	0.680055	2.73261	1.00737	NA
9	22242809	chr9:22242809:SG	A	G	5.45906e-06	1	457954	ADD	3.55012	2.14776	2.73223	1.00726	NA
9	22279210	chr9:22279210:SG	G	A	6.66006e-05	1	457954	ADD	-0.649364	0.392858	2.73216	1.00724	NA
9	21729634	chr9:21729634:SG	A	G	6.87842e-05	1	457954	ADD	-0.706674	0.427552	2.73187	1.00716	NA
9	22437143	chr9:22437143:SG	A	G	0.00024675	1	457954	ADD	0.345913	0.209306	2.7313	1.00701	NA
9	22239943	chr9:22239943:SG	C	T	0.000158313	1	457954	ADD	0.457707	0.276959	2.73114	1.00697	NA
