## Supplemental tables for "Locus 9p21.3 CAD Risk Across Diverse Populations: LD and Allelic Heterogeneity Explain Variation Across Ancestries and Reduced Replication in Africans" (part 2 of 3)

### Sheet: Table S4 WGS CAD association in (continued)
Table S4 | Rare variant analysis in European ancestry utilizing WGS data in UKBB (build 38). Regenie was used for association testing. SNPs with minor allele counts < 20 were removed from this analysis
9	22310855	chr9:22310855:SG	C	T	0.000158313	1	457954	ADD	0.457707	0.276959	2.73114	1.00697	NA
9	22244035	chr9:22244035:SG	T	C	8.07941e-05	1	457954	ADD	0.660458	0.399645	2.73112	1.00696	NA
9	22351184	chr9:22351184:SG	C	A	0.0001563	1	371081	ADD	0.35897	0.217218	2.73101	1.00693	NA
9	21772901	chr9:21772901:SG	C	T	8.7345e-06	1	457954	ADD	1.66385	1.00689	2.73065	1.00683	NA
9	22495222	chr9:22495222:SG	C	A	0.000148487	1	457954	ADD	-0.457191	0.276693	2.73022	1.00672	NA
9	21875143	chr9:21875143:SG	T	C	6.22333e-05	1	457954	ADD	-0.709246	0.429246	2.73012	1.00669	NA
9	21543277	chr9:21543277:SG	T	C	2.07444e-05	1	457954	ADD	-1.21525	0.735538	2.72974	1.00658	NA
9	21749664	chr9:21749664:SG	T	C	0.40479	1	457953	ADD	-0.0129427	0.00783458	2.72908	1.00641	NA
9	21543346	chr9:21543346:SG	T	C	4.91316e-05	1	457954	ADD	0.837938	0.507233	2.72903	1.00639	NA
9	22281373	chr9:22281373:SG	G	T	5.67743e-05	1	457954	ADD	0.741471	0.448958	2.72757	1.00599	NA
9	21830476	chr9:21830476:IG	CTGAGGG	C	7.97023e-05	1	457954	ADD	0.623554	0.377575	2.72735	1.00593	NA
9	21855538	chr9:21855538:SG	A	G	7.97023e-05	1	457954	ADD	0.623554	0.377575	2.72735	1.00593	NA
9	22366055	chr9:22366055:SG	T	C	0.000496775	1	457954	ADD	0.255688	0.154832	2.7271	1.00587	NA
9	21588027	chr9:21588027:SG	C	G	0.000935683	1	457954	ADD	-0.183191	0.110935	2.72694	1.00582	NA
9	22483414	chr9:22483414:SG	C	G	0.0011868	1	457954	ADD	0.164766	0.0997926	2.72609	1.00559	NA
9	22351012	chr9:22351012:SG	A	G	0.000167189	1	436631	ADD	-0.373619	0.226288	2.72605	1.00558	NA
9	21644307	chr9:21644307:SG	A	G	0.00250462	1	457954	ADD	-0.112229	0.0679862	2.72499	1.00529	NA
9	21502291	chr9:21502291:SG	G	A	2.29281e-05	1	457954	ADD	-1.19638	0.724769	2.72482	1.00525	NA
9	22227266	chr9:22227266:SG	G	A	0.0286732	1	457954	ADD	-0.0336588	0.0203928	2.72423	1.00509	NA
9	22093275	chr9:22093275:SG	T	G	6.00576e-05	1	457894	ADD	0.682126	0.413283	2.72417	1.00507	NA
9	21598553	chr9:21598553:SG	G	A	0.000845063	1	457954	ADD	0.192123	0.116404	2.72412	1.00506	NA
9	21851495	chr9:21851495:SG	T	A	3.38462e-05	1	457954	ADD	-0.94676	0.573622	2.72413	1.00506	NA
9	21866719	chr9:21866719:SG	C	G	3.05708e-05	1	457954	ADD	1.01701	0.616232	2.72372	1.00495	NA
9	22130070	chr9:22130070:SG	A	G	4.69479e-05	1	457954	ADD	-0.811355	0.491659	2.72329	1.00483	NA
9	22215404	chr9:22215404:SG	G	A	4.14889e-05	1	457954	ADD	-0.899858	0.545338	2.7228	1.0047	NA
9	22041601	chr9:22041601:SG	A	G	5.02234e-05	1	457954	ADD	0.781448	0.473655	2.72192	1.00446	NA
9	21897903	chr9:21897903:SG	A	G	3.60298e-05	1	457954	ADD	0.91395	0.55398	2.72181	1.00443	NA
9	22085496	chr9:22085496:SG	G	A	8.7345e-06	1	457954	ADD	2.09635	1.27073	2.72157	1.00436	NA
9	21549639	chr9:21549639:SG	A	G	0.0721153	1	457954	ADD	0.0216139	0.0131026	2.72117	1.00425	NA
9	22128710	chr9:22128710:SG	C	G	0.0558604	1	457954	ADD	0.0242659	0.0147124	2.72036	1.00403	NA
9	21615202	chr9:21615202:SG	T	G	0.00223385	1	457954	ADD	0.11808	0.0716042	2.71941	1.00377	NA
9	22325854	chr9:22325854:SG	C	T	4.36725e-05	1	457954	ADD	0.900177	0.545903	2.7191	1.00369	NA
9	21622528	chr9:21622528:SG	G	A	8.95286e-05	1	457954	ADD	0.624188	0.378554	2.71879	1.00361	NA
9	21672422	chr9:21672422:SG	G	A	5.56824e-05	1	457954	ADD	-0.709519	0.430364	2.71804	1.0034	NA
9	21731644	chr9:21731644:SG	C	G	0.000362483	1	457952	ADD	-0.285369	0.173106	2.71762	1.00329	NA
9	21572942	chr9:21572942:SG	G	A	3.60298e-05	1	457954	ADD	-0.933275	0.566214	2.7168	1.00307	NA
9	22424431	chr9:22424431:SG	C	T	0.00581827	1	457954	ADD	0.0735159	0.0446033	2.71661	1.00301	NA
9	21570324	chr9:21570324:SG	T	C	6.66006e-05	1	457954	ADD	-0.762446	0.462643	2.71597	1.00284	NA
9	22141567	chr9:22141567:SG	T	C	3.38462e-05	1	457954	ADD	0.991438	0.601596	2.71595	1.00283	NA
9	21726043	chr9:21726043:SG	T	A	4.69479e-05	1	457954	ADD	-0.803836	0.487829	2.71519	1.00263	NA
9	22183433	chr9:22183433:SG	A	G	2.07444e-05	1	457954	ADD	-1.22354	0.74258	2.71488	1.00254	NA
9	21587411	chr9:21587411:SG	G	A	0.114026	1	457954	ADD	-0.0175545	0.0106544	2.71469	1.00249	NA
9	21540115	chr9:21540115:SG	A	C	2.83871e-05	1	457954	ADD	-1.15643	0.701934	2.71423	1.00236	NA
9	22268673	chr9:22268673:SG	G	A	6.33251e-05	1	457954	ADD	0.700494	0.425228	2.71373	1.00223	NA
9	22307829	chr9:22307829:SG	G	A	0.000151762	1	457954	ADD	-0.461544	0.280177	2.71369	1.00222	NA
9	21770194	chr9:21770194:SG	C	T	3.05708e-05	1	457954	ADD	1.00055	0.607388	2.71362	1.0022	NA
9	22490313	chr9:22490313:SG	G	A	1.96526e-05	1	457954	ADD	1.31782	0.800051	2.71317	1.00208	NA
9	21629787	chr9:21629787:SG	C	T	5.89579e-05	1	457954	ADD	-0.736488	0.447142	2.71294	1.00201	NA
9	22433736	chr9:22433736:SG	C	T	0.000144119	1	457954	ADD	0.480137	0.291508	2.71288	1.002	NA
9	21656158	chr9:21656158:IG	CAA	C	5.78661e-05	1	457954	ADD	-0.768552	0.466682	2.71209	1.00178	NA
9	22189610	chr9:22189610:SG	A	G	2.29281e-05	1	457954	ADD	1.30156	0.790558	2.71059	1.00137	NA
9	21787162	chr9:21787162:SG	T	C	2.18363e-05	1	457954	ADD	-1.24293	0.754958	2.71051	1.00135	NA
9	22143165	chr9:22143165:SG	C	A	2.72953e-05	1	457954	ADD	1.0204	0.619805	2.71039	1.00132	NA
9	22084040	chr9:22084040:SG	A	C	0.000105906	1	457954	ADD	-0.525426	0.319182	2.70986	1.00118	NA
9	22354086	chr9:22354086:SG	A	G	7.64269e-05	1	457954	ADD	0.634739	0.38562	2.70939	1.00105	NA
9	21582763	chr9:21582763:SG	T	C	0.00667862	1	457954	ADD	0.0686223	0.0416939	2.70885	1.0009	NA
9	21845502	chr9:21845502:SG	G	C	8.29778e-05	1	457954	ADD	-0.603291	0.366555	2.70878	1.00088	NA
9	22021558	chr9:22021558:SG	C	A	3.4938e-05	1	457954	ADD	1.00461	0.610411	2.70863	1.00084	NA
9	22429720	chr9:22429720:SG	T	G	2.51117e-05	1	457954	ADD	1.12301	0.682366	2.70853	1.00081	NA
9	22393954	chr9:22393954:SG	G	T	7.31515e-05	1	457954	ADD	-0.656219	0.398766	2.70809	1.00069	NA
9	21947885	chr9:21947885:SG	A	G	0.000354839	1	457954	ADD	-0.293948	0.178638	2.70767	1.00058	NA
9	22199872	chr9:22199872:SG	C	T	8.7345e-06	1	457954	ADD	-1.52377	0.926022	2.70768	1.00058	NA
9	21608520	chr9:21608520:SG	G	A	5.45906e-06	1	457954	ADD	2.17768	1.32356	2.70708	1.00042	NA
9	22203123	chr9:22203123:SG	C	A	0.000327544	1	457954	ADD	0.30407	0.184829	2.70651	1.00026	NA
9	21526112	chr9:21526112:SG	T	C	2.51117e-05	1	457954	ADD	1.0508	0.638865	2.70535	0.999948	NA
9	22120244	chr9:22120244:SG	T	G	2.51117e-05	1	457954	ADD	1.00633	0.611911	2.70463	0.999752	NA
9	22432548	chr9:22432548:SG	G	C	2.18363e-05	1	457954	ADD	-1.19556	0.727155	2.70326	0.999379	NA
9	22273712	chr9:22273712:SG	C	T	4.03971e-05	1	457954	ADD	0.913524	0.55566	2.70285	0.999266	NA
9	21942289	chr9:21942289:SG	T	C	0.00012665	1	457954	ADD	0.495868	0.301697	2.70141	0.998874	NA
9	22330425	chr9:22330425:SG	T	G	0.0642696	1	457954	ADD	-0.0226657	0.013793	2.70037	0.99859	NA
9	21582644	chr9:21582644:SG	A	G	2.94789e-05	1	457954	ADD	1.12413	0.684128	2.69997	0.998482	NA
9	21775493	chr9:21775493:SG	G	A	0.0875328	1	457954	ADD	0.0202315	0.0123137	2.69947	0.998345	NA
9	22235163	chr9:22235163:SG	A	G	2.94789e-05	1	457954	ADD	-1.22662	0.746635	2.69901	0.998221	NA
9	21650047	chr9:21650047:IG	ATCTC	A	5.89579e-05	1	457954	ADD	0.728089	0.443243	2.69827	0.998018	NA
9	21959122	chr9:21959122:SG	C	T	0.000134293	1	457954	ADD	0.491338	0.299144	2.69773	0.997871	NA
9	21919474	chr9:21919474:SG	A	C	2.40199e-05	1	457954	ADD	1.15269	0.701879	2.69713	0.997709	NA
9	21766670	chr9:21766670:SG	T	C	2.51117e-05	1	457954	ADD	-1.16813	0.711282	2.69713	0.997708	NA
9	22146996	chr9:22146996:SG	A	G	2.72953e-05	1	457954	ADD	1.12126	0.682922	2.69568	0.997314	NA
9	22375892	chr9:22375892:SG	T	C	3.4938e-05	1	457954	ADD	-0.923324	0.562374	2.69561	0.997295	NA
9	21856388	chr9:21856388:SG	C	T	3.27544e-05	1	457954	ADD	0.935199	0.569669	2.69503	0.997135	NA
9	22240415	chr9:22240415:SG	G	A	4.03971e-05	1	457954	ADD	0.896665	0.546258	2.69441	0.996968	NA
9	22400497	chr9:22400497:SG	A	T	4.03971e-05	1	457954	ADD	0.896665	0.546258	2.69441	0.996968	NA
9	21655166	chr9:21655166:SG	G	C	0.000129926	1	457953	ADD	0.509417	0.310358	2.69415	0.996897	NA
9	22311291	chr9:22311291:SG	T	G	1.31018e-05	1	457954	ADD	2.06683	1.25921	2.69409	0.996879	NA
9	22319567	chr9:22319567:SG	A	G	1.31018e-05	1	457954	ADD	2.06683	1.25921	2.69409	0.996879	NA
9	22225087	chr9:22225087:SG	C	T	4.25807e-05	1	457954	ADD	-0.909296	0.554046	2.69352	0.996723	NA
9	22474674	chr9:22474674:SG	A	G	4.80398e-05	1	457954	ADD	0.831075	0.506386	2.6935	0.99672	NA
9	22069478	chr9:22069478:SG	G	A	0.0024009	1	457954	ADD	-0.112906	0.0687981	2.69329	0.996662	NA
9	21867228	chr9:21867228:SG	C	T	0.000122283	1	457954	ADD	0.502783	0.306409	2.69252	0.996454	NA
9	22325335	chr9:22325335:SG	A	G	2.29281e-05	1	457954	ADD	-1.18264	0.720824	2.69183	0.996265	NA
9	22440532	chr9:22440532:SG	T	G	2.40199e-05	1	457954	ADD	-1.17839	0.718462	2.69011	0.995796	NA
9	21514659	chr9:21514659:SG	T	C	2.29281e-05	1	457954	ADD	-1.21344	0.739841	2.69007	0.995784	NA
9	21933762	chr9:21933762:SG	A	C	0.000294789	1	457954	ADD	0.321149	0.195828	2.68945	0.995616	NA
9	21685622	chr9:21685622:SG	T	C	5.45906e-05	1	457954	ADD	0.733113	0.44705	2.68924	0.995558	NA
9	22288696	chr9:22288696:SG	C	A	9.17123e-05	1	457954	ADD	0.538967	0.328765	2.68753	0.995091	NA
9	22138106	chr9:22138106:SG	A	G	0.269803	1	457954	ADD	0.01249	0.00762064	2.68622	0.994735	NA
9	21981636	chr9:21981636:IG	T	TC	0.0223691	1	457954	ADD	-0.0375469	0.0229122	2.68543	0.99452	NA
9	22265979	chr9:22265979:SG	T	C	3.27544e-05	1	457954	ADD	-0.923116	0.56336	2.68498	0.994396	NA
9	21869016	chr9:21869016:SG	A	G	3.71216e-05	1	457954	ADD	0.843493	0.514865	2.68396	0.994119	NA
9	22429490	chr9:22429490:SG	T	C	3.82134e-05	1	457954	ADD	0.856268	0.522691	2.68367	0.99404	NA
9	22035053	chr9:22035053:SG	T	C	3.16626e-05	1	457954	ADD	0.935712	0.57123	2.68326	0.993927	NA
9	21647553	chr9:21647553:SG	C	G	0.000595038	1	457954	ADD	-0.223657	0.136556	2.68252	0.993725	NA
9	22351195	chr9:22351195:SG	A	G	5.54363e-05	1	378813	ADD	0.583813	0.356535	2.6813	0.993393	NA
9	21663136	chr9:21663136:SG	A	G	7.64269e-05	1	457954	ADD	-0.600933	0.367111	2.67953	0.99291	NA
9	21938777	chr9:21938777:SG	C	G	3.4938e-05	1	457954	ADD	-0.928762	0.567449	2.67889	0.992736	NA
9	22222797	chr9:22222797:SG	T	C	7.64269e-06	1	457954	ADD	2.07864	1.27016	2.67818	0.992541	NA
9	22146859	chr9:22146859:SG	G	A	2.72953e-05	1	457954	ADD	1.12677	0.688563	2.67785	0.992452	NA
9	21969720	chr9:21969720:SG	G	A	0.00021072	1	457954	ADD	0.392783	0.240028	2.67781	0.992441	NA
9	21840928	chr9:21840928:SG	T	A	2.51117e-05	1	457954	ADD	1.02592	0.626981	2.67744	0.992341	NA
9	22469603	chr9:22469603:SG	G	A	0.000977172	1	457954	ADD	0.177353	0.10839	2.67733	0.992312	NA
9	22169472	chr9:22169472:SG	A	G	2.51117e-05	1	457954	ADD	-1.20161	0.734435	2.67681	0.992169	NA
9	21591793	chr9:21591793:SG	G	A	5.45906e-05	1	457954	ADD	-0.713022	0.435808	2.67679	0.992164	NA
9	22443084	chr9:22443084:SG	G	A	5.24071e-05	1	457953	ADD	-0.765899	0.468134	2.67671	0.992143	NA
9	21796969	chr9:21796969:SG	A	G	0.000905113	1	457954	ADD	-0.182653	0.111642	2.67667	0.992131	NA
9	22036247	chr9:22036247:IG	AAGATAATGCTT	A	0.000268586	1	457954	ADD	-0.343891	0.210217	2.67613	0.991983	NA
9	22337934	chr9:22337934:SG	T	C	4.91316e-05	1	457954	ADD	-0.797075	0.487298	2.67552	0.991817	NA
9	22117405	chr9:22117405:IG	T	TG	1.96526e-05	1	457954	ADD	-1.27162	0.77744	2.67536	0.991773	NA
9	22350916	chr9:22350916:SG	T	A	0.000315593	1	454700	ADD	-0.278179	0.170087	2.6749	0.991649	NA
9	22481569	chr9:22481569:SG	G	C	0.0078807	1	457954	ADD	0.0624688	0.0381956	2.67484	0.991633	NA
9	21946754	chr9:21946754:SG	A	G	2.29281e-05	1	457954	ADD	1.15495	0.7062	2.67469	0.991591	NA
9	21632874	chr9:21632874:SG	A	G	0.0763341	1	457954	ADD	-0.0208722	0.0127638	2.67411	0.991432	NA
9	21721600	chr9:21721600:SG	C	T	2.83871e-05	1	457954	ADD	1.10742	0.677249	2.67381	0.991351	NA
9	21580075	chr9:21580075:SG	A	T	0.00667316	1	457954	ADD	0.0682016	0.0417107	2.67359	0.99129	NA
9	21802701	chr9:21802701:SG	C	T	4.47643e-05	1	457954	ADD	-0.778145	0.4759	2.67355	0.991281	NA
9	21915172	chr9:21915172:SG	T	A	9.82631e-06	1	457954	ADD	2.07214	1.26738	2.67317	0.991176	NA
9	22041931	chr9:22041931:SG	A	G	0.000189975	1	457954	ADD	0.375021	0.229395	2.67266	0.991038	NA
9	22484658	chr9:22484658:SG	A	G	0.000888736	1	457954	ADD	-0.186881	0.114332	2.67173	0.990784	NA
9	22257380	chr9:22257380:SG	T	C	6.66006e-05	1	457954	ADD	0.649365	0.39728	2.67168	0.99077	NA
9	22381112	chr9:22381112:SG	C	T	6.66006e-05	1	457954	ADD	0.649365	0.39728	2.67168	0.99077	NA
9	21551987	chr9:21551987:SG	A	G	3.38462e-05	1	457954	ADD	-0.968446	0.592681	2.66999	0.990308	NA
9	22160549	chr9:22160549:SG	G	C	5.2407e-05	1	457954	ADD	-0.760016	0.46513	2.66991	0.990286	NA
9	21707625	chr9:21707625:SG	A	G	4.47643e-05	1	457954	ADD	0.822154	0.50322	2.66926	0.990108	NA
9	21981269	chr9:21981269:SG	G	A	6.4417e-05	1	457954	ADD	0.652137	0.399159	2.66923	0.990101	NA
9	22274863	chr9:22274863:SG	C	T	4.14889e-05	1	457954	ADD	-0.81234	0.497228	2.6691	0.990066	NA
9	21992269	chr9:21992269:SG	A	G	0.000110273	1	457954	ADD	0.527254	0.322732	2.66904	0.99005	NA
9	22409789	chr9:22409789:SG	A	G	0.000152854	1	457954	ADD	-0.468979	0.28707	2.66888	0.990006	NA
9	22181000	chr9:22181000:SG	T	C	2.07444e-05	1	457954	ADD	-1.22187	0.747943	2.66878	0.989979	NA
9	21705822	chr9:21705822:SG	C	T	3.05708e-05	1	457954	ADD	0.921174	0.563917	2.66841	0.989877	NA
9	22128271	chr9:22128271:SG	A	G	3.27544e-05	1	457954	ADD	0.985344	0.603206	2.66836	0.989863	NA
9	21727063	chr9:21727063:SG	A	G	0.000759902	1	457954	ADD	0.196566	0.120335	2.66831	0.989849	NA
9	21837580	chr9:21837580:SG	G	A	2.51117e-05	1	457954	ADD	1.01709	0.62265	2.6683	0.989846	NA
9	22349972	chr9:22349972:SG	A	G	7.64309e-05	1	457930	ADD	-0.593165	0.36322	2.66693	0.989474	NA
9	21545210	chr9:21545210:SG	T	A	0.000209628	1	457954	ADD	0.375345	0.22987	2.66621	0.989278	NA
9	22368515	chr9:22368515:SG	T	C	1.7469e-05	1	457954	ADD	-1.26958	0.777538	2.6661	0.989246	NA
9	22351098	chr9:22351098:SG	G	A	2.45472e-05	1	407379	ADD	0.837371	0.513019	2.66422	0.988733	NA
9	22056185	chr9:22056185:SG	A	G	3.05708e-05	1	457954	ADD	1.10464	0.676877	2.66329	0.98848	NA
9	21816225	chr9:21816225:SG	T	G	0.000271861	1	457954	ADD	0.33478	0.20514	2.66329	0.988479	NA
9	22167753	chr9:22167753:SG	C	T	8.40696e-05	1	457954	ADD	0.616753	0.377927	2.66322	0.98846	NA
9	22093773	chr9:22093773:SG	A	G	2.07568e-05	1	457682	ADD	-1.23392	0.756121	2.66314	0.98844	NA
9	22038409	chr9:22038409:SG	A	T	2.72953e-05	1	457954	ADD	-1.22818	0.752629	2.66292	0.988379	NA
9	21567084	chr9:21567084:SG	G	A	0.00663058	1	457954	ADD	0.0682647	0.0418347	2.66267	0.988311	NA
9	22398748	chr9:22398748:SG	G	A	0.00706294	1	457954	ADD	-0.0661419	0.0405369	2.66227	0.9882	NA
9	22301776	chr9:22301776:SG	T	A	2.07444e-05	1	457954	ADD	1.30821	0.801954	2.66107	0.987875	NA
9	21501221	chr9:21501221:SG	C	G	3.71216e-05	1	457954	ADD	0.912358	0.559291	2.66106	0.987871	NA
9	21940517	chr9:21940517:SG	G	A	2.40199e-05	1	457954	ADD	1.26776	0.777176	2.66095	0.987841	NA
9	22299914	chr9:22299914:IG	G	GT	1.31018e-05	1	457954	ADD	2.04768	1.2553	2.66087	0.98782	NA
9	21600243	chr9:21600243:IG	AAGGGAGGGAGGGAAGG	A	1.85608e-05	1	457954	ADD	1.29745	0.795607	2.65939	0.987416	NA
9	21693163	chr9:21693163:SG	A	G	5.56824e-05	1	457954	ADD	0.762967	0.46788	2.65914	0.987347	NA
9	22012150	chr9:22012150:SG	C	A	0.000161588	1	457954	ADD	-0.425959	0.261239	2.65865	0.987212	NA
9	21701206	chr9:21701206:SG	C	G	2.72953e-05	1	457954	ADD	-1.15232	0.706743	2.65842	0.987151	NA
9	22357908	chr9:22357908:SG	T	C	0.00623534	1	457954	ADD	0.0703213	0.0431324	2.65807	0.987054	NA
9	22121272	chr9:22121272:SG	G	A	2.51117e-05	1	457954	ADD	1.09799	0.673597	2.65703	0.98677	NA
9	21750155	chr9:21750155:SG	G	C	4.25807e-05	1	457954	ADD	0.835673	0.512691	2.65681	0.986711	NA
9	21744692	chr9:21744692:SG	A	G	3.16626e-05	1	457954	ADD	1.01117	0.620375	2.65667	0.986673	NA
9	22104578	chr9:22104578:SG	G	A	1.52854e-05	1	457954	ADD	2.03884	1.25092	2.65648	0.98662	NA
9	21853604	chr9:21853604:IG	CTTTA	C	8.40696e-05	1	457954	ADD	0.606565	0.372156	2.65648	0.986619	NA
9	21560873	chr9:21560873:SG	A	T	0.121676	1	457954	ADD	-0.0181959	0.0111643	2.65636	0.986588	NA
9	22241938	chr9:22241938:SG	A	G	3.71216e-05	1	457954	ADD	0.838087	0.514394	2.65452	0.986085	NA
9	22351306	chr9:22351306:SG	T	C	6.35615e-05	1	456251	ADD	-0.724136	0.444455	2.65451	0.986082	NA
9	21959230	chr9:21959230:SG	C	T	6.55088e-06	1	457954	ADD	2.10313	1.29085	2.65448	0.986074	NA
9	22239118	chr9:22239118:SG	C	G	2.18363e-05	1	457954	ADD	-1.23438	0.757634	2.65446	0.986068	NA
9	22466860	chr9:22466860:SG	G	T	2.29281e-05	1	457954	ADD	-1.21743	0.747248	2.65436	0.986041	NA
9	21600420	chr9:21600420:SG	G	T	3.4938e-05	1	457954	ADD	-0.910733	0.559009	2.65426	0.986015	NA
9	22344472	chr9:22344472:SG	G	C	9.60795e-05	1	457954	ADD	0.587576	0.360698	2.65363	0.985843	NA
9	21613303	chr9:21613303:SG	T	G	0.000228189	1	457954	ADD	0.370206	0.227264	2.65353	0.985816	NA
9	21699654	chr9:21699654:SG	A	G	3.4938e-05	1	457954	ADD	1.00105	0.614585	2.65308	0.985691	NA
9	22311728	chr9:22311728:SG	A	G	2.18363e-05	1	457954	ADD	1.1224	0.689094	2.653	0.985671	NA
9	22475551	chr9:22475551:IG	TA	T	0.000884368	1	457954	ADD	-0.185945	0.114196	2.65136	0.985221	NA
9	22234235	chr9:22234235:SG	T	C	0.0008134	1	457954	ADD	0.191978	0.117905	2.65119	0.985174	NA
9	21819140	chr9:21819140:IG	T	TC	0.000180149	1	457954	ADD	-0.421034	0.258596	2.65089	0.985093	NA
9	22001932	chr9:22001932:SG	T	G	0.000131018	1	457954	ADD	-0.476843	0.292979	2.64897	0.984569	NA
9	21558917	chr9:21558917:SG	T	C	1.09181e-05	1	457954	ADD	-1.40453	0.862984	2.64883	0.984531	NA
9	21662362	chr9:21662362:SG	G	A	2.18363e-05	1	457954	ADD	-1.16881	0.718161	2.64877	0.984514	NA
9	22393181	chr9:22393181:IG	G	GA	0.000200894	1	457954	ADD	0.384423	0.236209	2.64866	0.984485	NA
9	21826011	chr9:21826011:SG	T	C	4.58561e-05	1	457954	ADD	-0.779596	0.479064	2.6482	0.98436	NA
9	22259640	chr9:22259640:SG	T	A	2.40199e-05	1	457954	ADD	-1.20013	0.73753	2.64788	0.984271	NA
9	21531888	chr9:21531888:SG	C	A	0.0785876	1	457954	ADD	0.0204992	0.0125986	2.64746	0.984156	NA
9	21853124	chr9:21853124:SG	A	C	2.40199e-05	1	457954	ADD	1.11204	0.68352	2.64689	0.984001	NA
9	21558893	chr9:21558893:IG	CTG	C	5.89579e-05	1	457954	ADD	0.763484	0.469282	2.64686	0.983993	NA
9	21878491	chr9:21878491:SG	A	G	3.82134e-05	1	457954	ADD	-0.900286	0.55339	2.64666	0.983939	NA
9	21943518	chr9:21943518:SG	A	C	4.25807e-05	1	457954	ADD	-0.88954	0.546897	2.64557	0.983641	NA
9	22455577	chr9:22455577:SG	A	T	0.00555514	1	457954	ADD	0.0741887	0.0456279	2.64371	0.983131	NA
9	22152498	chr9:22152498:SG	C	T	0.000117916	1	457954	ADD	0.509277	0.31322	2.64369	0.983125	NA
9	22191866	chr9:22191866:SG	G	T	2.07444e-05	1	457954	ADD	-1.25943	0.774598	2.64359	0.9831	NA
9	21859492	chr9:21859492:SG	A	G	0.000260943	1	457954	ADD	-0.336576	0.207042	2.64271	0.982858	NA
9	21894492	chr9:21894492:SG	A	G	0.000179057	1	457954	ADD	0.408122	0.251059	2.64259	0.982824	NA
9	21667844	chr9:21667844:SG	T	C	4.58561e-05	1	457954	ADD	0.824504	0.507204	2.64253	0.98281	NA
9	22352706	chr9:22352706:SG	C	T	0.00188774	1	457954	ADD	-0.127211	0.0782626	2.64205	0.982679	NA
9	21961293	chr9:21961293:SG	G	A	2.07444e-05	1	457954	ADD	1.28699	0.791872	2.64142	0.982505	NA
9	21937183	chr9:21937183:SG	A	G	0.000163772	1	457954	ADD	-0.442465	0.272266	2.64101	0.982395	NA
9	21925608	chr9:21925608:SG	G	A	4.91316e-05	1	457954	ADD	0.829314	0.510333	2.64077	0.982328	NA
9	21915351	chr9:21915351:SG	A	C	2.29281e-05	1	457954	ADD	-1.21462	0.747474	2.6405	0.982253	NA
9	21601877	chr9:21601877:SG	C	T	0.000390869	1	457954	ADD	-0.283478	0.174455	2.64042	0.982233	NA
9	21726556	chr9:21726556:SG	G	A	4.25807e-05	1	457954	ADD	0.838054	0.515748	2.6404	0.982226	NA
9	21616995	chr9:21616995:SG	A	G	2.18363e-05	1	457954	ADD	1.25769	0.774001	2.64038	0.982221	NA
9	21952692	chr9:21952692:SG	G	A	0.00036139	1	457954	ADD	-0.286094	0.176088	2.63973	0.982044	NA
9	22030864	chr9:22030864:SG	A	C	0.000204169	1	457954	ADD	0.394201	0.242646	2.63929	0.981924	NA
9	22051387	chr9:22051387:SG	T	G	8.62532e-05	1	457954	ADD	-0.592504	0.364713	2.63924	0.981911	NA
9	22226777	chr9:22226777:SG	C	T	0.000119008	1	457954	ADD	0.505085	0.310918	2.63899	0.981842	NA
9	21556281	chr9:21556281:SG	G	A	0.00590343	1	457954	ADD	0.0721284	0.044404	2.63857	0.981727	NA
9	21599862	chr9:21599862:SG	T	C	3.93053e-05	1	457954	ADD	-0.793679	0.488811	2.63638	0.981127	NA
9	21899568	chr9:21899568:SG	G	C	2.72953e-05	1	457954	ADD	-1.15665	0.712395	2.63612	0.981056	NA
9	21899009	chr9:21899009:IG	TAAAG	T	0.00248497	1	457954	ADD	0.109524	0.06746	2.6359	0.980996	NA
9	21726931	chr9:21726931:SG	C	A	8.51614e-05	1	457954	ADD	-0.627207	0.38652	2.63316	0.980247	NA
9	22317891	chr9:22317891:SG	T	C	2.62035e-05	1	457954	ADD	1.0966	0.67585	2.63268	0.980116	NA
9	21736946	chr9:21736946:SG	A	C	5.45906e-06	1	457954	ADD	2.16412	1.33383	2.63246	0.980055	NA
9	21577767	chr9:21577767:SG	G	T	0.00667643	1	457954	ADD	0.067677	0.0417168	2.63185	0.979888	NA
9	22176560	chr9:22176560:SG	G	A	3.38462e-05	1	457954	ADD	0.999508	0.616149	2.63148	0.979789	NA
9	21697979	chr9:21697979:SG	G	A	3.38462e-05	1	457954	ADD	0.841344	0.518681	2.63116	0.9797	NA
9	21845673	chr9:21845673:IG	TATC	T	2.18363e-05	1	457954	ADD	1.12109	0.69116	2.63104	0.979666	NA
9	22009961	chr9:22009961:SG	G	A	2.83871e-05	1	457954	ADD	1.26103	0.77748	2.63069	0.979571	NA
9	22060614	chr9:22060614:SG	G	A	2.83871e-05	1	457954	ADD	1.26103	0.77748	2.63069	0.979571	NA
9	22246934	chr9:22246934:SG	C	T	4.58561e-05	1	457954	ADD	0.812037	0.500708	2.63016	0.979427	NA
9	22366366	chr9:22366366:SG	A	T	7.31515e-05	1	457954	ADD	-0.627759	0.38711	2.62977	0.97932	NA
9	21659549	chr9:21659549:SG	C	T	2.07444e-05	1	457954	ADD	-1.24785	0.769496	2.62972	0.979307	NA
9	22350706	chr9:22350706:SG	G	T	0.000428994	1	409097	ADD	-0.218873	0.134975	2.62954	0.979257	NA
9	22009393	chr9:22009393:SG	T	C	2.83872e-05	1	457953	ADD	1.00535	0.62	2.62938	0.979215	NA
9	22197886	chr9:22197886:SG	G	A	0.0098951	1	457954	ADD	-0.0557559	0.0343866	2.62908	0.979131	NA
9	22219776	chr9:22219776:SG	A	G	0.0303982	1	457954	ADD	-0.0319947	0.0197394	2.62715	0.978605	NA
9	21536561	chr9:21536561:SG	T	C	2.51117e-05	1	457954	ADD	1.10884	0.684113	2.62711	0.978593	NA
9	21538844	chr9:21538844:SG	A	C	2.51117e-05	1	457954	ADD	1.10884	0.684113	2.62711	0.978593	NA
9	22196496	chr9:22196496:SG	T	G	9.49877e-05	1	457954	ADD	0.583306	0.359884	2.62704	0.978572	NA
9	21559486	chr9:21559486:SG	T	A	3.82134e-05	1	457954	ADD	-0.912592	0.563055	2.62695	0.978549	NA
9	21833672	chr9:21833672:SG	A	C	2.29281e-05	1	457954	ADD	1.1608	0.716314	2.62609	0.978315	NA
9	22187497	chr9:22187497:SG	T	C	5.13152e-05	1	457954	ADD	-0.703032	0.433866	2.62566	0.978197	NA
9	22204280	chr9:22204280:SG	A	C	5.13152e-05	1	457954	ADD	-0.703032	0.433866	2.62566	0.978197	NA
9	21760524	chr9:21760524:SG	C	T	2.07444e-05	1	457954	ADD	-1.20175	0.741731	2.62505	0.978028	NA
9	21606559	chr9:21606559:IG	AC	A	6.11415e-05	1	457954	ADD	-0.687475	0.424341	2.62472	0.977939	NA
9	21670003	chr9:21670003:SG	C	T	0.0111769	1	457954	ADD	0.0523025	0.0322871	2.62414	0.977779	NA
9	22302558	chr9:22302558:IG	GA	G	9.28041e-05	1	457954	ADD	-0.622471	0.384262	2.62412	0.977773	NA
9	21532943	chr9:21532943:SG	A	C	2.29281e-05	1	457954	ADD	1.11026	0.685388	2.62409	0.977767	NA
9	21702635	chr9:21702635:SG	C	T	0.009442	1	457954	ADD	0.0564688	0.0348602	2.62397	0.977733	NA
9	21990881	chr9:21990881:SG	A	C	0.00683693	1	457954	ADD	-0.0667139	0.0411848	2.62397	0.977733	NA
9	21845266	chr9:21845266:SG	G	A	2.40199e-05	1	457954	ADD	-1.17265	0.723967	2.6236	0.977631	NA
9	21961581	chr9:21961581:SG	G	A	3.71216e-05	1	457954	ADD	0.885751	0.546896	2.62309	0.977493	NA
9	21701258	chr9:21701258:SG	T	C	5.56824e-05	1	457954	ADD	0.665366	0.410854	2.62268	0.97738	NA
9	21605983	chr9:21605983:SG	C	T	4.14889e-05	1	457954	ADD	-0.899545	0.555542	2.62187	0.977159	NA
9	21900978	chr9:21900978:SG	A	G	0.294589	1	457954	ADD	-0.0120161	0.00742111	2.62173	0.977119	NA
9	22377786	chr9:22377786:SG	G	A	2.72953e-05	1	457954	ADD	0.921898	0.569385	2.62153	0.977064	NA
9	21557384	chr9:21557384:SG	C	T	4.69479e-05	1	457954	ADD	-0.784578	0.484599	2.62124	0.976987	NA
9	22347321	chr9:22347321:IG	A	AT	0.000116824	1	457954	ADD	-0.523554	0.323377	2.62123	0.976984	NA
9	21650108	chr9:21650108:SG	T	G	0.000159405	1	457953	ADD	-0.427778	0.264221	2.62122	0.97698	NA
9	22025807	chr9:22025807:SG	A	G	0.000826502	1	457954	ADD	-0.189776	0.117235	2.62042	0.976761	NA
9	21791524	chr9:21791524:SG	T	C	0.000901837	1	457954	ADD	0.182849	0.112959	2.62027	0.97672	NA
9	21882081	chr9:21882081:SG	G	A	2.40199e-05	1	457954	ADD	-1.18066	0.729473	2.61957	0.97653	NA
9	21652254	chr9:21652254:SG	G	A	1.96527e-05	1	457953	ADD	-1.20349	0.743918	2.61721	0.975882	NA
9	22029811	chr9:22029811:SG	A	G	0.000108089	1	457954	ADD	0.523482	0.323604	2.61682	0.975778	NA
9	21736831	chr9:21736831:SG	T	C	3.4938e-05	1	457954	ADD	0.983043	0.607714	2.61665	0.975731	NA
9	22310653	chr9:22310653:SG	G	T	3.05708e-05	1	457954	ADD	0.906056	0.560166	2.61624	0.975616	NA
9	21820525	chr9:21820525:SG	G	A	1.96526e-05	1	457954	ADD	-1.33039	0.822519	2.61617	0.975599	NA
9	21505929	chr9:21505929:SG	C	A	2.51117e-05	1	457954	ADD	1.01949	0.630357	2.61574	0.975481	NA
9	22472806	chr9:22472806:IG	G	GT	0.000883276	1	457954	ADD	-0.185031	0.114457	2.61342	0.974845	NA
9	22475653	chr9:22475653:IG	AG	A	0.000883276	1	457954	ADD	-0.185031	0.114457	2.61342	0.974845	NA
9	22256626	chr9:22256626:SG	C	G	0.00226551	1	457954	ADD	0.116089	0.0718106	2.61342	0.974844	NA
9	22356101	chr9:22356101:SG	G	T	7.20596e-05	1	457954	ADD	0.63733	0.394266	2.61307	0.97475	NA
9	22343815	chr9:22343815:SG	T	C	0.000136477	1	457954	ADD	-0.468206	0.289651	2.61291	0.974705	NA
9	21914646	chr9:21914646:SG	G	A	5.13205e-05	1	457907	ADD	0.803509	0.497097	2.61276	0.974665	NA
9	22199724	chr9:22199724:SG	C	T	3.4938e-05	1	457954	ADD	0.903515	0.558968	2.61274	0.97466	NA
9	22266603	chr9:22266603:SG	A	G	0.000115732	1	457954	ADD	-0.522975	0.323555	2.61255	0.974608	NA
9	21961334	chr9:21961334:SG	C	A	0.000165956	1	457954	ADD	-0.420713	0.260302	2.61226	0.974528	NA
9	21794181	chr9:21794181:SG	G	A	2.07444e-05	1	457954	ADD	1.11576	0.690382	2.61195	0.974442	NA
9	22172149	chr9:22172149:SG	C	T	0.000115732	1	457954	ADD	-0.535665	0.331454	2.61181	0.974404	NA
9	22480486	chr9:22480486:SG	G	A	0.000109181	1	457954	ADD	0.538708	0.333364	2.61138	0.974287	NA
9	21882297	chr9:21882297:SG	C	A	8.1886e-05	1	457954	ADD	0.591505	0.366052	2.61114	0.974223	NA
9	22434110	chr9:22434110:SG	G	A	0.00100665	1	457954	ADD	0.171787	0.106312	2.61105	0.974196	NA
9	21675338	chr9:21675338:SG	G	A	0.00127415	1	457954	ADD	0.152521	0.0943938	2.6108	0.974128	NA
9	22120879	chr9:22120879:IG	ATGTG	A	2.51117e-05	1	457954	ADD	-1.18329	0.732439	2.60998	0.973902	NA
9	22056304	chr9:22056304:SG	G	A	2.18363e-05	1	457954	ADD	-1.22761	0.760142	2.60814	0.973399	NA
9	22424131	chr9:22424131:IG	GATAAA	G	2.29281e-05	1	457954	ADD	-1.19387	0.739264	2.60806	0.973378	NA
9	21852160	chr9:21852160:SG	G	A	2.62035e-05	1	457954	ADD	1.24083	0.768381	2.60779	0.973303	NA
9	21543910	chr9:21543910:IG	CAT	C	0.000103722	1	457954	ADD	-0.550405	0.340891	2.60696	0.973075	NA
9	22325165	chr9:22325165:IG	TTGAA	T	3.27544e-05	1	457954	ADD	-0.944268	0.584896	2.60636	0.972912	NA
9	21554724	chr9:21554724:SG	C	T	9.06205e-05	1	457954	ADD	0.612542	0.379428	2.60623	0.972877	NA
9	22293805	chr9:22293805:SG	G	A	0.062408	1	457954	ADD	-0.0225554	0.0139722	2.60598	0.972809	NA
9	21918071	chr9:21918071:SG	G	A	0.0018758	1	457938	ADD	0.116591	0.0722275	2.60573	0.972738	NA
9	22273310	chr9:22273310:IG	CTT	C	0.000395236	1	457954	ADD	0.27447	0.170034	2.60568	0.972727	NA
9	21645392	chr9:21645392:SG	T	C	3.4938e-05	1	457954	ADD	-1.139	0.705844	2.60394	0.97225	NA
9	21550780	chr9:21550780:SG	G	C	0.000364665	1	457954	ADD	-0.277677	0.172081	2.60382	0.972216	NA
9	22355141	chr9:22355141:SG	G	C	6.00497e-05	1	457954	ADD	-0.688491	0.426671	2.60381	0.972214	NA
9	21828502	chr9:21828502:SG	C	T	2.51117e-05	1	457954	ADD	-1.18816	0.736439	2.60303	0.971999	NA
9	21979775	chr9:21979775:SG	C	T	2.62035e-05	1	457954	ADD	0.992878	0.615415	2.60289	0.971961	NA
9	21827880	chr9:21827880:SG	G	A	4.69479e-05	1	457954	ADD	0.76137	0.471921	2.60288	0.971959	NA
9	21653250	chr9:21653250:SG	T	C	2.51117e-05	1	457953	ADD	-1.18398	0.733984	2.60207	0.971737	NA
9	22372948	chr9:22372948:SG	A	G	2.62035e-05	1	457954	ADD	1.09798	0.680696	2.60188	0.971684	NA
9	21823702	chr9:21823702:SG	A	G	1.20099e-05	1	457954	ADD	1.54207	0.956252	2.60052	0.971314	NA
9	21766419	chr9:21766419:SG	T	C	2.72953e-05	1	457954	ADD	-1.17091	0.726106	2.60042	0.971286	NA
9	21803696	chr9:21803696:IG	CTTCTA	C	2.72953e-05	1	457954	ADD	-1.17091	0.726106	2.60042	0.971286	NA
9	22483872	chr9:22483872:SG	C	T	0.0096014	1	457954	ADD	0.0561785	0.03484	2.60007	0.971189	NA
9	22152238	chr9:22152238:SG	T	C	2.94789e-05	1	457954	ADD	0.879511	0.545468	2.59983	0.971122	NA
9	22499521	chr9:22499521:SG	T	G	2.76904e-05	1	379193	ADD	-1.18092	0.732459	2.59943	0.971012	NA
9	22007296	chr9:22007296:SG	T	C	2.72953e-05	1	457954	ADD	-0.960408	0.595722	2.5991	0.970924	NA
9	21699642	chr9:21699642:SG	T	C	0.000766453	1	457954	ADD	0.196719	0.122041	2.59826	0.970692	NA
9	22209917	chr9:22209917:SG	G	A	2.94789e-05	1	457954	ADD	-0.992918	0.616004	2.59812	0.970655	NA
9	22229224	chr9:22229224:SG	C	T	0.000805758	1	457954	ADD	0.191045	0.118532	2.59777	0.970559	NA
9	22491383	chr9:22491383:SG	A	C	0.000454194	1	457954	ADD	0.252225	0.156505	2.5973	0.970429	NA
9	21671089	chr9:21671089:SG	T	A	2.40199e-05	1	457954	ADD	-1.21335	0.752914	2.59708	0.970369	NA
9	21855982	chr9:21855982:SG	T	C	2.94789e-05	1	457954	ADD	-0.939825	0.583269	2.5963	0.970157	NA
9	22486502	chr9:22486502:SG	A	G	0.000123375	1	457954	ADD	0.503867	0.312725	2.59601	0.970077	NA
9	21625356	chr9:21625356:SG	C	A	2.18363e-05	1	457954	ADD	-1.21321	0.752991	2.59594	0.970058	NA
9	21887446	chr9:21887446:SG	A	C	7.09678e-05	1	457954	ADD	-0.629806	0.391217	2.59166	0.968883	NA
9	22270544	chr9:22270544:SG	T	C	0.00598313	1	457954	ADD	0.0708752	0.0440287	2.5913	0.968786	NA
9	21564392	chr9:21564392:SG	G	A	0.001653	1	457954	ADD	0.134431	0.0835114	2.59123	0.968765	NA
9	22428063	chr9:22428063:IG	AG	A	3.05708e-05	1	457954	ADD	-1.1491	0.713884	2.59094	0.968685	NA
9	22250478	chr9:22250478:SG	G	A	2.07444e-05	1	457954	ADD	1.26243	0.784299	2.5909	0.968676	NA
9	21564789	chr9:21564789:SG	T	C	0.0858765	1	457954	ADD	0.0194326	0.0120732	2.59068	0.968616	NA
9	21837602	chr9:21837602:SG	A	T	0.000208536	1	457954	ADD	0.380902	0.236697	2.58965	0.968333	NA
9	22359658	chr9:22359658:SG	G	T	0.00554641	1	457954	ADD	-0.0726797	0.0451667	2.58935	0.96825	NA
9	21537659	chr9:21537659:SG	A	C	4.69479e-05	1	457954	ADD	-0.779956	0.484784	2.58847	0.968009	NA
9	21878945	chr9:21878945:SG	C	T	9.71713e-05	1	457954	ADD	0.535524	0.332864	2.58835	0.967977	NA
9	21643598	chr9:21643598:SG	T	C	0.331802	1	457954	ADD	0.0115675	0.00719002	2.58831	0.967964	NA
9	21520452	chr9:21520452:SG	G	A	2.62035e-05	1	457954	ADD	1.08679	0.675662	2.58722	0.967666	NA
9	21547368	chr9:21547368:SG	G	C	0.000363574	1	457954	ADD	-0.276919	0.172167	2.58706	0.967621	NA
9	22303475	chr9:22303475:SG	T	C	2.94789e-05	1	457954	ADD	-0.8771	0.545345	2.58675	0.967538	NA
9	21588961	chr9:21588961:SG	A	G	4.58561e-05	1	457954	ADD	-0.880213	0.5473	2.58658	0.967489	NA
9	22268337	chr9:22268337:SG	A	G	3.71216e-05	1	457954	ADD	-0.80677	0.501638	2.58653	0.967478	NA
9	22423072	chr9:22423072:SG	T	G	8.40696e-05	1	457954	ADD	-0.577807	0.359354	2.58536	0.967156	NA
9	21652544	chr9:21652544:SG	G	C	4.03972e-05	1	457953	ADD	0.828985	0.515573	2.58531	0.967144	NA
9	22151756	chr9:22151756:SG	C	G	2.83871e-05	1	457954	ADD	0.988944	0.615065	2.58524	0.967124	NA
9	22152002	chr9:22152002:SG	C	T	2.83871e-05	1	457954	ADD	0.988944	0.615065	2.58524	0.967124	NA
9	22354848	chr9:22354848:SG	T	C	4.80398e-05	1	457954	ADD	0.760206	0.472812	2.58515	0.967098	NA
9	21710852	chr9:21710852:SG	A	G	3.4938e-05	1	457954	ADD	0.896306	0.557518	2.58461	0.966952	NA
9	21937876	chr9:21937876:SG	A	G	0.0006267	1	457954	ADD	0.220076	0.136894	2.58452	0.966925	NA
9	21691007	chr9:21691007:SG	T	A	0.000205261	1	457954	ADD	-0.386996	0.240749	2.58396	0.966771	NA
9	21851120	chr9:21851120:SG	C	T	6.66006e-05	1	457954	ADD	0.666032	0.414411	2.58302	0.966514	NA
9	21610647	chr9:21610647:SG	T	C	2.51117e-05	1	457954	ADD	-1.15811	0.720601	2.58291	0.966485	NA
9	22131463	chr9:22131463:SG	C	T	0.000859257	1	457954	ADD	0.180942	0.112589	2.5828	0.966454	NA
9	21586857	chr9:21586857:SG	G	A	0.00667207	1	457954	ADD	0.0670734	0.0417366	2.58266	0.966415	NA
9	21521221	chr9:21521221:SG	C	T	0.00140625	1	457954	ADD	0.146954	0.0914465	2.58245	0.966357	NA
9	21584925	chr9:21584925:SG	T	C	2.29281e-05	1	457954	ADD	-1.22502	0.76253	2.5809	0.965932	NA
9	21907568	chr9:21907568:SG	C	A	0.000204169	1	457954	ADD	-0.38606	0.240331	2.58042	0.9658	NA
9	22157372	chr9:22157372:SG	G	A	0.000124467	1	457954	ADD	-0.507133	0.315793	2.57892	0.965391	NA
9	21708642	chr9:21708642:SG	T	C	4.69479e-05	1	457954	ADD	-0.774211	0.482117	2.57878	0.965351	NA
9	21691241	chr9:21691241:SG	C	A	0.000148487	1	457954	ADD	0.428298	0.266749	2.57802	0.965142	NA
9	22166543	chr9:22166543:SG	G	A	0.806812	1	457954	ADD	-0.0137784	0.00858178	2.57776	0.96507	NA
9	21557723	chr9:21557723:SG	T	C	0.000100447	1	457954	ADD	-0.548152	0.341611	2.57476	0.964249	NA
9	22417112	chr9:22417112:SG	G	A	4.25807e-05	1	457954	ADD	0.766095	0.477436	2.57475	0.964245	NA
9	22181088	chr9:22181088:IG	C	CTCTCACCACTCCTAT	3.05708e-05	1	457954	ADD	0.982395	0.612321	2.57404	0.964049	NA
9	22453359	chr9:22453359:SG	G	A	7.86105e-05	1	457954	ADD	0.633697	0.394983	2.57399	0.964038	NA
9	21949345	chr9:21949345:IG	A	AAG	2.51117e-05	1	457954	ADD	0.989385	0.616712	2.57375	0.963971	NA
9	22369483	chr9:22369483:SG	T	G	2.83871e-05	1	457954	ADD	0.982669	0.612555	2.5735	0.963902	NA
9	21748259	chr9:21748259:SG	T	A	4.91316e-05	1	457954	ADD	-0.778533	0.485376	2.57275	0.963697	NA
9	21887079	chr9:21887079:SG	G	A	3.05708e-05	1	457954	ADD	-0.918488	0.572683	2.57228	0.963567	NA
9	21814300	chr9:21814300:IG	GA	G	0.00137896	1	457954	ADD	0.144819	0.0903006	2.572	0.963491	NA
9	22412195	chr9:22412195:SG	A	G	3.93053e-05	1	457954	ADD	0.894606	0.5579	2.57129	0.963295	NA
9	21530393	chr9:21530393:SG	T	C	0.000359206	1	457954	ADD	-0.276336	0.172337	2.57111	0.963245	NA
9	21531268	chr9:21531268:SG	G	C	0.000359206	1	457954	ADD	-0.276336	0.172337	2.57111	0.963245	NA
9	22235507	chr9:22235507:SG	G	C	5.13152e-05	1	457954	ADD	-0.785162	0.489665	2.57111	0.963245	NA
9	21854739	chr9:21854739:SG	C	T	3.05708e-05	1	457954	ADD	0.965925	0.602471	2.57048	0.963074	NA
9	21782594	chr9:21782594:IG	A	AT	0.000182333	1	457954	ADD	0.412248	0.257167	2.56972	0.962865	NA
9	21939755	chr9:21939755:SG	C	T	5.45906e-06	1	457954	ADD	3.3756	2.10585	2.56949	0.962801	NA
9	21564114	chr9:21564114:SG	G	A	2.29281e-05	1	457954	ADD	-1.22795	0.766135	2.56892	0.962644	NA
9	21896397	chr9:21896397:SG	A	G	7.75187e-05	1	457954	ADD	0.697011	0.434899	2.56864	0.962567	NA
9	21896407	chr9:21896407:SG	A	G	7.75187e-05	1	457954	ADD	0.697011	0.434899	2.56864	0.962567	NA
9	21973120	chr9:21973120:SG	C	T	2.18363e-05	1	457954	ADD	-1.19816	0.747669	2.56809	0.962417	NA
9	22057737	chr9:22057737:SG	G	A	2.18363e-05	1	457954	ADD	-1.19816	0.747669	2.56809	0.962417	NA
9	21889172	chr9:21889172:SG	T	A	0.0078283	1	457954	ADD	0.0614181	0.038326	2.56806	0.962408	NA
9	22499217	chr9:22499217:SG	C	T	5.80146e-05	1	379215	ADD	0.645655	0.402931	2.56768	0.962304	NA
9	21950686	chr9:21950686:SG	T	A	0.00201112	1	457954	ADD	-0.1203	0.0750821	2.56719	0.962169	NA
9	21670985	chr9:21670985:SG	G	A	0.00012665	1	457954	ADD	-0.455813	0.284496	2.56698	0.962111	NA
9	22248563	chr9:22248563:IG	A	AT	0.000145211	1	457954	ADD	-0.448034	0.279645	2.56689	0.962086	NA
9	22450624	chr9:22450624:SG	C	T	2.29281e-05	1	457954	ADD	-1.17489	0.733538	2.56537	0.961669	NA
9	22230957	chr9:22230957:SG	A	G	0.000807941	1	457954	ADD	0.189715	0.118469	2.56442	0.96141	NA
9	21908169	chr9:21908169:SG	G	T	0.000694393	1	457954	ADD	0.200707	0.125388	2.56222	0.960806	NA
9	22413392	chr9:22413392:IG	ATT	A	8.62532e-05	1	457954	ADD	-0.611834	0.382321	2.56101	0.960472	NA
9	21784361	chr9:21784361:SG	T	A	0.000264219	1	457954	ADD	-0.322353	0.201471	2.56	0.960195	NA
9	21662901	chr9:21662901:SG	C	T	7.64269e-06	1	457954	ADD	2.05424	1.28399	2.55963	0.960093	NA
9	21671900	chr9:21671900:SG	A	T	2.18363e-05	1	457954	ADD	1.26264	0.78923	2.55947	0.960048	NA
9	21833140	chr9:21833140:SG	C	G	0.000216179	1	457954	ADD	0.340192	0.212654	2.55918	0.959971	NA
9	22350415	chr9:22350415:SG	T	C	9.47333e-05	1	427516	ADD	0.559605	0.349811	2.55916	0.959964	NA
9	21592615	chr9:21592615:SG	G	C	0.000292606	1	457954	ADD	0.303887	0.189981	2.55861	0.959813	NA
9	22221915	chr9:22221915:SG	A	C	0.00114422	1	457954	ADD	-0.163847	0.102437	2.55835	0.959743	NA
9	21759465	chr9:21759465:SG	A	G	4.91316e-05	1	457954	ADD	-0.767039	0.479605	2.55781	0.959594	NA
9	22175836	chr9:22175836:SG	A	C	3.71216e-05	1	457954	ADD	-0.901401	0.56363	2.55769	0.959559	NA
9	21820655	chr9:21820655:SG	C	T	6.55088e-06	1	457954	ADD	2.05672	1.28612	2.55731	0.959455	NA
9	21809063	chr9:21809063:SG	G	A	3.27544e-05	1	457954	ADD	-1.15202	0.720495	2.55657	0.959253	NA
9	21671000	chr9:21671000:SG	T	C	4.47643e-05	1	457954	ADD	0.877162	0.548734	2.55527	0.958895	NA
9	22195322	chr9:22195322:SG	A	G	0.614257	1	457954	ADD	0.0111033	0.00694647	2.55489	0.958792	NA
9	21754221	chr9:21754221:SG	G	C	2.94789e-05	1	457954	ADD	0.976496	0.610988	2.55432	0.958635	NA
9	22435050	chr9:22435050:SG	G	A	0.0284395	1	457954	ADD	-0.0324609	0.020313	2.55371	0.958467	NA
9	22152331	chr9:22152331:SG	G	C	0.000117916	1	457954	ADD	-0.50901	0.318527	2.55364	0.958447	NA
9	22163470	chr9:22163470:SG	C	G	7.64269e-05	1	457954	ADD	0.608897	0.38104	2.55356	0.958426	NA
9	22364463	chr9:22364463:SG	T	C	2.51117e-05	1	457954	ADD	1.08795	0.680834	2.5535	0.958409	NA
9	21805031	chr9:21805031:SG	C	T	1.96526e-05	1	457954	ADD	-1.21946	0.763137	2.55345	0.958396	NA
9	21651780	chr9:21651780:SG	C	T	6.22335e-05	1	457953	ADD	0.663973	0.415613	2.55225	0.958066	NA
9	22474705	chr9:22474705:SG	T	G	3.60298e-05	1	457954	ADD	0.886978	0.555205	2.55223	0.958059	NA
9	22264564	chr9:22264564:SG	C	T	6.55088e-06	1	457954	ADD	2.12386	1.32946	2.55211	0.958027	NA
9	22308566	chr9:22308566:SG	T	A	1.09181e-05	1	457954	ADD	1.5144	0.948102	2.55136	0.957822	NA
9	21946144	chr9:21946144:SG	C	T	4.47643e-05	1	457954	ADD	-0.78913	0.494062	2.55114	0.95776	NA
9	21862620	chr9:21862620:SG	A	G	1.85608e-05	1	457954	ADD	1.25531	0.785966	2.5509	0.957693	NA
9	21914645	chr9:21914645:SG	G	C	6.4423e-05	1	457911	ADD	-0.682248	0.427185	2.55066	0.957629	NA
9	21994533	chr9:21994533:SG	A	T	2.18364e-05	1	457950	ADD	-1.1891	0.744611	2.55022	0.957507	NA
9	22374433	chr9:22374433:SG	C	T	2.51117e-05	1	457954	ADD	-0.935398	0.585747	2.55019	0.957499	NA
9	21888932	chr9:21888932:SG	C	T	0.00010263	1	457954	ADD	-0.535386	0.335278	2.5499	0.957421	NA
9	22229150	chr9:22229150:SG	A	G	0.000807941	1	457954	ADD	0.189126	0.118444	2.54963	0.957344	NA
9	22152537	chr9:22152537:SG	G	A	2.40199e-05	1	457954	ADD	-1.13969	0.713763	2.54957	0.957329	NA
9	22272742	chr9:22272742:SG	C	T	1.41936e-05	1	457954	ADD	1.52174	0.953092	2.54925	0.957241	NA
9	21700245	chr9:21700245:SG	C	G	2.07444e-05	1	457954	ADD	1.10036	0.689202	2.54903	0.957181	NA
9	21908959	chr9:21908959:SG	A	G	5.13152e-05	1	457954	ADD	0.760497	0.476346	2.54888	0.957139	NA
9	22450427	chr9:22450427:SG	G	A	1.7469e-05	1	457954	ADD	1.27375	0.797888	2.54848	0.957029	NA
9	22035777	chr9:22035777:SG	G	T	2.40199e-05	1	457954	ADD	1.23361	0.772777	2.54826	0.956969	NA
9	21530409	chr9:21530409:SG	C	T	6.33251e-05	1	457954	ADD	0.700035	0.438663	2.5467	0.956539	NA
9	22250260	chr9:22250260:SG	G	T	2.94789e-05	1	457954	ADD	0.976307	0.611888	2.54583	0.956299	NA
9	22336908	chr9:22336908:SG	T	C	4.03971e-05	1	457954	ADD	0.964126	0.604318	2.54529	0.956152	NA
9	22045597	chr9:22045597:SG	A	G	1.96526e-05	1	457954	ADD	1.11701	0.700167	2.54513	0.956108	NA
9	22484775	chr9:22484775:SG	G	A	2.18363e-05	1	457954	ADD	1.251	0.784266	2.54441	0.95591	NA
9	22254473	chr9:22254473:SG	T	C	6.4417e-05	1	457954	ADD	-0.649515	0.407204	2.54422	0.955857	NA
9	21641047	chr9:21641047:IG	T	TA	4.14889e-05	1	457954	ADD	-0.8943	0.560798	2.54305	0.955536	NA
9	22249217	chr9:22249217:SG	T	G	7.97023e-05	1	457954	ADD	-0.596164	0.373862	2.54278	0.955462	NA
9	22094919	chr9:22094919:IG	CT	C	1.96662e-05	1	457639	ADD	1.23931	0.777189	2.54276	0.955456	NA
9	22412065	chr9:22412065:SG	T	C	1.85608e-05	1	457954	ADD	-1.217	0.763207	2.5427	0.955439	NA
9	22464139	chr9:22464139:IG	TATAA	T	3.82134e-05	1	457954	ADD	0.873635	0.547943	2.54208	0.95527	NA
9	21713434	chr9:21713434:SG	T	G	3.93053e-05	1	457954	ADD	-0.901853	0.565686	2.54168	0.955158	NA
9	21569537	chr9:21569537:SG	T	C	5.45906e-05	1	457954	ADD	-0.765127	0.48006	2.54025	0.954766	NA
9	22143870	chr9:22143870:SG	A	T	9.71713e-05	1	457954	ADD	0.538164	0.337666	2.54012	0.95473	NA
9	22470201	chr9:22470201:SG	T	C	0.000899654	1	457954	ADD	-0.181479	0.113882	2.53946	0.95455	NA
9	22115644	chr9:22115644:SG	A	T	0.000171415	1	457954	ADD	-0.413643	0.259583	2.53921	0.95448	NA
9	22492957	chr9:22492957:SG	G	A	5.34988e-05	1	457954	ADD	0.704554	0.442188	2.53872	0.954346	NA
9	22378032	chr9:22378032:IG	TA	T	2.62035e-05	1	457954	ADD	1.07267	0.673373	2.5376	0.954038	NA
9	22456834	chr9:22456834:SG	T	C	0.000173598	1	457954	ADD	0.429212	0.26944	2.53758	0.954032	NA
9	22268825	chr9:22268825:SG	C	A	0.00555078	1	457954	ADD	-0.0719444	0.04517	2.53685	0.953831	NA
9	21769647	chr9:21769647:SG	C	A	3.38462e-05	1	457954	ADD	0.878919	0.551936	2.53584	0.953552	NA
9	21653253	chr9:21653253:SG	C	T	0.000365758	1	457953	ADD	0.280816	0.176356	2.5355	0.95346	NA
9	21943154	chr9:21943154:SG	A	T	3.16626e-05	1	457954	ADD	0.969005	0.608601	2.53505	0.953336	NA
9	22105345	chr9:22105345:SG	T	C	5.02234e-05	1	457954	ADD	0.755927	0.474881	2.5339	0.95302	NA
9	21984599	chr9:21984599:SG	C	G	0.00119772	1	457954	ADD	0.156862	0.0985446	2.53379	0.952989	NA
9	22285217	chr9:22285217:SG	A	C	4.36725e-05	1	457954	ADD	0.937932	0.589232	2.53379	0.952989	NA
9	22150610	chr9:22150610:SG	T	C	1.96526e-05	1	457954	ADD	-1.23593	0.776471	2.53361	0.95294	NA
9	21831884	chr9:21831884:SG	G	A	0.00813619	1	457954	ADD	0.0601971	0.037821	2.53328	0.952849	NA
9	22042645	chr9:22042645:SG	G	A	0.000132109	1	457954	ADD	0.504427	0.316928	2.53323	0.952835	NA
9	22165562	chr9:22165562:SG	G	T	2.18363e-05	1	457954	ADD	-1.18521	0.74477	2.53249	0.952631	NA
9	21984329	chr9:21984329:SG	A	G	0.000967346	1	457954	ADD	-0.172288	0.108283	2.53154	0.952369	NA
9	21872743	chr9:21872743:SG	T	C	3.05708e-05	1	457954	ADD	-0.931497	0.585585	2.53036	0.952046	NA
9	22382354	chr9:22382354:SG	T	C	3.82134e-05	1	457954	ADD	-0.896133	0.563452	2.52948	0.951802	NA
9	21679474	chr9:21679474:SG	G	A	4.80398e-05	1	457954	ADD	-0.875797	0.550668	2.52946	0.951796	NA
9	21972240	chr9:21972240:IG	G	GC	0.00025876	1	457954	ADD	-0.329446	0.207197	2.52815	0.951438	NA
9	22268976	chr9:22268976:SG	T	C	3.4938e-05	1	457954	ADD	-0.913859	0.574767	2.52798	0.951391	NA
9	21909840	chr9:21909840:SG	G	A	6.9876e-05	1	457954	ADD	-0.63647	0.400329	2.52768	0.951308	NA
9	21723778	chr9:21723778:SG	C	G	0.000148487	1	457954	ADD	-0.459178	0.288846	2.52714	0.95116	NA
9	22182940	chr9:22182940:SG	A	G	0.61057	1	457954	ADD	0.01106	0.00695769	2.52686	0.951081	NA
9	22321065	chr9:22321065:IG	GA	G	5.34988e-05	1	457954	ADD	0.70519	0.443653	2.52653	0.950992	NA
9	21720258	chr9:21720258:SG	G	C	3.38462e-05	1	457954	ADD	-0.827197	0.520455	2.52611	0.950875	NA
9	21521892	chr9:21521892:SG	A	G	0.000358115	1	457954	ADD	-0.274216	0.172569	2.52501	0.950573	NA
9	22183868	chr9:22183868:SG	C	T	0.000147395	1	457953	ADD	0.461052	0.290177	2.52449	0.950429	NA
9	22358960	chr9:22358960:SG	A	G	0.00622879	1	457954	ADD	0.0685661	0.043157	2.52416	0.950338	NA
9	22022654	chr9:22022654:SG	A	G	2.29281e-05	1	457954	ADD	-1.16998	0.736497	2.52355	0.950171	NA
9	21750269	chr9:21750269:SG	C	G	0.00934701	1	457954	ADD	0.0561877	0.03537	2.52354	0.950168	NA
9	21794373	chr9:21794373:SG	A	G	1.7469e-05	1	457954	ADD	1.48066	0.932098	2.52339	0.950127	NA
9	21794393	chr9:21794393:SG	A	C	1.7469e-05	1	457954	ADD	1.48066	0.932098	2.52339	0.950127	NA
9	21796916	chr9:21796916:SG	T	C	1.7469e-05	1	457954	ADD	1.48066	0.932098	2.52339	0.950127	NA
9	21797221	chr9:21797221:SG	T	C	1.7469e-05	1	457954	ADD	1.48066	0.932098	2.52339	0.950127	NA
9	21808721	chr9:21808721:SG	C	A	1.7469e-05	1	457954	ADD	1.48066	0.932098	2.52339	0.950127	NA
9	21816831	chr9:21816831:SG	A	C	1.7469e-05	1	457954	ADD	1.48066	0.932098	2.52339	0.950127	NA
9	21818921	chr9:21818921:SG	A	G	1.7469e-05	1	457954	ADD	1.48066	0.932098	2.52339	0.950127	NA
9	21820366	chr9:21820366:SG	G	A	1.7469e-05	1	457954	ADD	1.48066	0.932098	2.52339	0.950127	NA
9	21828721	chr9:21828721:SG	C	A	1.7469e-05	1	457954	ADD	1.48066	0.932098	2.52339	0.950127	NA
9	21831180	chr9:21831180:SG	A	G	1.7469e-05	1	457954	ADD	1.48066	0.932098	2.52339	0.950127	NA
9	21835285	chr9:21835285:SG	C	T	1.7469e-05	1	457954	ADD	1.48066	0.932098	2.52339	0.950127	NA
9	21837622	chr9:21837622:SG	C	A	1.7469e-05	1	457954	ADD	1.48066	0.932098	2.52339	0.950127	NA
9	21838270	chr9:21838270:SG	G	T	1.7469e-05	1	457954	ADD	1.48066	0.932098	2.52339	0.950127	NA
9	21790813	chr9:21790813:SG	T	A	0.000106998	1	457954	ADD	-0.517233	0.325664	2.5225	0.949882	NA
9	22229492	chr9:22229492:SG	T	C	1.20099e-05	1	457954	ADD	1.5313	0.964233	2.52205	0.949758	NA
9	22292696	chr9:22292696:SG	G	A	9.38959e-05	1	457954	ADD	0.564859	0.355731	2.52137	0.94957	NA
9	21826853	chr9:21826853:SG	C	T	3.60298e-05	1	457954	ADD	0.866752	0.545892	2.52102	0.949473	NA
9	22034192	chr9:22034192:SG	A	G	4.47643e-05	1	457954	ADD	0.808625	0.509347	2.52038	0.949297	NA
9	22294135	chr9:22294135:SG	C	T	0.0224859	1	457954	ADD	-0.0362537	0.0228379	2.51995	0.949179	NA
9	22147071	chr9:22147071:SG	C	T	2.83871e-05	1	457954	ADD	-0.941315	0.592994	2.51981	0.949142	NA
9	21562424	chr9:21562424:SG	T	C	0.000129926	1	457954	ADD	-0.478289	0.301338	2.51925	0.948987	NA
9	22126710	chr9:22126710:SG	C	G	1.85608e-05	1	457954	ADD	1.29283	0.814572	2.51898	0.948912	NA
9	21765703	chr9:21765703:SG	C	T	3.4938e-05	1	457954	ADD	-0.940451	0.592595	2.51859	0.948804	NA
9	21927721	chr9:21927721:SG	T	G	0.000250025	1	457954	ADD	0.337564	0.212726	2.51808	0.948664	NA
9	22057051	chr9:22057051:SG	A	C	0.000629976	1	457954	ADD	0.213693	0.134666	2.51807	0.948661	NA
9	22349509	chr9:22349509:SG	T	C	7.233e-05	1	456242	ADD	0.599088	0.377562	2.51771	0.948562	NA
9	21768460	chr9:21768460:SG	G	A	2.40199e-05	1	457954	ADD	-1.16097	0.731678	2.51767	0.94855	NA
9	21871639	chr9:21871639:SG	A	G	0.000551365	1	457954	ADD	0.228915	0.144281	2.5173	0.948448	NA
9	22257837	chr9:22257837:SG	T	C	0.000271861	1	457954	ADD	0.322983	0.203572	2.51723	0.94843	NA
9	22491249	chr9:22491249:SG	T	C	1.85608e-05	1	457954	ADD	-1.19876	0.755651	2.51665	0.948269	NA
9	21671522	chr9:21671522:SG	T	C	4.36725e-05	1	457954	ADD	-0.778742	0.490918	2.51634	0.948186	NA
9	22196973	chr9:22196973:SG	C	G	0.360963	1	457954	ADD	-0.011164	0.00703797	2.51621	0.948149	NA
9	22105852	chr9:22105852:SG	A	G	0.000435633	1	457954	ADD	0.257007	0.162024	2.51612	0.948123	NA
9	21535131	chr9:21535131:SG	T	C	0.00036139	1	457954	ADD	-0.273639	0.172511	2.51606	0.948109	NA
9	22413956	chr9:22413956:SG	A	C	0.00013866	1	457954	ADD	0.449305	0.283272	2.5158	0.948036	NA
9	22356021	chr9:22356021:SG	C	G	0.0043738	1	457954	ADD	-0.0808515	0.0509766	2.51556	0.947969	NA
9	21966900	chr9:21966900:SG	G	A	6.11415e-05	1	457954	ADD	0.633892	0.399688	2.51528	0.947894	NA
9	22185030	chr9:22185030:SG	C	T	7.86105e-05	1	457954	ADD	0.601345	0.379172	2.51521	0.947875	NA
9	22157741	chr9:22157741:SG	G	A	6.87842e-05	1	457954	ADD	-0.628569	0.396341	2.51517	0.947863	NA
9	21736240	chr9:21736240:SG	A	G	0.00261162	1	457954	ADD	0.105648	0.0666283	2.51423	0.947605	NA
9	22276091	chr9:22276091:IG	TAGAA	T	3.71216e-05	1	457954	ADD	-0.905946	0.571407	2.5137	0.947458	NA
9	22490080	chr9:22490080:SG	T	C	0.000124467	1	457954	ADD	0.490582	0.309461	2.5131	0.947292	NA
9	22227011	chr9:22227011:SG	C	A	1.85608e-05	1	457954	ADD	1.22398	0.772201	2.51238	0.947093	NA
9	22499914	chr9:22499914:SG	C	T	7.25234e-05	1	379188	ADD	0.460221	0.290377	2.51194	0.946973	NA
9	22167215	chr9:22167215:SG	C	T	0.000230372	1	457954	ADD	0.341157	0.215266	2.51164	0.946891	NA
9	21966832	chr9:21966832:SG	A	G	0.000370125	1	457954	ADD	-0.285222	0.179991	2.51111	0.946743	NA
9	21582752	chr9:21582752:SG	C	A	2.83871e-05	1	457954	ADD	-1.14169	0.720611	2.51013	0.946475	NA
9	21705541	chr9:21705541:SG	A	T	2.07444e-05	1	457954	ADD	-1.27074	0.802182	2.50938	0.946267	NA
9	21545357	chr9:21545357:SG	C	T	5.78661e-05	1	457954	ADD	0.734559	0.463728	2.50915	0.946204	NA
9	22325999	chr9:22325999:SG	C	A	6.66006e-05	1	457954	ADD	0.654021	0.412914	2.50879	0.946105	NA
9	22327411	chr9:22327411:SG	C	T	0.0110339	1	457954	ADD	-0.0512538	0.0323662	2.50767	0.945795	NA
9	22286704	chr9:22286704:SG	T	C	0.0328199	1	457954	ADD	-0.0300875	0.0190039	2.5066	0.945502	NA
9	21775178	chr9:21775178:SG	C	A	4.03971e-05	1	457954	ADD	0.821454	0.518861	2.50648	0.945468	NA
9	22022256	chr9:22022256:SG	G	A	2.18363e-05	1	457954	ADD	1.072	0.677232	2.50564	0.945236	NA
9	22453272	chr9:22453272:SG	T	C	0.00391415	1	457954	ADD	-0.0856404	0.054104	2.50552	0.945203	NA
9	22037980	chr9:22037980:SG	C	A	2.18363e-05	1	457954	ADD	-1.23175	0.778172	2.50549	0.945196	NA
9	22311645	chr9:22311645:SG	C	T	2.51117e-05	1	457954	ADD	0.904423	0.571415	2.50518	0.94511	NA
9	22126639	chr9:22126639:SG	C	T	6.11415e-05	1	457954	ADD	0.664911	0.420095	2.50514	0.945098	NA
9	21894688	chr9:21894688:SG	A	G	6.11415e-05	1	457954	ADD	-0.677566	0.42813	2.50467	0.944969	NA
9	22378432	chr9:22378432:SG	G	A	0.649916	1	457954	ADD	0.0112341	0.00709936	2.50402	0.94479	NA
9	22372382	chr9:22372382:SG	C	A	2.40199e-05	1	457954	ADD	1.08216	0.683934	2.50354	0.944657	NA
9	21915735	chr9:21915735:SG	T	A	3.38462e-05	1	457954	ADD	-0.907759	0.573721	2.50346	0.944634	NA
9	22350716	chr9:22350716:SG	A	C	9.92117e-05	1	408218	ADD	-0.496514	0.313873	2.50239	0.94434	NA
9	21947150	chr9:21947150:SG	C	T	4.25807e-05	1	457954	ADD	-0.881087	0.557024	2.50201	0.944236	NA
9	22024792	chr9:22024792:SG	T	C	3.82134e-05	1	457954	ADD	-0.790812	0.500024	2.50129	0.944038	NA
9	21671022	chr9:21671022:SG	C	T	2.07444e-05	1	457954	ADD	-1.19039	0.752685	2.50124	0.944022	NA
9	21583224	chr9:21583224:IG	TTGC	T	0.00042144	1	457954	ADD	-0.25967	0.164192	2.50114	0.943995	NA
9	21987156	chr9:21987156:SG	A	G	0.0011999	1	457954	ADD	0.15578	0.0985029	2.50107	0.943975	NA
9	22133490	chr9:22133490:SG	A	G	4.91316e-05	1	457954	ADD	-0.779868	0.493143	2.5009	0.94393	NA
9	21889841	chr9:21889841:SG	T	G	2.29281e-05	1	457954	ADD	1.08282	0.684906	2.49949	0.943539	NA
9	22471161	chr9:22471161:SG	G	A	0.000156129	1	457954	ADD	0.396223	0.250633	2.49921	0.943464	NA
9	21844155	chr9:21844155:SG	T	C	7.42433e-05	1	457954	ADD	-0.62151	0.393162	2.49893	0.943385	NA
9	21661519	chr9:21661519:SG	A	G	0.00118352	1	457954	ADD	0.155989	0.0986847	2.49856	0.943284	NA
9	22017239	chr9:22017239:SG	A	G	7.20596e-05	1	457954	ADD	0.621645	0.393368	2.4974	0.942964	NA
9	21565805	chr9:21565805:SG	T	A	0.000413797	1	457954	ADD	-0.26983	0.170751	2.49719	0.942906	NA
9	21858224	chr9:21858224:SG	C	T	2.72953e-05	1	457954	ADD	-1.17385	0.742827	2.49719	0.942905	NA
9	22308389	chr9:22308389:SG	G	A	2.40199e-05	1	457954	ADD	-1.15344	0.729926	2.49706	0.942871	NA
9	22277971	chr9:22277971:SG	G	A	5.34988e-05	1	457954	ADD	0.742505	0.469891	2.49692	0.942833	NA
9	22092723	chr9:22092723:SG	A	G	0.000229281	1	457954	ADD	0.357668	0.22637	2.49645	0.942701	NA
9	21812907	chr9:21812907:SG	T	C	2.94789e-05	1	457954	ADD	1.06505	0.674163	2.49578	0.942518	NA
9	22110219	chr9:22110219:SG	A	G	2.29281e-05	1	457954	ADD	-1.1816	0.747938	2.49578	0.942518	NA
9	22020535	chr9:22020535:SG	A	T	0.00252318	1	457954	ADD	0.107207	0.0678628	2.49567	0.942485	NA
9	21863382	chr9:21863382:SG	T	A	5.78661e-05	1	457954	ADD	0.692084	0.438137	2.49515	0.942343	NA
9	21867549	chr9:21867549:SG	T	C	5.78661e-05	1	457954	ADD	0.692084	0.438137	2.49515	0.942343	NA
9	21554018	chr9:21554018:SG	C	T	7.42433e-05	1	457954	ADD	-0.680538	0.43102	2.49292	0.941729	NA
9	21794503	chr9:21794503:SG	T	C	2.72953e-05	1	457954	ADD	-1.15199	0.72966	2.49263	0.94165	NA
9	21642133	chr9:21642133:SG	A	G	2.18363e-05	1	457954	ADD	1.08154	0.685053	2.4925	0.941611	NA
9	21722456	chr9:21722456:SG	C	T	7.97023e-05	1	457954	ADD	-0.628299	0.397974	2.49243	0.941594	NA
9	21602603	chr9:21602603:SG	A	G	0.000144119	1	457954	ADD	-0.44833	0.284044	2.49129	0.94128	NA
9	22349879	chr9:22349879:SG	T	G	0.000447673	1	457924	ADD	-0.251064	0.15907	2.49112	0.941232	NA
9	22352663	chr9:22352663:SG	G	T	2.07444e-05	1	457954	ADD	1.22265	0.774683	2.49088	0.941166	NA
9	22336105	chr9:22336105:IG	A	AT	1.41936e-05	1	457954	ADD	-1.28303	0.813015	2.49044	0.941045	NA
9	22215281	chr9:22215281:SG	C	T	0.000336278	1	457954	ADD	0.287608	0.182263	2.49002	0.940928	NA
9	22141044	chr9:22141044:SG	T	C	0.000657271	1	457954	ADD	0.208022	0.131839	2.48962	0.940819	NA
9	22495857	chr9:22495857:SG	G	A	1.85608e-05	1	457954	ADD	-1.22236	0.774842	2.48871	0.940567	NA
9	22355907	chr9:22355907:SG	T	A	0.0330786	1	457954	ADD	-0.0298342	0.0189117	2.48867	0.940555	NA
9	21652538	chr9:21652538:SG	G	A	0.00197619	1	457953	ADD	0.120472	0.0763779	2.48792	0.940349	NA
9	22390617	chr9:22390617:SG	C	G	2.18363e-05	1	457954	ADD	-1.25265	0.794246	2.48741	0.940207	NA
9	22443989	chr9:22443989:SG	T	C	1.96526e-05	1	457954	ADD	-1.20437	0.763675	2.48714	0.940133	NA
9	21597691	chr9:21597691:SG	T	A	3.4938e-05	1	457954	ADD	-0.909322	0.576687	2.48631	0.939904	NA
9	21702567	chr9:21702567:SG	C	G	3.4938e-05	1	457954	ADD	-0.909322	0.576687	2.48631	0.939904	NA
9	21866251	chr9:21866251:SG	A	G	3.4938e-05	1	457954	ADD	-0.909322	0.576687	2.48631	0.939904	NA
9	22352999	chr9:22352999:SG	G	A	4.03971e-05	1	457954	ADD	-0.786169	0.498588	2.48627	0.939892	NA
9	21747595	chr9:21747595:SG	C	T	6.4417e-05	1	457954	ADD	-0.665847	0.422333	2.48564	0.93972	NA
9	21856199	chr9:21856199:SG	G	A	3.71216e-05	1	457954	ADD	-0.900835	0.571409	2.4854	0.939653	NA
9	22178671	chr9:22178671:SG	T	C	0.000193251	1	457954	ADD	0.384626	0.243982	2.48521	0.939599	NA
9	21822639	chr9:21822639:SG	G	A	5.34988e-05	1	457954	ADD	0.736276	0.467046	2.4852	0.939598	NA
9	21644765	chr9:21644765:SG	G	T	3.16626e-05	1	457954	ADD	0.967185	0.613544	2.485	0.939544	NA
9	22482940	chr9:22482940:SG	C	G	0.000867991	1	457954	ADD	-0.18191	0.115397	2.48498	0.939537	NA
9	21532904	chr9:21532904:SG	G	A	3.27544e-05	1	457954	ADD	-0.970146	0.615532	2.48412	0.939301	NA
9	21938490	chr9:21938490:SG	T	A	0.000141936	1	457954	ADD	0.457264	0.290145	2.48372	0.93919	NA
9	21826238	chr9:21826238:SG	G	T	3.71216e-05	1	457954	ADD	0.869891	0.551987	2.48354	0.93914	NA
9	21705483	chr9:21705483:SG	G	A	3.27556e-05	1	457937	ADD	0.939705	0.59629	2.48352	0.939135	NA
9	21717017	chr9:21717017:SG	C	A	3.82134e-05	1	457954	ADD	0.859084	0.545174	2.48314	0.93903	NA
9	22348307	chr9:22348307:SG	T	C	7.42433e-05	1	457954	ADD	0.596734	0.378722	2.48268	0.938901	NA
9	21664820	chr9:21664820:SG	G	C	0.000581936	1	457954	ADD	-0.220241	0.139788	2.48231	0.938801	NA
9	21816460	chr9:21816460:SG	C	T	1.85608e-05	1	457954	ADD	-1.19413	0.757927	2.48228	0.938793	NA
9	22178127	chr9:22178127:SG	C	A	0.000137568	1	457954	ADD	0.473523	0.300571	2.48192	0.938693	NA
9	21724920	chr9:21724920:SG	A	G	0.0216758	1	457954	ADD	-0.0365089	0.0231759	2.48157	0.938595	NA
9	21702510	chr9:21702510:SG	C	G	2.72953e-05	1	457954	ADD	-1.1814	0.750102	2.48059	0.938325	NA
9	22456439	chr9:22456439:SG	A	G	6.87842e-05	1	457954	ADD	-0.673832	0.427853	2.48035	0.938259	NA
9	21615460	chr9:21615460:SG	C	T	3.93053e-05	1	457954	ADD	-0.796497	0.505757	2.48019	0.938215	NA
9	21631092	chr9:21631092:SG	C	T	5.45906e-06	1	457954	ADD	3.32942	2.11443	2.47943	0.938006	NA
9	22355272	chr9:22355272:SG	C	G	0.000136477	1	457954	ADD	-0.462489	0.29372	2.47933	0.937978	NA
9	21541460	chr9:21541460:SG	T	G	0.0990145	1	457953	ADD	0.0178704	0.01135	2.47902	0.93789	NA
9	22180749	chr9:22180749:SG	C	T	2.29281e-05	1	457954	ADD	-1.25121	0.794703	2.47886	0.937848	NA
9	22001883	chr9:22001883:SG	T	C	2.51117e-05	1	457954	ADD	-0.959969	0.609826	2.47801	0.937613	NA
9	22289914	chr9:22289914:SG	C	T	3.38462e-05	1	457954	ADD	-0.901267	0.572573	2.47768	0.937522	NA
9	22136843	chr9:22136843:SG	G	T	2.29281e-05	1	457954	ADD	1.06966	0.679749	2.47623	0.93712	NA
9	21901653	chr9:21901653:SG	A	T	2.83871e-05	1	457954	ADD	1.04645	0.665005	2.47621	0.937116	NA
9	22138505	chr9:22138505:SG	T	G	2.40199e-05	1	457954	ADD	-1.18744	0.754759	2.47518	0.93683	NA
9	22185225	chr9:22185225:IG	C	CAGAG	4.36725e-05	1	457954	ADD	0.792061	0.50345	2.47517	0.936828	NA
9	21799711	chr9:21799711:SG	G	T	1.85608e-05	1	457954	ADD	1.46031	0.928283	2.47474	0.936709	NA
9	21812694	chr9:21812694:SG	T	A	1.85608e-05	1	457954	ADD	1.46031	0.928283	2.47474	0.936709	NA
9	21506357	chr9:21506357:SG	G	T	0.670074	1	457954	ADD	0.0113169	0.00719423	2.47452	0.936648	NA
9	22234670	chr9:22234670:SG	A	G	0.0305937	1	457954	ADD	-0.0309465	0.0196751	2.47393	0.936485	NA
9	21809577	chr9:21809577:SG	T	C	2.40199e-05	1	457954	ADD	0.893356	0.568053	2.47327	0.936305	NA
9	22241167	chr9:22241167:SG	A	C	0.00180586	1	457954	ADD	-0.125102	0.0795479	2.47327	0.936305	NA
9	21608573	chr9:21608573:SG	G	C	8.84368e-05	1	457954	ADD	0.528261	0.33599	2.47198	0.935946	NA
9	22182843	chr9:22182843:SG	A	G	2.51117e-05	1	457954	ADD	1.06761	0.679214	2.47067	0.935585	NA
9	21585181	chr9:21585181:SG	A	C	0.000139752	1	457954	ADD	-0.456834	0.290654	2.47039	0.935507	NA
9	22207832	chr9:22207832:SG	C	T	3.16626e-05	1	457954	ADD	0.951716	0.605522	2.47033	0.935491	NA
9	21737501	chr9:21737501:SG	T	C	3.05708e-05	1	457954	ADD	0.868903	0.552844	2.47023	0.935464	NA
9	22154692	chr9:22154692:IG	G	GGCGCAGGGCCCCCGATGCGGGGTCAGTGCGTGTGGC	0.339841	1	457953	ADD	0.0151598	0.00964685	2.46954	0.935273	NA
9	22406963	chr9:22406963:SG	T	G	0.000113549	1	457954	ADD	-0.510124	0.32467	2.46869	0.935038	NA
9	22102768	chr9:22102768:SG	C	T	0.000119008	1	457954	ADD	0.489194	0.311408	2.46776	0.93478	NA
9	22406456	chr9:22406456:SG	G	A	0.000170323	1	457954	ADD	-0.421938	0.268689	2.46603	0.934302	NA
9	21649058	chr9:21649058:SG	T	C	5.02234e-05	1	457954	ADD	-0.753345	0.479798	2.46531	0.934104	NA
9	22079015	chr9:22079015:SG	G	C	2.18363e-05	1	457954	ADD	-1.2407	0.790311	2.46457	0.933899	NA
9	21643813	chr9:21643813:SG	A	G	0.0209803	1	457954	ADD	0.037034	0.0235914	2.4643	0.933824	NA
9	21702123	chr9:21702123:SG	T	C	0.0611906	1	457954	ADD	0.0221597	0.0141196	2.46312	0.933498	NA
9	21539272	chr9:21539272:SG	T	C	7.97023e-05	1	457954	ADD	0.614516	0.391582	2.46275	0.933396	NA
9	21628885	chr9:21628885:SG	G	A	4.47643e-05	1	457954	ADD	0.766342	0.488419	2.46184	0.933146	NA
9	21663194	chr9:21663194:SG	G	C	4.47643e-05	1	457954	ADD	0.766342	0.488419	2.46184	0.933146	NA
9	22126499	chr9:22126499:SG	T	C	5.34988e-05	1	457954	ADD	-0.693977	0.442327	2.46152	0.933057	NA
9	21625577	chr9:21625577:SG	C	T	0.000211812	1	457954	ADD	0.3588	0.228696	2.46143	0.933031	NA
9	21779755	chr9:21779755:SG	A	G	2.07444e-05	1	457954	ADD	-1.21794	0.776421	2.46069	0.932827	NA
9	21716908	chr9:21716908:SG	A	C	1.96526e-05	1	457954	ADD	1.24145	0.791443	2.46046	0.932764	NA
9	21697372	chr9:21697372:SG	T	G	0.000116825	1	457951	ADD	-0.47171	0.300741	2.46018	0.932685	NA
9	22420883	chr9:22420883:SG	T	G	2.40199e-05	1	457954	ADD	1.07356	0.684496	2.45986	0.932598	NA
9	22285115	chr9:22285115:SG	C	A	3.60298e-05	1	457954	ADD	1.03552	0.660277	2.4596	0.932527	NA
9	22184298	chr9:22184298:SG	A	T	3.16626e-05	1	457954	ADD	0.949558	0.605487	2.45942	0.932476	NA
9	21772745	chr9:21772745:SG	A	G	7.86105e-05	1	457954	ADD	0.5685	0.362577	2.45844	0.932206	NA
9	21691069	chr9:21691069:SG	A	G	0.000244566	1	457954	ADD	0.338019	0.215601	2.458	0.932083	NA
9	22444216	chr9:22444216:SG	A	T	2.29281e-05	1	457954	ADD	-1.17675	0.750598	2.45782	0.932033	NA
9	21875385	chr9:21875385:SG	A	C	2.62035e-05	1	457954	ADD	0.887587	0.56625	2.457	0.931808	NA
9	21669481	chr9:21669481:IG	AC	A	3.71216e-05	1	457954	ADD	0.867102	0.55328	2.45612	0.931564	NA
9	21633746	chr9:21633746:SG	A	G	0.0192454	1	457954	ADD	0.0384683	0.0245478	2.45574	0.931457	NA
9	21925022	chr9:21925022:SG	T	C	0.000300248	1	457954	ADD	-0.305316	0.194833	2.45569	0.931446	NA
9	21935745	chr9:21935745:IG	GT	G	2.62035e-05	1	457954	ADD	-1.16266	0.74195	2.45561	0.931422	NA
9	22113734	chr9:22113734:SG	C	T	2.51117e-05	1	457954	ADD	-0.957809	0.611247	2.45542	0.931369	NA
9	22059703	chr9:22059703:SG	C	A	7.97023e-05	1	457954	ADD	-0.585744	0.37394	2.45365	0.930881	NA
9	22094312	chr9:22094312:SG	T	C	2.7314e-05	1	457640	ADD	-1.17586	0.750708	2.45341	0.930813	NA
9	21587944	chr9:21587944:SG	T	C	0.00670919	1	457954	ADD	0.0651144	0.0415786	2.45253	0.93057	NA
9	21791365	chr9:21791365:SG	C	T	2.83871e-05	1	457954	ADD	-1.12818	0.720572	2.45133	0.930239	NA
9	21636451	chr9:21636451:SG	T	C	7.75187e-05	1	457954	ADD	0.541446	0.345896	2.4503	0.929954	NA
9	21885361	chr9:21885361:SG	C	T	8.7345e-05	1	457954	ADD	-0.579459	0.370197	2.45007	0.92989	NA
9	21696994	chr9:21696994:SG	C	A	0.00032536	1	457954	ADD	-0.292848	0.187099	2.44988	0.929838	NA
9	21804641	chr9:21804641:SG	A	G	0.000158313	1	457954	ADD	0.431299	0.27558	2.44941	0.929706	NA
9	22229964	chr9:22229964:SG	G	A	0.0329138	1	457954	ADD	-0.029775	0.019025	2.44939	0.9297	NA
9	21651546	chr9:21651546:SG	C	T	0.000147395	1	457953	ADD	0.426747	0.272686	2.44915	0.929636	NA
9	22350208	chr9:22350208:SG	C	G	7.3462e-05	1	456018	ADD	0.624157	0.3989	2.44827	0.929392	NA
9	21628697	chr9:21628697:SG	A	G	6.4417e-05	1	457954	ADD	0.678693	0.433787	2.4479	0.92929	NA
9	22028743	chr9:22028743:SG	C	G	3.27544e-05	1	457954	ADD	-0.912153	0.583019	2.44777	0.929252	NA
9	21867728	chr9:21867728:SG	G	A	2.18363e-05	1	457954	ADD	-1.15609	0.738993	2.44739	0.929147	NA
9	21949849	chr9:21949849:SG	A	C	8.07941e-05	1	457954	ADD	0.598234	0.382461	2.44663	0.928937	NA
9	21643321	chr9:21643321:SG	C	G	0.0015209	1	457954	ADD	-0.136423	0.0872224	2.44635	0.928861	NA
9	21586460	chr9:21586460:SG	A	C	5.13152e-05	1	457954	ADD	0.727248	0.464994	2.44607	0.928784	NA
9	22454208	chr9:22454208:SG	A	G	4.69479e-05	1	457954	ADD	-0.784309	0.50153	2.44557	0.928646	NA
9	21712194	chr9:21712194:SG	C	T	0.544049	1	457954	ADD	-0.0106175	0.00679024	2.44498	0.928481	NA
9	22138264	chr9:22138264:SG	A	G	0.000360298	1	457954	ADD	-0.279873	0.178998	2.44471	0.928406	NA
9	22362089	chr9:22362089:SG	A	G	0.000184516	1	457954	ADD	-0.39567	0.253099	2.4439	0.928182	NA
9	21808633	chr9:21808633:SG	C	A	2.72953e-05	1	457954	ADD	-0.943577	0.603602	2.44373	0.928135	NA
9	21713728	chr9:21713728:SG	A	C	4.25807e-05	1	457954	ADD	0.858373	0.549102	2.44369	0.928123	NA
9	22209544	chr9:22209544:SG	A	G	4.69479e-05	1	457954	ADD	-0.759392	0.485793	2.4436	0.928098	NA
9	22249261	chr9:22249261:SG	T	C	0.000991366	1	457954	ADD	-0.169809	0.108631	2.44348	0.928066	NA
9	22249561	chr9:22249561:SG	G	C	0.000991366	1	457954	ADD	-0.169809	0.108631	2.44348	0.928066	NA
9	22251295	chr9:22251295:SG	G	A	0.000991366	1	457954	ADD	-0.169809	0.108631	2.44348	0.928066	NA
9	21860489	chr9:21860489:SG	G	T	3.82134e-05	1	457954	ADD	-0.879758	0.56284	2.44319	0.927985	NA
9	22177474	chr9:22177474:SG	G	A	3.60298e-05	1	457954	ADD	-0.901025	0.576465	2.44302	0.92794	NA
9	21700060	chr9:21700060:SG	A	G	0.0586991	1	457954	ADD	-0.0224328	0.0143533	2.44266	0.927838	NA
9	21680111	chr9:21680111:SG	C	A	0.000364665	1	457954	ADD	-0.290086	0.185621	2.44231	0.927742	NA
9	22387690	chr9:22387690:SG	G	C	2.51117e-05	1	457954	ADD	1.06312	0.680602	2.43995	0.927087	NA
9	21930899	chr9:21930899:SG	C	G	2.18363e-05	1	457954	ADD	-1.18563	0.759107	2.43945	0.926949	NA
9	22223514	chr9:22223514:SG	T	A	2.18363e-05	1	457954	ADD	1.2015	0.769285	2.43936	0.926925	NA
9	22252464	chr9:22252464:SG	G	T	2.40199e-05	1	457954	ADD	1.05495	0.675558	2.43859	0.926712	NA
9	22478232	chr9:22478232:SG	C	A	0.000169231	1	457954	ADD	-0.409442	0.262199	2.4385	0.926687	NA
9	21601245	chr9:21601245:SG	G	C	6.55088e-06	1	457954	ADD	1.95481	1.25188	2.43829	0.926628	NA
9	22377188	chr9:22377188:SG	C	T	8.51614e-05	1	457954	ADD	-0.548376	0.35122	2.43779	0.926491	NA
9	22308294	chr9:22308294:SG	A	G	0.000213995	1	457954	ADD	0.35898	0.229922	2.43769	0.926464	NA
9	22437056	chr9:22437056:SG	C	T	9.82631e-06	1	457954	ADD	1.95306	1.25116	2.43674	0.926199	NA
9	22010263	chr9:22010263:SG	G	A	2.51117e-05	1	457954	ADD	0.948143	0.607439	2.43636	0.926095	NA
9	22040208	chr9:22040208:SG	T	G	2.51117e-05	1	457954	ADD	0.948143	0.607439	2.43636	0.926095	NA
9	21960801	chr9:21960801:IG	TTGA	T	0.00200566	1	457954	ADD	0.117026	0.0749822	2.43583	0.925949	NA
9	22456209	chr9:22456209:SG	A	G	5.45906e-06	1	457954	ADD	1.96078	1.25633	2.43583	0.925949	NA
9	22397301	chr9:22397301:SG	A	G	4.69479e-05	1	457954	ADD	0.796468	0.510333	2.43574	0.925922	NA
9	21793652	chr9:21793652:SG	A	T	0.000781738	1	457954	ADD	-0.189201	0.121231	2.43568	0.925906	NA
9	22466942	chr9:22466942:SG	G	A	0.000773003	1	457954	ADD	0.190963	0.122373	2.43517	0.925766	NA
9	22277697	chr9:22277697:IG	G	GGTCC	6.11415e-05	1	457954	ADD	-0.674725	0.432449	2.43436	0.92554	NA
9	22225573	chr9:22225573:SG	A	G	0.000480398	1	457954	ADD	0.235328	0.150873	2.43289	0.925135	NA
9	22198198	chr9:22198198:SG	C	T	0.000121191	1	457954	ADD	-0.48213	0.309145	2.43223	0.924951	NA
9	21725614	chr9:21725614:SG	A	G	0.000101539	1	457954	ADD	-0.510386	0.327295	2.43174	0.924816	NA
9	21738160	chr9:21738160:SG	G	T	2.18363e-05	1	457954	ADD	-1.22144	0.783293	2.43163	0.924783	NA
9	22299190	chr9:22299190:SG	C	G	2.72953e-05	1	457954	ADD	0.936782	0.600767	2.43145	0.924735	NA
9	22339954	chr9:22339954:SG	A	T	0.00204169	1	457954	ADD	-0.117161	0.0751408	2.43118	0.924661	NA
9	21673464	chr9:21673464:SG	T	C	0.000145211	1	457954	ADD	0.465839	0.298764	2.43117	0.924656	NA
9	22243111	chr9:22243111:SG	G	T	5.34988e-05	1	457954	ADD	0.765351	0.490894	2.43078	0.924549	NA
9	21787699	chr9:21787699:SG	T	C	5.56824e-05	1	457954	ADD	0.72359	0.464114	2.43073	0.924536	NA
9	21877502	chr9:21877502:SG	G	C	3.27544e-05	1	457954	ADD	-0.906287	0.581343	2.43034	0.924428	NA
9	22489497	chr9:22489497:SG	T	C	0.000247841	1	457954	ADD	0.351995	0.22579	2.43033	0.924424	NA
9	21657429	chr9:21657429:SG	C	T	0.00281251	1	457954	ADD	-0.0996766	0.06394	2.4302	0.924387	NA
9	21876625	chr9:21876625:SG	A	G	0.0201243	1	457954	ADD	-0.037568	0.024104	2.42918	0.924106	NA
9	21839188	chr9:21839188:SG	T	A	0.00038541	1	457954	ADD	0.269165	0.172703	2.42906	0.924074	NA
9	21894596	chr9:21894596:SG	G	T	0.000198729	1	457911	ADD	-0.397393	0.254989	2.42883	0.924009	NA
9	22228912	chr9:22228912:IG	GA	G	2.29281e-05	1	457954	ADD	1.2079	0.775059	2.42882	0.924006	NA
9	21567604	chr9:21567604:SG	T	C	3.60298e-05	1	457954	ADD	0.852456	0.546993	2.42873	0.923982	NA
9	21589130	chr9:21589130:SG	C	T	0.00670373	1	457954	ADD	0.064833	0.041607	2.42806	0.923795	NA
9	22298175	chr9:22298175:SG	G	C	5.67743e-05	1	457954	ADD	0.679457	0.436053	2.42798	0.923774	NA
9	21762990	chr9:21762990:SG	A	C	1.7469e-05	1	457954	ADD	-1.25598	0.806063	2.42788	0.923744	NA
9	22087131	chr9:22087131:SG	A	T	3.27544e-05	1	457954	ADD	0.862804	0.553749	2.42772	0.923702	NA
9	21838508	chr9:21838508:SG	A	G	8.7345e-06	1	457954	ADD	-1.5442	0.991248	2.42683	0.923455	NA
9	21501852	chr9:21501852:SG	T	C	8.62532e-05	1	457954	ADD	0.541295	0.347468	2.42682	0.923452	NA
9	22107260	chr9:22107260:SG	G	A	2.62035e-05	1	457954	ADD	1.04445	0.670455	2.42681	0.923449	NA
9	21964753	chr9:21964753:SG	G	A	0.00200675	1	457954	ADD	0.116772	0.074974	2.42581	0.923171	NA
9	22009940	chr9:22009940:IG.0	GA	G	2.40199e-05	1	457954	ADD	-1.18753	0.762462	2.4258	0.923169	NA
9	21735882	chr9:21735882:SG	T	C	0.371918	1	457954	ADD	-0.0167491	0.0107543	2.42561	0.923117	NA
9	21887733	chr9:21887733:SG	G	A	0.000676924	1	457954	ADD	-0.202215	0.129842	2.42549	0.923084	NA
9	22431832	chr9:22431832:SG	A	G	6.22333e-05	1	457954	ADD	-0.637853	0.409646	2.42451	0.922811	NA
9	22347321	chr9:22347321:SG	A	G	0.0366107	1	457954	ADD	0.0280844	0.0180387	2.42393	0.922652	NA
9	22367117	chr9:22367117:SG	C	G	4.91316e-05	1	457954	ADD	0.701423	0.450553	2.42364	0.922571	NA
9	22250907	chr9:22250907:SG	A	G	8.29778e-05	1	457954	ADD	0.578352	0.371523	2.42333	0.922485	NA
9	22203632	chr9:22203632:IG	AG	A	0.000336278	1	457954	ADD	0.28174	0.180989	2.42322	0.922453	NA
9	22287533	chr9:22287533:SG	C	A	2.29281e-05	1	457954	ADD	-1.02052	0.655644	2.42276	0.922326	NA
9	22346035	chr9:22346035:SG	A	G	6.11415e-05	1	457954	ADD	-0.686939	0.441361	2.42241	0.922229	NA
9	21935100	chr9:21935100:SG	T	C	0.0042941	1	457954	ADD	0.0809349	0.0520012	2.42239	0.922225	NA
9	22270706	chr9:22270706:SG	T	C	4.58561e-05	1	457954	ADD	0.747103	0.48005	2.42208	0.922139	NA
9	22323979	chr9:22323979:SG	A	G	0.00112893	1	457954	ADD	0.157998	0.101526	2.42185	0.922074	NA
9	21531700	chr9:21531700:IG	GGATT	G	0.000134293	1	457954	ADD	0.431235	0.277143	2.42114	0.921878	NA
9	22424045	chr9:22424045:SG	A	G	0.000342829	1	457954	ADD	0.281348	0.180819	2.42103	0.921848	NA
9	22195773	chr9:22195773:SG	C	T	0.613874	1	457954	ADD	0.0108048	0.0069445	2.42076	0.921772	NA
9	22305808	chr9:22305808:SG	C	T	5.2407e-05	1	457954	ADD	0.768845	0.49416	2.42071	0.921758	NA
9	21595516	chr9:21595516:SG	C	T	5.13152e-05	1	457954	ADD	-0.750176	0.482168	2.42064	0.921738	NA
9	21500301	chr9:21500301:SG	A	G	0.00464785	1	457954	ADD	0.0777283	0.0499626	2.42029	0.921642	NA
9	21631823	chr9:21631823:SG	G	A	5.56824e-05	1	457954	ADD	-0.765344	0.491976	2.42006	0.921577	NA
9	22007729	chr9:22007729:SG	A	T	2.29281e-05	1	457954	ADD	-1.20042	0.771669	2.41993	0.921543	NA
9	22212494	chr9:22212494:SG	G	C	6.66006e-05	1	457954	ADD	0.641462	0.412411	2.41926	0.921356	NA
9	22074471	chr9:22074471:SG	T	A	1.63772e-05	1	457954	ADD	-1.25428	0.806455	2.41895	0.921271	NA
9	21870247	chr9:21870247:IG	TC	T	4.47643e-05	1	457954	ADD	0.705617	0.453695	2.41885	0.921244	NA
9	22084928	chr9:22084928:SG	A	G	0.000135385	1	457954	ADD	-0.451188	0.290112	2.41872	0.921206	NA
9	22216239	chr9:22216239:SG	T	C	0.0298119	1	457954	ADD	-0.0309665	0.0199128	2.41835	0.921104	NA
9	21992875	chr9:21992875:SG	A	G	2.07444e-05	1	457954	ADD	-1.20229	0.77319	2.41796	0.920995	NA
9	22439491	chr9:22439491:SG	A	G	3.93053e-05	1	457954	ADD	-0.778905	0.50092	2.41787	0.92097	NA
9	22011153	chr9:22011153:SG	G	A	2.18363e-05	1	457954	ADD	1.19143	0.766225	2.41783	0.920961	NA
9	22448767	chr9:22448767:SG	T	C	5.34988e-05	1	457954	ADD	-0.756144	0.48629	2.41778	0.920947	NA
9	21803760	chr9:21803760:SG	A	G	0.00965272	1	457954	ADD	0.0541934	0.0348568	2.41724	0.920795	NA
9	21885523	chr9:21885523:SG	C	T	0.000158313	1	457954	ADD	0.399943	0.257262	2.41683	0.920682	NA
9	22316110	chr9:22316110:SG	A	G	2.29281e-05	1	457954	ADD	1.07122	0.689068	2.41677	0.920667	NA
9	21800037	chr9:21800037:SG	C	T	0.00198055	1	457954	ADD	0.117765	0.0757562	2.41654	0.920603	NA
9	21895229	chr9:21895229:SG	G	C	2.07444e-05	1	457954	ADD	-1.24027	0.797879	2.41635	0.92055	NA
9	22040164	chr9:22040164:SG	C	G	3.16626e-05	1	457954	ADD	-0.915943	0.589322	2.41564	0.920351	NA
9	22180053	chr9:22180053:SG	G	A	0.000549182	1	457954	ADD	-0.220476	0.141866	2.41526	0.920248	NA
9	22412971	chr9:22412971:SG	G	T	4.14889e-05	1	457954	ADD	-0.770318	0.49567	2.41521	0.920233	NA
9	22319912	chr9:22319912:IG	AAG	A	6.33251e-05	1	457954	ADD	-0.664926	0.427859	2.41515	0.920218	NA
9	22436098	chr9:22436098:SG	G	C	2.40199e-05	1	457954	ADD	1.04294	0.671122	2.41498	0.920171	NA
9	21516796	chr9:21516796:SG	C	A	0.000357023	1	457954	ADD	-0.26886	0.17302	2.41467	0.920084	NA
9	21521672	chr9:21521672:SG	T	C	0.000357023	1	457954	ADD	-0.26886	0.17302	2.41467	0.920084	NA
9	21522966	chr9:21522966:SG	T	C	0.000357023	1	457954	ADD	-0.26886	0.17302	2.41467	0.920084	NA
9	21535018	chr9:21535018:SG	C	A	0.000357023	1	457954	ADD	-0.26886	0.17302	2.41467	0.920084	NA
9	21536413	chr9:21536413:SG	G	C	0.000357023	1	457954	ADD	-0.26886	0.17302	2.41467	0.920084	NA
9	22050352	chr9:22050352:SG	C	T	0.000179057	1	457954	ADD	0.391147	0.251721	2.41458	0.920059	NA
9	22053570	chr9:22053570:IG	CTCT	C	0.000179057	1	457954	ADD	0.391147	0.251721	2.41458	0.920059	NA
9	22350540	chr9:22350540:SG	G	C	7.30248e-05	1	451901	ADD	0.540262	0.347683	2.41458	0.920058	NA
9	22079586	chr9:22079586:SG	T	G	4.36725e-05	1	457954	ADD	0.76804	0.494298	2.41429	0.91998	NA
9	21680233	chr9:21680233:SG	G	A	7.64269e-05	1	457954	ADD	0.639067	0.4113	2.41422	0.919958	NA
9	22189717	chr9:22189717:SG	C	T	0.359244	1	457954	ADD	-0.0109472	0.00704666	2.41346	0.919749	NA
9	22427086	chr9:22427086:SG	A	G	2.18363e-05	1	457954	ADD	-1.22302	0.787348	2.41288	0.919589	NA
9	22469980	chr9:22469980:SG	T	G	2.18363e-05	1	457954	ADD	-1.22302	0.787348	2.41288	0.919589	NA
9	22495433	chr9:22495433:SG	C	T	2.18363e-05	1	457954	ADD	-1.22302	0.787348	2.41288	0.919589	NA
9	22095145	chr9:22095145:SG	A	G	7.97577e-05	1	457636	ADD	-0.556081	0.357994	2.41282	0.91957	NA
9	22222819	chr9:22222819:SG	A	G	0.000100447	1	457954	ADD	-0.508909	0.327648	2.41249	0.919478	NA
9	22385163	chr9:22385163:SG	G	A	0.000141936	1	457954	ADD	-0.455802	0.293525	2.41136	0.919167	NA
9	21501266	chr9:21501266:SG	C	A	0.000402879	1	457954	ADD	-0.264538	0.170363	2.41116	0.919109	NA
9	21711638	chr9:21711638:SG	A	G	0.544346	1	457954	ADD	-0.0105444	0.00679094	2.41092	0.919044	NA
9	21700086	chr9:21700086:SG	A	G	4.69479e-05	1	457954	ADD	-0.763727	0.491919	2.4104	0.9189	NA
9	22440219	chr9:22440219:SG	G	A	2.18363e-05	1	457954	ADD	-1.19579	0.770464	2.40884	0.918467	NA
9	22059618	chr9:22059618:SG	C	T	2.18363e-05	1	457954	ADD	-1.18198	0.761599	2.4086	0.9184	NA
9	21586222	chr9:21586222:SG	A	G	2.51117e-05	1	457954	ADD	0.942222	0.607264	2.40742	0.918071	NA
9	21676375	chr9:21676375:SG	A	G	7.75187e-05	1	457954	ADD	-0.606753	0.391085	2.40704	0.917966	NA
9	22091707	chr9:22091707:SG	C	G	1.63772e-05	1	457954	ADD	-1.25569	0.809371	2.40695	0.917943	NA
9	22098126	chr9:22098126:SG	A	G	1.63772e-05	1	457954	ADD	-1.25569	0.809371	2.40695	0.917943	NA
9	22099747	chr9:22099747:IG.0	TA	T	1.63772e-05	1	457954	ADD	-1.25569	0.809371	2.40695	0.917943	NA
9	22101325	chr9:22101325:SG	A	G	1.63772e-05	1	457954	ADD	-1.25569	0.809371	2.40695	0.917943	NA
9	22106309	chr9:22106309:SG	T	C	1.63772e-05	1	457954	ADD	-1.25569	0.809371	2.40695	0.917943	NA
9	22113958	chr9:22113958:SG	A	G	1.63772e-05	1	457954	ADD	-1.25569	0.809371	2.40695	0.917943	NA
9	22116760	chr9:22116760:SG	G	T	1.63772e-05	1	457954	ADD	-1.25569	0.809371	2.40695	0.917943	NA
9	21714079	chr9:21714079:SG	A	G	3.05708e-05	1	457954	ADD	-0.907535	0.585034	2.40638	0.917785	NA
9	21742143	chr9:21742143:SG	G	A	0.00017469	1	457954	ADD	-0.405694	0.261534	2.40624	0.917746	NA
9	22143794	chr9:22143794:SG	G	A	2.40199e-05	1	457954	ADD	-1.17316	0.756313	2.4061	0.917706	NA
9	22447145	chr9:22447145:SG	C	T	4.58561e-05	1	457954	ADD	0.726543	0.468484	2.4051	0.917429	NA
9	21928404	chr9:21928404:SG	G	C	0.000461837	1	457954	ADD	-0.24382	0.157223	2.40494	0.917383	NA
9	22402769	chr9:22402769:SG	A	G	0.000318809	1	457954	ADD	-0.293708	0.189404	2.40465	0.917303	NA
9	22079372	chr9:22079372:SG	C	T	5.67743e-05	1	457954	ADD	0.675377	0.435576	2.40417	0.91717	NA
9	22171535	chr9:22171535:SG	A	T	2.83871e-05	1	457954	ADD	0.931477	0.600775	2.40392	0.917102	NA
9	21576568	chr9:21576568:SG	C	G	4.25807e-05	1	457954	ADD	-0.733895	0.473383	2.40349	0.916982	NA
9	22254425	chr9:22254425:SG	A	G	4.80398e-05	1	457954	ADD	-0.751143	0.484557	2.40301	0.916848	NA
9	22283388	chr9:22283388:SG	C	G	2.18363e-05	1	457954	ADD	1.21341	0.782864	2.40238	0.916673	NA
9	22330860	chr9:22330860:SG	T	C	2.29281e-05	1	457954	ADD	-1.18325	0.763447	2.40212	0.916602	NA
9	21933544	chr9:21933544:SG	C	T	0.000798115	1	457954	ADD	-0.183077	0.118125	2.40207	0.916587	NA
9	21637945	chr9:21637945:SG	A	C	2.62035e-05	1	457954	ADD	-0.94844	0.612001	2.40168	0.916481	NA
9	22076002	chr9:22076002:SG	G	T	0.00021072	1	457954	ADD	0.368647	0.237918	2.40086	0.916252	NA
9	21799712	chr9:21799712:SG	C	T	7.09678e-05	1	457954	ADD	0.639852	0.413022	2.40001	0.916015	NA
9	21868349	chr9:21868349:SG	T	G	3.82134e-05	1	457954	ADD	0.85526	0.55208	2.3999	0.915984	NA
9	22334337	chr9:22334337:SG	G	A	0.485784	1	457954	ADD	0.0104989	0.00678055	2.39748	0.915314	NA
9	21813109	chr9:21813109:SG	G	C	3.05708e-05	1	457954	ADD	0.940517	0.607511	2.39676	0.915114	NA
9	22365410	chr9:22365410:SG	G	A	5.2407e-05	1	457954	ADD	0.768332	0.496336	2.39633	0.914994	NA
9	21712930	chr9:21712930:SG	T	C	2.72953e-05	1	457954	ADD	1.18286	0.764163	2.39606	0.914918	NA
9	21845302	chr9:21845302:SG	C	T	7.75187e-05	1	457954	ADD	0.601188	0.388498	2.39466	0.914529	NA
9	22050334	chr9:22050334:SG	A	G	2.29281e-05	1	457954	ADD	-1.16505	0.752935	2.39429	0.914429	NA
9	21710216	chr9:21710216:SG	C	T	0.544241	1	457954	ADD	-0.0105083	0.00679132	2.39416	0.914391	NA
9	21921053	chr9:21921053:IG	CT	C	0.000280596	1	457954	ADD	0.299028	0.193263	2.39401	0.91435	NA
9	21911550	chr9:21911550:IG	AG	A	0.000159405	1	457954	ADD	-0.407442	0.263411	2.39257	0.91395	NA
9	21862036	chr9:21862036:SG	A	G	2.07444e-05	1	457954	ADD	-1.18917	0.768824	2.39242	0.913907	NA
9	21710619	chr9:21710619:SG	G	A	0.056973	1	457954	ADD	-0.022556	0.0145829	2.39241	0.913906	NA
9	21871203	chr9:21871203:SG	A	G	0.000448735	1	457954	ADD	0.246174	0.159164	2.39218	0.913841	NA
9	22192923	chr9:22192923:SG	A	G	2.07444e-05	1	457954	ADD	-1.20025	0.776101	2.3917	0.913709	NA
9	22116269	chr9:22116269:SG	A	T	6.76924e-05	1	457954	ADD	-0.619802	0.400843	2.39088	0.913481	NA
9	21736035	chr9:21736035:SG	G	A	0.131431	1	457954	ADD	-0.016807	0.0108701	2.39066	0.91342	NA
9	21855017	chr9:21855017:SG	G	A	7.20596e-05	1	457954	ADD	-0.605839	0.391857	2.39034	0.91333	NA
9	22438058	chr9:22438058:SG	T	C	0.000405063	1	457954	ADD	0.265414	0.171687	2.38985	0.913195	NA
9	22042409	chr9:22042409:SG	T	C	2.51117e-05	1	457954	ADD	-1.14046	0.737931	2.38851	0.912822	NA
9	21697398	chr9:21697398:SG	A	C	3.71216e-05	1	457954	ADD	-0.794276	0.513956	2.38832	0.912768	NA
9	22399938	chr9:22399938:SG	G	T	2.40199e-05	1	457954	ADD	1.0476	0.67797	2.38765	0.912582	NA
9	21978161	chr9:21978161:SG	A	G	3.16626e-05	1	457954	ADD	0.923542	0.597764	2.38701	0.912405	NA
9	22164318	chr9:22164318:SG	C	A	2.94789e-05	1	457954	ADD	0.870291	0.563373	2.38637	0.912227	NA
9	22446752	chr9:22446752:SG	C	T	0.11869	1	457954	ADD	0.0161526	0.0104581	2.38551	0.911987	NA
9	22077680	chr9:22077680:SG	A	G	1.52854e-05	1	457954	ADD	-1.25905	0.815196	2.38541	0.91196	NA
9	22085090	chr9:22085090:SG	A	G	1.52854e-05	1	457954	ADD	-1.25905	0.815196	2.38541	0.91196	NA
9	22085493	chr9:22085493:SG	G	T	1.52854e-05	1	457954	ADD	-1.25905	0.815196	2.38541	0.91196	NA
9	22340339	chr9:22340339:SG	A	G	0.000163772	1	457954	ADD	0.415433	0.269023	2.38465	0.911748	NA
9	21689826	chr9:21689826:SG	T	A	2.18363e-05	1	457954	ADD	1.06527	0.68986	2.38451	0.911711	NA
9	22020911	chr9:22020911:SG	A	G	2.83871e-05	1	457954	ADD	0.929784	0.602183	2.384	0.91157	NA
9	21543445	chr9:21543445:SG	A	G	0.0999838	1	457954	ADD	0.0174302	0.011289	2.38394	0.911552	NA
9	22482414	chr9:22482414:SG	G	A	0.000516427	1	457954	ADD	0.232741	0.15076	2.38328	0.911367	NA
9	21903004	chr9:21903004:SG	C	G	4.03971e-05	1	457954	ADD	-0.86462	0.560073	2.38321	0.911348	NA
9	22009548	chr9:22009548:SG	T	G	0.000379951	1	457954	ADD	-0.26429	0.171206	2.38299	0.911288	NA
9	21806835	chr9:21806835:SG	C	G	9.82631e-06	1	457954	ADD	1.94343	1.259	2.3828	0.911235	NA
9	21749042	chr9:21749042:SG	T	A	3.16626e-05	1	457954	ADD	1.01675	0.658724	2.38244	0.911136	NA
9	22082765	chr9:22082765:SG	G	A	2.62035e-05	1	457954	ADD	-0.912438	0.591175	2.38217	0.911061	NA
9	21846534	chr9:21846534:SG	C	T	1.31018e-05	1	457954	ADD	1.4434	0.935224	2.38199	0.911009	NA
9	22239405	chr9:22239405:SG	G	T	3.60298e-05	1	457954	ADD	-0.829793	0.537655	2.38194	0.910997	NA
9	21888805	chr9:21888805:SG	G	A	0.000170323	1	457954	ADD	0.396013	0.25666	2.3807	0.91065	NA
9	21974857	chr9:21974857:SG	C	T	0.000122283	1	457954	ADD	0.445135	0.288516	2.38037	0.910559	NA
9	21859822	chr9:21859822:SG	A	C	1.52854e-05	1	457954	ADD	-1.26999	0.823166	2.38028	0.910535	NA
9	22033946	chr9:22033946:IG	ATTATACAAG	A	4.58561e-05	1	457954	ADD	-0.688599	0.446338	2.38016	0.9105	NA
9	22295796	chr9:22295796:SG	C	A	4.47643e-05	1	457954	ADD	-0.759431	0.492256	2.38009	0.910483	NA
9	22495087	chr9:22495087:SG	A	G	2.18363e-05	1	457954	ADD	1.19959	0.777684	2.37937	0.910282	NA
9	22407018	chr9:22407018:SG	C	T	0.000145211	1	457954	ADD	0.424061	0.274923	2.37922	0.91024	NA
9	21597386	chr9:21597386:SG	C	T	3.4938e-05	1	457954	ADD	0.914838	0.593198	2.37842	0.910018	NA
9	22350149	chr9:22350149:SG	T	C	2.62103e-05	1	457835	ADD	1.0247	0.664452	2.37831	0.909987	NA
9	21714305	chr9:21714305:SG	A	G	0.000212903	1	457954	ADD	0.349957	0.226931	2.37816	0.909946	NA
9	21926356	chr9:21926356:IG	CA	C	0.00168467	1	457954	ADD	0.126975	0.0823488	2.3775	0.909761	NA
9	22329460	chr9:22329460:SG	C	T	5.78661e-05	1	457954	ADD	-0.744477	0.482853	2.37724	0.909689	NA
9	22094928	chr9:22094928:SG	C	T	4.58877e-05	1	457639	ADD	0.70593	0.457858	2.37718	0.909673	NA
9	22195357	chr9:22195357:SG	T	C	0.613523	1	457954	ADD	0.0107026	0.00694343	2.37591	0.90932	NA
9	21852138	chr9:21852138:SG	C	T	8.40696e-05	1	457954	ADD	-0.563818	0.365793	2.37578	0.909285	NA
9	21640262	chr9:21640262:IG.0	CA	C	3.93053e-05	1	457954	ADD	-0.879792	0.570798	2.37572	0.909267	NA
9	21667127	chr9:21667127:SG	G	A	3.71216e-05	1	457954	ADD	0.837984	0.543677	2.37569	0.909259	NA
9	22282440	chr9:22282440:SG	C	T	6.4417e-05	1	457954	ADD	-0.623519	0.404534	2.37569	0.909258	NA
9	22253853	chr9:22253853:SG	C	G	2.94789e-05	1	457954	ADD	1.0177	0.660296	2.37555	0.90922	NA
9	21694243	chr9:21694243:SG	G	T	2.29281e-05	1	457954	ADD	-1.18112	0.766407	2.37503	0.909074	NA
9	22495513	chr9:22495513:SG	C	T	4.80398e-05	1	457954	ADD	-0.754643	0.489682	2.37495	0.909052	NA
9	21656154	chr9:21656154:SG	A	G	9.82631e-06	1	457954	ADD	1.94298	1.261	2.37412	0.908822	NA
9	21773076	chr9:21773076:SG	T	C	6.55088e-05	1	457954	ADD	0.650279	0.422056	2.37388	0.908756	NA
9	22093256	chr9:22093256:SG	G	T	0.000234741	1	457952	ADD	0.347319	0.225428	2.37378	0.908727	NA
9	21820473	chr9:21820473:SG	G	C	4.14889e-05	1	457954	ADD	-0.864155	0.560887	2.37373	0.908714	NA
9	21540289	chr9:21540289:IG	TACAA	T	2.40199e-05	1	457954	ADD	1.17682	0.763871	2.37343	0.908629	NA
9	21842935	chr9:21842935:SG	G	T	7.31515e-05	1	457954	ADD	0.667536	0.433322	2.37317	0.908556	NA
9	22460551	chr9:22460551:SG	C	T	2.62035e-05	1	457954	ADD	-0.937547	0.608603	2.37311	0.908542	NA
9	22076532	chr9:22076532:SG	G	A	3.60298e-05	1	457954	ADD	-0.878391	0.570298	2.37231	0.90832	NA
9	22498829	chr9:22498829:SG	T	C	2.50547e-05	1	379170	ADD	0.867184	0.563023	2.3723	0.908317	NA
9	22367325	chr9:22367325:SG	G	A	6.00497e-05	1	457954	ADD	0.709199	0.460563	2.37114	0.907994	NA
9	22180970	chr9:22180970:SG	T	C	1.96526e-05	1	457954	ADD	-1.25177	0.813008	2.37062	0.907847	NA
9	22392322	chr9:22392322:SG	A	G	2.51117e-05	1	457954	ADD	-0.922801	0.599406	2.37014	0.907716	NA
9	22240177	chr9:22240177:SG	A	G	0.000890919	1	457954	ADD	-0.175958	0.114294	2.37013	0.907712	NA
9	22290462	chr9:22290462:SG	G	A	2.72954e-05	1	457953	ADD	0.954415	0.61995	2.37007	0.907696	NA
9	22208208	chr9:22208208:SG	C	T	6.55088e-05	1	457954	ADD	0.664014	0.431331	2.36992	0.907653	NA
9	22210096	chr9:22210096:IG	G	GA	0.000255484	1	457954	ADD	0.336166	0.218373	2.36979	0.907616	NA
9	22272981	chr9:22272981:SG	C	G	3.4938e-05	1	457954	ADD	-0.890703	0.578669	2.36922	0.907459	NA
9	22485194	chr9:22485194:IG	T	TCAAGGAGAA	3.4938e-05	1	457954	ADD	0.917078	0.595856	2.36881	0.907344	NA
9	21677825	chr9:21677825:SG	G	A	2.83871e-05	1	457954	ADD	1.04608	0.679683	2.36873	0.907322	NA
9	21763301	chr9:21763301:SG	C	T	2.83871e-05	1	457954	ADD	1.04608	0.679683	2.36873	0.907322	NA
9	22056248	chr9:22056248:SG	C	T	0.000157221	1	457954	ADD	-0.435159	0.282769	2.36827	0.907194	NA
9	22349610	chr9:22349610:SG	T	C	5.68111e-05	1	457657	ADD	0.678423	0.44085	2.36821	0.907177	NA
9	21853133	chr9:21853133:SG	G	A	2.40199e-05	1	457954	ADD	-1.18322	0.768906	2.36801	0.907122	NA
9	21923002	chr9:21923002:SG	T	C	0.00687733	1	457954	ADD	0.0632432	0.0410986	2.36796	0.907107	NA
9	22453621	chr9:22453621:SG	A	G	5.34988e-05	1	457954	ADD	0.677276	0.440129	2.36794	0.907103	NA
9	21960480	chr9:21960480:SG	C	T	6.66006e-05	1	457954	ADD	-0.618056	0.401699	2.36731	0.906926	NA
9	22126741	chr9:22126741:SG	T	C	0.00026531	1	457954	ADD	0.318185	0.206833	2.36657	0.906722	NA
9	22109883	chr9:22109883:SG	C	A	2.40199e-05	1	457954	ADD	-1.14185	0.742265	2.36645	0.906688	NA
9	21731692	chr9:21731692:SG	C	A	0.000192196	1	457867	ADD	-0.37797	0.245703	2.36643	0.906682	NA
9	21818373	chr9:21818373:SG	G	A	2.72953e-05	1	457954	ADD	1.04173	0.67719	2.36639	0.906672	NA
9	21632010	chr9:21632010:SG	G	A	8.7345e-05	1	457954	ADD	-0.548589	0.356661	2.36582	0.906514	NA
9	21583189	chr9:21583189:SG	G	A	3.60298e-05	1	457954	ADD	-0.886958	0.576654	2.36579	0.906504	NA
9	21913475	chr9:21913475:SG	A	C	3.16626e-05	1	457954	ADD	-0.874202	0.568484	2.36476	0.906219	NA
9	22129133	chr9:22129133:SG	C	G	7.64269e-06	1	457954	ADD	1.90149	1.23656	2.36458	0.906169	NA
9	22492089	chr9:22492089:SG	C	G	2.18363e-05	1	457954	ADD	-1.14969	0.747717	2.3642	0.906063	NA
9	21891776	chr9:21891776:IG	AC	A	3.82134e-05	1	457954	ADD	0.907636	0.590304	2.36413	0.906044	NA
9	21683606	chr9:21683606:SG	A	G	0.174214	1	457954	ADD	0.0137066	0.00891447	2.36412	0.90604	NA
9	21908864	chr9:21908864:SG	A	G	3.71216e-05	1	457954	ADD	0.84587	0.550167	2.36384	0.905962	NA
9	21994645	chr9:21994645:SG	T	G	0.00387375	1	457954	ADD	-0.0833117	0.054188	2.36377	0.905941	NA
9	21771133	chr9:21771133:SG	C	T	4.25807e-05	1	457954	ADD	0.835836	0.543681	2.36349	0.905864	NA
9	22219536	chr9:22219536:SG	G	C	3.71216e-05	1	457954	ADD	0.904881	0.588611	2.36334	0.905823	NA
9	22174029	chr9:22174029:SG	A	C	0.00842989	1	457954	ADD	-0.0570169	0.037091	2.36304	0.905738	NA
9	22394699	chr9:22394699:SG	A	G	2.62035e-05	1	457954	ADD	1.16495	0.757867	2.36279	0.90567	NA
9	22120884	chr9:22120884:SG	T	A	5.45906e-05	1	457954	ADD	-0.745822	0.485303	2.36181	0.905396	NA
9	22274202	chr9:22274202:SG	C	T	5.45906e-06	1	457954	ADD	3.16137	2.05717	2.36161	0.905342	NA
9	21558096	chr9:21558096:SG	A	G	0.000341737	1	457954	ADD	0.287051	0.186809	2.36116	0.905216	NA
9	21615984	chr9:21615984:IG	GA	G	0.000144119	1	457954	ADD	-0.434525	0.282847	2.36007	0.904913	NA
9	21735721	chr9:21735721:SG	G	T	0.00012665	1	457954	ADD	0.449463	0.292573	2.36004	0.904905	NA
9	21914642	chr9:21914642:IG	TG	T	0.00012885	1	457898	ADD	-0.442748	0.288218	2.35978	0.904831	NA
9	22352107	chr9:22352107:SG	C	G	0.000427994	1	457950	ADD	0.251315	0.163601	2.35974	0.904821	NA
9	21911218	chr9:21911218:SG	T	C	4.14889e-05	1	457954	ADD	-0.875489	0.569958	2.35948	0.904749	NA
9	22210357	chr9:22210357:SG	C	T	7.31515e-05	1	457954	ADD	-0.587227	0.382311	2.35928	0.904692	NA
9	22251085	chr9:22251085:SG	A	G	7.31515e-05	1	457954	ADD	-0.587227	0.382311	2.35928	0.904692	NA
9	21900600	chr9:21900600:SG	G	A	0.000545906	1	457954	ADD	0.219358	0.14282	2.35899	0.904611	NA
9	22123002	chr9:22123002:SG	A	T	0.00110164	1	457954	ADD	0.160159	0.104282	2.35877	0.90455	NA
9	21523155	chr9:21523155:SG	C	T	0.0720749	1	457954	ADD	0.0201204	0.0131011	2.3586	0.904504	NA
9	21780941	chr9:21780941:SG	C	A	0.000458561	1	457954	ADD	-0.241673	0.157406	2.35728	0.904136	NA
9	21975007	chr9:21975007:SG	C	T	0.000155037	1	457954	ADD	0.419469	0.273212	2.35722	0.90412	NA
9	21598208	chr9:21598208:SG	G	C	3.05708e-05	1	457954	ADD	-0.901497	0.587188	2.35708	0.90408	NA
9	21713799	chr9:21713799:SG	A	C	5.45906e-05	1	457954	ADD	-0.744164	0.484727	2.3569	0.904031	NA
9	22285561	chr9:22285561:SG	A	C	6.9876e-05	1	457954	ADD	0.610498	0.397679	2.35669	0.903972	NA
9	22189875	chr9:22189875:SG	A	T	0.00015067	1	457954	ADD	0.430032	0.280152	2.35621	0.903838	NA
9	21509340	chr9:21509340:IG	TAAG	T	1.63772e-05	1	457954	ADD	1.19472	0.778332	2.35613	0.903816	NA
9	22368837	chr9:22368837:SG	C	T	0.000253301	1	457954	ADD	-0.327301	0.213237	2.35598	0.903774	NA
9	22009375	chr9:22009375:SG	G	C	3.82134e-05	1	457954	ADD	-0.866232	0.564432	2.3553	0.903584	NA
9	21764838	chr9:21764838:SG	T	A	3.05708e-05	1	457954	ADD	-0.892077	0.581335	2.35479	0.903441	NA
9	22409228	chr9:22409228:SG	G	A	4.80398e-05	1	457954	ADD	0.764603	0.498284	2.35461	0.903392	NA
9	22394107	chr9:22394107:SG	T	C	0.000108089	1	457954	ADD	-0.482395	0.31438	2.35448	0.903356	NA
9	22135645	chr9:22135645:SG	T	G	0.000247841	1	457954	ADD	0.328408	0.214033	2.35432	0.903312	NA
9	22498686	chr9:22498686:SG	T	C	9.23025e-06	1	379188	ADD	1.48766	0.969573	2.35421	0.903281	NA
9	21642595	chr9:21642595:SG	A	C	4.47643e-05	1	457954	ADD	-0.867633	0.565577	2.35336	0.903043	NA
9	22351620	chr9:22351620:SG	C	T	0.000130319	1	418206	ADD	0.349372	0.227746	2.35329	0.903024	NA
9	21741606	chr9:21741606:SG	G	T	2.83871e-05	1	457954	ADD	0.93578	0.610078	2.35275	0.902875	NA
9	21994516	chr9:21994516:SG	A	C	0.0253314	1	457950	ADD	0.0334977	0.0218389	2.35269	0.902858	NA
9	22018380	chr9:22018380:SG	G	A	0.000351564	1	457954	ADD	-0.2794	0.18217	2.35234	0.90276	NA
9	22499389	chr9:22499389:SG	A	C	0.000201747	1	379187	ADD	0.336214	0.219264	2.35125	0.902456	NA
9	21984747	chr9:21984747:SG	A	G	0.000526254	1	457954	ADD	0.231104	0.15072	2.35111	0.902418	NA
9	22457442	chr9:22457442:SG	A	G	2.72953e-05	1	457954	ADD	0.874769	0.570519	2.35097	0.902378	NA
9	21585134	chr9:21585134:SG	T	A	0.000656179	1	457954	ADD	-0.199802	0.130328	2.35029	0.902189	NA
9	21541043	chr9:21541043:SG	A	G	4.36725e-05	1	457954	ADD	0.771704	0.503392	2.35011	0.90214	NA
9	21978128	chr9:21978128:IG	G	GA	2.18392e-05	1	457892	ADD	1.03447	0.6751	2.34803	0.901558	NA
9	21798972	chr9:21798972:SG	A	G	0.000348288	1	457954	ADD	-0.281746	0.18389	2.34746	0.901399	NA
9	21649844	chr9:21649844:SG	T	G	3.4938e-05	1	457954	ADD	0.832038	0.543072	2.34731	0.901359	NA
9	22357326	chr9:22357326:SG	A	G	9.9355e-05	1	457954	ADD	0.545801	0.356253	2.34721	0.90133	NA
9	22364078	chr9:22364078:SG	A	T	9.9355e-05	1	457954	ADD	0.545801	0.356253	2.34721	0.90133	NA
9	22366175	chr9:22366175:SG	A	G	9.9355e-05	1	457954	ADD	0.545801	0.356253	2.34721	0.90133	NA
9	21574315	chr9:21574315:SG	C	T	5.34988e-05	1	457954	ADD	-0.676925	0.441894	2.34664	0.90117	NA
9	22349974	chr9:22349974:SG	G	C	0.00109516	1	457925	ADD	-0.156809	0.102376	2.34611	0.901023	NA
9	22210387	chr9:22210387:SG	G	A	2.62035e-05	1	457954	ADD	1.01962	0.665822	2.3451	0.900742	NA
9	22389675	chr9:22389675:SG	A	G	3.93053e-05	1	457954	ADD	0.802978	0.52436	2.34503	0.900722	NA
9	21630954	chr9:21630954:SG	T	G	0.000862532	1	457954	ADD	0.176838	0.115498	2.34426	0.900509	NA
9	21579892	chr9:21579892:SG	A	T	0.00016268	1	457954	ADD	-0.404045	0.263905	2.34403	0.900445	NA
9	21594157	chr9:21594157:SG	A	G	0.0189004	1	457954	ADD	0.0381108	0.0248932	2.34389	0.900405	NA
9	22381733	chr9:22381733:SG	C	T	0.650957	1	457954	ADD	0.0108708	0.00710058	2.34386	0.900398	NA
9	21968412	chr9:21968412:SG	T	C	4.14889e-05	1	457954	ADD	-0.88017	0.574992	2.3432	0.900214	NA
9	22180275	chr9:22180275:IG	CAAT	C	0.00010263	1	457954	ADD	0.507863	0.331789	2.34299	0.900154	NA
9	21625137	chr9:21625137:SG	A	G	5.13152e-05	1	457954	ADD	0.717664	0.468859	2.34293	0.900137	NA
9	21715584	chr9:21715584:SG	T	G	0.000418164	1	457954	ADD	-0.248452	0.162333	2.34247	0.900008	NA
9	22385190	chr9:22385190:SG	G	T	0.650877	1	457954	ADD	0.0108659	0.00710027	2.34199	0.899875	NA
9	22492404	chr9:22492404:SG	G	T	2.51117e-05	1	457954	ADD	1.01717	0.664823	2.34086	0.89956	NA
9	22163914	chr9:22163914:SG	C	G	3.4938e-05	1	457954	ADD	0.784352	0.512766	2.33983	0.899273	NA
9	21853781	chr9:21853781:SG	T	C	2.62035e-05	1	457954	ADD	1.0246	0.669853	2.33963	0.899218	NA
9	22192841	chr9:22192841:SG	C	T	0.0290641	1	457954	ADD	0.03075	0.0201085	2.33846	0.898893	NA
9	21678614	chr9:21678614:SG	T	A	0.000171415	1	457954	ADD	-0.383205	0.250619	2.33794	0.898747	NA
9	21733234	chr9:21733234:SG	A	G	0.000720596	1	457954	ADD	0.197735	0.129324	2.33779	0.898704	NA
9	22222887	chr9:22222887:SG	G	A	3.93053e-05	1	457954	ADD	-0.785001	0.513437	2.33758	0.898645	NA
9	22462814	chr9:22462814:SG	G	T	0.0301701	1	457954	ADD	-0.0302614	0.0197948	2.33711	0.898514	NA
9	21823612	chr9:21823612:SG	G	T	0.000153946	1	457954	ADD	0.40103	0.262325	2.33708	0.898508	NA
9	22239864	chr9:22239864:SG	C	G	2.62035e-05	1	457954	ADD	-0.925826	0.605618	2.33701	0.898488	NA
9	22349091	chr9:22349091:SG	C	G	2.72963e-05	1	457937	ADD	0.990492	0.648012	2.33634	0.898301	NA
9	21989494	chr9:21989494:SG	C	T	6.4417e-05	1	457954	ADD	0.607404	0.397409	2.33604	0.898215	NA
9	21775984	chr9:21775984:SG	T	C	4.25807e-05	1	457954	ADD	0.84205	0.550942	2.33595	0.898193	NA
9	21676043	chr9:21676043:SG	T	A	0.438985	1	457954	ADD	0.0104077	0.00681011	2.33563	0.898102	NA
9	21856414	chr9:21856414:SG	C	T	3.05708e-05	1	457954	ADD	-0.925787	0.605821	2.33525	0.897997	NA
9	22222735	chr9:22222735:SG	T	A	3.27544e-05	1	457954	ADD	-0.892347	0.583971	2.33499	0.897923	NA
9	22494503	chr9:22494503:SG	G	T	3.27544e-05	1	457954	ADD	-0.892347	0.583971	2.33499	0.897923	NA
9	21697303	chr9:21697303:SG	T	A	3.49382e-05	1	457952	ADD	-0.902668	0.590772	2.33462	0.897822	NA
9	21844875	chr9:21844875:IG.0	CA	C	3.05708e-05	1	457954	ADD	1.0138	0.663525	2.3345	0.897788	NA
9	22323032	chr9:22323032:SG	A	G	2.18363e-05	1	457954	ADD	-1.16987	0.765848	2.33341	0.897484	NA
9	22274352	chr9:22274352:SG	A	C	0.000430174	1	457954	ADD	0.241719	0.158249	2.33315	0.897412	NA
9	22320822	chr9:22320822:SG	C	A	4.03971e-05	1	457954	ADD	0.828739	0.542584	2.33293	0.89735	NA
9	21595407	chr9:21595407:SG	C	T	0.000300248	1	457954	ADD	0.307458	0.201314	2.33252	0.897235	NA
9	21930263	chr9:21930263:SG	G	A	3.05708e-05	1	457954	ADD	-0.913067	0.597887	2.3322	0.897147	NA
9	21553435	chr9:21553435:SG	T	C	0.000213995	1	457954	ADD	-0.354369	0.232049	2.33212	0.897122	NA
9	21625769	chr9:21625769:SG	C	G	3.93053e-05	1	457954	ADD	0.833822	0.546012	2.33207	0.89711	NA
9	21752828	chr9:21752828:SG	T	C	7.75187e-05	1	457954	ADD	-0.640385	0.41938	2.33167	0.896997	NA
9	21981365	chr9:21981365:SG	A	T	2.18363e-05	1	457954	ADD	1.39289	0.912251	2.33134	0.896905	NA
9	22499182	chr9:22499182:SG	T	C	8.83432e-05	1	379203	ADD	-0.464376	0.304156	2.33103	0.89682	NA
9	21946112	chr9:21946112:SG	T	A	6.4417e-05	1	457954	ADD	0.664168	0.435055	2.3306	0.896698	NA
9	22377180	chr9:22377180:SG	A	G	3.05708e-05	1	457954	ADD	0.90754	0.594489	2.33047	0.896663	NA
9	22488042	chr9:22488042:SG	T	G	0.00453976	1	457954	ADD	-0.0767948	0.0503052	2.33044	0.896655	NA
9	22423579	chr9:22423579:SG	T	C	2.51117e-05	1	457954	ADD	0.925193	0.606109	2.33004	0.896542	NA
9	21966402	chr9:21966402:SG	C	T	2.29281e-05	1	457954	ADD	1.03451	0.677726	2.33002	0.896538	NA
9	22408203	chr9:22408203:SG	T	C	0.000203077	1	457954	ADD	0.367057	0.240514	2.32909	0.896278	NA
9	21727073	chr9:21727073:SG	A	G	1.96526e-05	1	457954	ADD	-1.18821	0.778644	2.32869	0.896166	NA
9	22269893	chr9:22269893:IG	TC	T	0.000262035	1	457954	ADD	-0.318889	0.208975	2.32859	0.896138	NA
9	21603895	chr9:21603895:SG	T	A	4.14889e-05	1	457954	ADD	-0.77908	0.510613	2.32798	0.895968	NA
9	22492123	chr9:22492123:SG	A	T	0.000240199	1	457954	ADD	0.34992	0.229369	2.32739	0.895803	NA
9	21517303	chr9:21517303:SG	T	C	0.269801	1	457954	ADD	-0.0116337	0.00762651	2.32695	0.89568	NA
9	21861373	chr9:21861373:SG	T	A	1.96526e-05	1	457954	ADD	1.17798	0.772507	2.32524	0.895204	NA
9	21817547	chr9:21817547:SG	G	A	5.02234e-05	1	457954	ADD	-0.70002	0.459081	2.3251	0.895166	NA
9	22330835	chr9:22330835:SG	A	G	3.82134e-05	1	457954	ADD	-0.896989	0.588282	2.32489	0.895107	NA
9	22127259	chr9:22127259:SG	T	G	2.07444e-05	1	457954	ADD	1.03093	0.676167	2.3246	0.895024	NA
9	21729337	chr9:21729337:IG	G	GA	2.29281e-05	1	457954	ADD	-1.18669	0.778552	2.32328	0.894656	NA
9	22246713	chr9:22246713:SG	T	C	0.000967346	1	457954	ADD	-0.167563	0.109935	2.3232	0.894634	NA
9	22246928	chr9:22246928:SG	A	G	0.000967346	1	457954	ADD	-0.167563	0.109935	2.3232	0.894634	NA
9	22248070	chr9:22248070:SG	A	T	0.000967346	1	457954	ADD	-0.167563	0.109935	2.3232	0.894634	NA
9	21715312	chr9:21715312:SG	G	A	2.29281e-05	1	457954	ADD	-1.1656	0.764773	2.32293	0.89456	NA
9	21939409	chr9:21939409:SG	T	C	3.27544e-05	1	457954	ADD	-0.931032	0.61087	2.32291	0.894553	NA
9	22186969	chr9:22186969:SG	G	C	3.27544e-05	1	457954	ADD	-0.931339	0.611222	2.32176	0.894233	NA
9	22151016	chr9:22151016:IG	CTTG	C	0.00019871	1	457954	ADD	-0.359929	0.236238	2.3213	0.894105	NA
9	21573138	chr9:21573138:SG	T	C	0.00192159	1	457954	ADD	-0.116672	0.0765832	2.32096	0.89401	NA
9	22200080	chr9:22200080:SG	T	C	3.38462e-05	1	457954	ADD	-0.918077	0.602666	2.32062	0.893914	NA
9	21636497	chr9:21636497:SG	A	G	3.60298e-05	1	457954	ADD	0.901189	0.591852	2.31849	0.89332	NA
9	21514023	chr9:21514023:SG	G	T	2.83871e-05	1	457954	ADD	-0.939044	0.616714	2.31849	0.893318	NA
9	21829438	chr9:21829438:SG	G	T	0.000329727	1	457954	ADD	0.285049	0.187217	2.31818	0.893232	NA
9	21598618	chr9:21598618:SG	A	T	3.93053e-05	1	457954	ADD	-0.869031	0.570773	2.31816	0.893228	NA
9	21767445	chr9:21767445:SG	C	A	3.60298e-05	1	457954	ADD	-0.879977	0.577963	2.31816	0.893226	NA
9	21788670	chr9:21788670:SG	A	G	6.87842e-05	1	457954	ADD	-0.648047	0.425641	2.31807	0.893203	NA
9	21732655	chr9:21732655:SG	C	A	3.27544e-05	1	457954	ADD	1.01028	0.66357	2.31797	0.893175	NA
9	21886048	chr9:21886048:SG	A	C	0.000124467	1	457954	ADD	-0.48179	0.316481	2.3175	0.893043	NA
9	21995586	chr9:21995586:SG	C	T	7.86105e-05	1	457954	ADD	0.589225	0.387058	2.31745	0.893028	NA
9	21647798	chr9:21647798:SG	T	C	0.00059613	1	457954	ADD	-0.207596	0.136379	2.31707	0.892923	NA
9	21781747	chr9:21781747:SG	C	A	0.000124467	1	457954	ADD	-0.46328	0.304368	2.31681	0.892851	NA
9	21820182	chr9:21820182:SG	A	G	7.09678e-05	1	457954	ADD	0.585785	0.384985	2.3152	0.8924	NA
9	22053382	chr9:22053382:SG	G	A	4.25807e-05	1	457954	ADD	0.831365	0.546408	2.31499	0.892341	NA
9	22185365	chr9:22185365:IG	GAAC	G	4.25807e-05	1	457954	ADD	0.813234	0.534531	2.31465	0.892248	NA
9	22350227	chr9:22350227:SG	G	T	0.000583911	1	455549	ADD	0.207632	0.136526	2.3129	0.891758	NA
9	21929832	chr9:21929832:SG	G	C	4.80398e-05	1	457954	ADD	-0.746617	0.49095	2.31271	0.891704	NA
9	22322615	chr9:22322615:SG	G	A	0.000369033	1	457954	ADD	-0.266308	0.175124	2.31247	0.891639	NA
9	22336997	chr9:22336997:SG	G	C	0.472951	1	457954	ADD	0.0103764	0.00682359	2.31241	0.891622	NA
9	22306829	chr9:22306829:SG	T	C	0.00301559	1	457954	ADD	0.0938335	0.0617162	2.31163	0.891403	NA
9	22313222	chr9:22313222:SG	A	G	0.000168143	1	457943	ADD	-0.408848	0.268921	2.3114	0.891338	NA
9	21894525	chr9:21894525:SG	C	T	2.51117e-05	1	457954	ADD	0.918583	0.604227	2.3112	0.891283	NA
9	22440266	chr9:22440266:SG	A	G	6.11415e-05	1	457954	ADD	0.66371	0.436585	2.3111	0.891256	NA
9	22145615	chr9:22145615:SG	G	T	0.00593619	1	457954	ADD	-0.0672526	0.0442489	2.31	0.890949	NA
9	21884138	chr9:21884138:SG	A	C	0.000110273	1	457954	ADD	0.4863	0.319989	2.30961	0.89084	NA
9	22093176	chr9:22093176:SG	T	C	2.83871e-05	1	457954	ADD	-0.936968	0.616689	2.30843	0.890509	NA
9	22018056	chr9:22018056:SG	G	A	0.00123702	1	457954	ADD	0.147139	0.0968523	2.308	0.89039	NA
9	22473398	chr9:22473398:SG	A	T	0.000942234	1	457954	ADD	-0.168914	0.111186	2.30798	0.890384	NA
9	21630300	chr9:21630300:SG	C	T	3.27544e-05	1	457954	ADD	0.906056	0.59647	2.30745	0.890237	NA
9	21532257	chr9:21532257:SG	C	T	3.60298e-05	1	457954	ADD	0.835503	0.550157	2.30633	0.889924	NA
9	21595594	chr9:21595594:SG	C	T	3.60298e-05	1	457954	ADD	0.835503	0.550157	2.30633	0.889924	NA
9	22172260	chr9:22172260:SG	A	T	0.567326	1	457954	ADD	-0.0103761	0.00683315	2.30582	0.889781	NA
9	21947647	chr9:21947647:SG	C	A	3.93053e-05	1	457954	ADD	-0.888488	0.585189	2.30521	0.88961	NA
9	21899575	chr9:21899575:SG	G	A	1.85608e-05	1	457954	ADD	-1.26369	0.832358	2.30493	0.889532	NA
9	21521720	chr9:21521720:SG	A	G	3.27544e-05	1	457954	ADD	0.856309	0.564064	2.30464	0.889451	NA
9	22205035	chr9:22205035:IG	TA	T	2.07444e-05	1	457954	ADD	0.963285	0.634612	2.30406	0.889287	NA
9	22057582	chr9:22057582:SG	G	A	0.000108089	1	457954	ADD	-0.472551	0.311334	2.3038	0.889215	NA
9	22194236	chr9:22194236:SG	T	C	0.000148487	1	457954	ADD	0.437119	0.28801	2.30348	0.889127	NA
9	22288934	chr9:22288934:SG	G	A	3.4938e-05	1	457954	ADD	0.905557	0.596657	2.30347	0.889123	NA
9	22058118	chr9:22058118:SG	C	T	7.75187e-05	1	457954	ADD	-0.552865	0.36434	2.30263	0.888888	NA
9	22272286	chr9:22272286:SG	C	T	2.83871e-05	1	457954	ADD	-1.12604	0.742212	2.30173	0.888636	NA
9	21629548	chr9:21629548:SG	A	G	5.89579e-05	1	457954	ADD	0.698834	0.460669	2.30128	0.888512	NA
9	21729269	chr9:21729269:SG	C	T	4.25807e-05	1	457954	ADD	-0.833181	0.549316	2.30056	0.88831	NA
9	21670462	chr9:21670462:SG	C	T	0.172363	1	457954	ADD	-0.0136183	0.00898015	2.29974	0.888079	NA
9	22201186	chr9:22201186:SG	A	C	6.55088e-06	1	457954	ADD	1.95169	1.2872	2.29894	0.887858	NA
9	22203442	chr9:22203442:SG	G	T	6.55088e-06	1	457954	ADD	1.95169	1.2872	2.29894	0.887858	NA
9	22164310	chr9:22164310:SG	G	A	0.434199	1	457954	ADD	0.0103588	0.00683316	2.29815	0.887636	NA
9	21810932	chr9:21810932:SG	A	G	0.00820825	1	457954	ADD	0.0570811	0.0376539	2.29808	0.887617	NA
9	22320062	chr9:22320062:SG	T	C	3.27544e-05	1	457954	ADD	-0.890091	0.587153	2.29808	0.887617	NA
9	21977912	chr9:21977912:IG	GA	G	0.000708586	1	457954	ADD	0.190442	0.125629	2.29799	0.887591	NA
9	21977914	chr9:21977914:SG	A	T	0.000708586	1	457954	ADD	0.190442	0.125629	2.29799	0.887591	NA
9	21675361	chr9:21675361:SG	G	A	7.42433e-05	1	457954	ADD	-0.562564	0.371139	2.29758	0.887476	NA
9	21597656	chr9:21597656:SG	C	A	2.62035e-05	1	457954	ADD	-1.1926	0.786804	2.29751	0.887458	NA
9	21817926	chr9:21817926:SG	T	C	2.07444e-05	1	457954	ADD	-1.16072	0.765772	2.2975	0.887454	NA
9	21516834	chr9:21516834:SG	G	A	0.0972489	1	457954	ADD	0.0173193	0.0114274	2.29703	0.887322	NA
9	22224207	chr9:22224207:SG	T	C	0.0107282	1	457954	ADD	0.0498632	0.032905	2.29633	0.887128	NA
9	22316567	chr9:22316567:SG	G	T	3.16626e-05	1	457954	ADD	-0.905005	0.597241	2.29616	0.887079	NA
9	22080821	chr9:22080821:SG	C	G	0.000798115	1	457954	ADD	-0.181005	0.119483	2.29493	0.886736	NA
9	21566041	chr9:21566041:SG	G	T	2.29281e-05	1	457954	ADD	1.17132	0.773201	2.29491	0.88673	NA
9	21706520	chr9:21706520:SG	G	A	0.356748	1	457954	ADD	-0.014863	0.00981151	2.2948	0.886698	NA
9	22230920	chr9:22230920:SG	C	A	2.40199e-05	1	457954	ADD	1.0363	0.684143	2.29445	0.886601	NA
9	21572641	chr9:21572641:IG	AG	A	0.0024402	1	457954	ADD	0.103362	0.0682409	2.29419	0.886527	NA
9	21669253	chr9:21669253:SG	A	T	5.67743e-05	1	457954	ADD	-0.678318	0.447857	2.29397	0.886466	NA
9	22389547	chr9:22389547:SG	G	A	0.00027077	1	457954	ADD	-0.307181	0.202826	2.29374	0.886403	NA
9	21578241	chr9:21578241:SG	T	C	0.00162898	1	457954	ADD	-0.127569	0.0842327	2.29365	0.886377	NA
9	21519424	chr9:21519424:SG	T	C	4.03971e-05	1	457954	ADD	0.823094	0.54353	2.29325	0.886265	NA
9	21838187	chr9:21838187:IG	TACTCTC	T	2.40199e-05	1	457954	ADD	-1.19094	0.786544	2.29262	0.88609	NA
9	21527409	chr9:21527409:SG	G	T	1.85608e-05	1	457954	ADD	1.17715	0.77751	2.2922	0.885972	NA
9	21923789	chr9:21923789:SG	A	G	3.60298e-05	1	457954	ADD	-0.898275	0.593365	2.29179	0.885856	NA
9	22414207	chr9:22414207:SG	G	A	6.87842e-05	1	457954	ADD	0.624071	0.41224	2.29175	0.885846	NA
9	22311875	chr9:22311875:SG	G	A	0.000886552	1	457954	ADD	0.177054	0.116983	2.29067	0.885543	NA
9	22324865	chr9:22324865:SG	T	C	5.2407e-05	1	457954	ADD	0.705294	0.466091	2.2898	0.8853	NA
9	22207771	chr9:22207771:SG	C	A	1.85608e-05	1	457954	ADD	-1.2061	0.797171	2.28909	0.885102	NA
9	22119410	chr9:22119410:SG	A	G	6.22333e-05	1	457954	ADD	-0.671568	0.443942	2.28838	0.884902	NA
9	21563951	chr9:21563951:SG	A	T	2.51117e-05	1	457954	ADD	-1.15744	0.765177	2.28809	0.884822	NA
9	22236175	chr9:22236175:SG	G	A	0.000771912	1	457954	ADD	0.183289	0.121177	2.28786	0.884757	NA
9	22301359	chr9:22301359:SG	T	C	2.51117e-05	1	457954	ADD	1.02362	0.676879	2.28692	0.884495	NA
9	22104218	chr9:22104218:SG	A	C	4.58561e-05	1	457954	ADD	-0.74722	0.494146	2.28658	0.884398	NA
9	22210988	chr9:22210988:SG	T	C	0.0010405	1	457954	ADD	-0.161813	0.107014	2.28639	0.884345	NA
9	21629158	chr9:21629158:SG	G	C	4.80398e-05	1	457954	ADD	-0.738129	0.488181	2.28614	0.884276	NA
9	21848265	chr9:21848265:SG	T	G	6.4417e-05	1	457954	ADD	0.659804	0.436417	2.28574	0.884165	NA
9	21515354	chr9:21515354:SG	A	G	3.71216e-05	1	457954	ADD	0.830797	0.54953	2.28564	0.884136	NA
9	21947402	chr9:21947402:IG	G	GA	0.105993	1	457954	ADD	0.01659	0.010975	2.285	0.883957	NA
9	22091641	chr9:22091641:SG	T	C	2.18363e-05	1	457954	ADD	1.01313	0.670276	2.28466	0.883862	NA
9	21720629	chr9:21720629:SG	G	T	0.000757718	1	457954	ADD	-0.185294	0.1226	2.28424	0.883743	NA
9	22220662	chr9:22220662:SG	G	A	2.07444e-05	1	457954	ADD	1.19243	0.788991	2.28415	0.883717	NA
9	21788065	chr9:21788065:SG	C	T	0.000775187	1	457954	ADD	-0.183749	0.121587	2.28391	0.883651	NA
9	22299056	chr9:22299056:SG	C	T	0.0250571	1	457954	ADD	-0.032609	0.0215801	2.28334	0.883492	NA
9	22295086	chr9:22295086:SG	T	C	3.16626e-05	1	457954	ADD	0.834686	0.552415	2.28305	0.883411	NA
9	21828539	chr9:21828539:SG	G	A	2.62035e-05	1	457954	ADD	0.911024	0.602938	2.28305	0.883409	NA
9	21993722	chr9:21993722:SG	G	T	0.000161588	1	457954	ADD	0.403517	0.267057	2.28304	0.883409	NA
9	22027949	chr9:22027949:SG	A	G	2.94789e-05	1	457954	ADD	-0.890528	0.589521	2.2819	0.88309	NA
9	22118103	chr9:22118103:SG	T	G	0.000220546	1	457954	ADD	-0.373188	0.247066	2.28155	0.88299	NA
9	22120649	chr9:22120649:SG	C	T	0.00010263	1	457954	ADD	0.531783	0.352085	2.28126	0.88291	NA
9	21924727	chr9:21924727:IG	TC	T	0.0469578	1	457954	ADD	-0.0241411	0.0159849	2.28082	0.882786	NA
9	22297500	chr9:22297500:SG	A	G	2.29281e-05	1	457954	ADD	1.17072	0.775217	2.28066	0.882742	NA
9	22248031	chr9:22248031:SG	T	C	0.000919306	1	457954	ADD	0.165827	0.109817	2.28016	0.882602	NA
9	22218066	chr9:22218066:SG	G	A	3.05708e-05	1	457954	ADD	-0.901008	0.596695	2.28009	0.882583	NA
9	22024165	chr9:22024165:SG	T	C	4.25807e-05	1	457954	ADD	-0.758012	0.502021	2.27986	0.882518	NA
9	21820493	chr9:21820493:SG	T	C	2.51117e-05	1	457954	ADD	1.14197	0.756382	2.27943	0.882397	NA
9	21827952	chr9:21827952:SG	T	G	2.51117e-05	1	457954	ADD	1.14197	0.756382	2.27943	0.882397	NA
9	21827957	chr9:21827957:SG	A	T	2.51117e-05	1	457954	ADD	1.14197	0.756382	2.27943	0.882397	NA
9	22350639	chr9:22350639:SG	T	C	6.04507e-05	1	438374	ADD	0.683829	0.453083	2.27793	0.881976	NA
9	21878745	chr9:21878745:SG	G	A	1.20099e-05	1	457954	ADD	1.82411	1.20868	2.2776	0.881886	NA
9	22395009	chr9:22395009:SG	T	C	6.9876e-05	1	457954	ADD	-0.65184	0.431939	2.27738	0.881824	NA
9	21643251	chr9:21643251:IG	A	AT	2.29281e-05	1	457954	ADD	-1.19328	0.79075	2.27724	0.881783	NA
9	22352595	chr9:22352595:SG	C	T	2.18363e-05	1	457954	ADD	1.16523	0.772263	2.27663	0.881614	NA
9	21807865	chr9:21807865:SG	T	C	4.14889e-05	1	457954	ADD	0.779399	0.516565	2.27651	0.88158	NA
9	21685405	chr9:21685405:SG	G	A	0.433294	1	457954	ADD	0.0102933	0.00682226	2.27643	0.881557	NA
9	22343205	chr9:22343205:SG	G	A	2.62035e-05	1	457954	ADD	0.999808	0.662665	2.27638	0.881544	NA
9	21756587	chr9:21756587:SG	G	T	6.22333e-05	1	457954	ADD	0.655528	0.434541	2.27573	0.881362	NA
9	22193020	chr9:22193020:SG	C	T	0.000245658	1	457954	ADD	0.339579	0.225151	2.27474	0.881084	NA
9	22026194	chr9:22026194:SG	G	C	8.07941e-05	1	457954	ADD	-0.52693	0.349457	2.27362	0.880771	NA
9	21676431	chr9:21676431:SG	G	A	1.7469e-05	1	457954	ADD	-1.22498	0.812465	2.27327	0.88067	NA
9	22264064	chr9:22264064:SG	C	T	5.2407e-05	1	457954	ADD	-0.674438	0.447326	2.27318	0.880648	NA
9	22063904	chr9:22063904:SG	G	A	0.00967346	1	457954	ADD	0.0519407	0.0344525	2.27287	0.88056	NA
9	21723525	chr9:21723525:SG	C	G	2.62035e-05	1	457954	ADD	1.02513	0.680003	2.27265	0.880498	NA
9	22211007	chr9:22211007:SG	G	T	4.14889e-05	1	457954	ADD	-0.779701	0.517234	2.27239	0.880425	NA
9	22007417	chr9:22007417:SG	A	T	7.09678e-05	1	457954	ADD	0.588523	0.390444	2.27201	0.880318	NA
9	21590928	chr9:21590928:SG	A	G	0.000656179	1	457954	ADD	-0.196571	0.130414	2.27192	0.880293	NA
9	22349108	chr9:22349108:SG	A	G	3.27567e-05	1	457922	ADD	-0.899376	0.596745	2.27146	0.880164	NA
9	21878021	chr9:21878021:SG	G	C	2.07444e-05	1	457954	ADD	-1.17466	0.779538	2.27064	0.879935	NA
9	21915594	chr9:21915594:SG	G	T	0.00324378	1	457954	ADD	-0.0888802	0.058985	2.27053	0.879904	NA
9	22216570	chr9:22216570:SG	T	A	5.56824e-05	1	457954	ADD	0.732963	0.486503	2.26982	0.879706	NA
9	22411970	chr9:22411970:SG	G	T	0.000102631	1	457953	ADD	-0.543158	0.360526	2.26976	0.879687	NA
9	21522663	chr9:21522663:IG	TTTGA	T	0.000367941	1	457954	ADD	-0.265372	0.176144	2.26974	0.879681	NA
9	21522669	chr9:21522669:SG	A	G	0.000367941	1	457954	ADD	-0.265372	0.176144	2.26974	0.879681	NA
9	21522671	chr9:21522671:SG	G	T	0.000367941	1	457954	ADD	-0.265372	0.176144	2.26974	0.879681	NA
9	21522672	chr9:21522672:SG	A	C	0.000367941	1	457954	ADD	-0.265372	0.176144	2.26974	0.879681	NA
9	22037508	chr9:22037508:SG	A	C	3.82134e-05	1	457954	ADD	0.813597	0.54004	2.26969	0.879669	NA
9	21717115	chr9:21717115:SG	G	C	4.47643e-05	1	457954	ADD	0.756881	0.502407	2.26957	0.879635	NA
9	22015830	chr9:22015830:SG	T	G	5.56824e-05	1	457954	ADD	-0.661381	0.439069	2.26902	0.87948	NA
9	22239577	chr9:22239577:SG	A	G	0.000111365	1	457954	ADD	-0.490798	0.325826	2.26899	0.879474	NA
9	22331645	chr9:22331645:SG	C	T	7.64269e-06	1	457954	ADD	-1.47822	0.981386	2.26881	0.879423	NA
9	22285239	chr9:22285239:SG	C	T	8.62532e-05	1	457954	ADD	-0.561875	0.373062	2.26839	0.879304	NA
9	21874940	chr9:21874940:SG	C	T	3.27544e-05	1	457954	ADD	-0.884194	0.58708	2.2683	0.87928	NA
9	22392192	chr9:22392192:SG	G	A	1.85608e-05	1	457954	ADD	-1.18999	0.790119	2.2683	0.87928	NA
9	22159940	chr9:22159940:SG	C	G	0.000329727	1	457954	ADD	0.282271	0.187452	2.26753	0.879063	NA
9	22498933	chr9:22498933:SG	G	A	1.18672e-05	1	379196	ADD	1.24755	0.828619	2.26675	0.878844	NA
9	22079005	chr9:22079005:SG	A	G	2.62035e-05	1	457954	ADD	1.01221	0.672334	2.26657	0.878795	NA
9	22498871	chr9:22498871:SG	C	T	7.12072e-05	1	379175	ADD	-0.485499	0.322494	2.26639	0.878745	NA
9	22152593	chr9:22152593:SG	C	T	3.93053e-05	1	457954	ADD	-0.765507	0.508521	2.2661	0.878663	NA
9	22126772	chr9:22126772:SG	C	T	5.13152e-05	1	457954	ADD	0.741188	0.492391	2.26588	0.878602	NA
9	21825613	chr9:21825613:SG	G	A	0.000906205	1	457954	ADD	0.169254	0.112443	2.26576	0.878567	NA
9	21824112	chr9:21824112:SG	A	G	2.18363e-05	1	457954	ADD	1.17059	0.777758	2.26527	0.878429	NA
9	21577346	chr9:21577346:SG	G	A	3.16626e-05	1	457954	ADD	-0.928521	0.617026	2.26452	0.878219	NA
9	22234233	chr9:22234233:SG	G	A	2.40199e-05	1	457954	ADD	1.02322	0.679971	2.2644	0.878186	NA
9	22324694	chr9:22324694:IG	TG	T	2.40199e-05	1	457954	ADD	1.02322	0.679971	2.2644	0.878186	NA
9	22435152	chr9:22435152:SG	G	A	2.40199e-05	1	457954	ADD	1.02322	0.679971	2.2644	0.878186	NA
9	21637904	chr9:21637904:SG	T	C	3.27544e-05	1	457954	ADD	-0.890745	0.591987	2.26403	0.878081	NA
9	22268312	chr9:22268312:SG	C	G	2.62035e-05	1	457954	ADD	1.0195	0.677575	2.26393	0.878053	NA
9	21932047	chr9:21932047:IG	CTT	C	0.00310293	1	457954	ADD	0.0912914	0.0606769	2.26367	0.877982	NA
9	22227817	chr9:22227817:SG	C	A	7.09678e-05	1	457954	ADD	0.596463	0.396537	2.26255	0.877667	NA
9	22050941	chr9:22050941:SG	G	T	5.89579e-05	1	457954	ADD	0.655187	0.435583	2.26249	0.877651	NA
9	22119801	chr9:22119801:SG	C	A	0.000103722	1	457954	ADD	-0.487269	0.323955	2.2624	0.877624	NA
9	21954923	chr9:21954923:SG	T	G	6.11415e-05	1	457954	ADD	-0.707861	0.470636	2.26217	0.877562	NA
9	21898171	chr9:21898171:SG	C	G	6.87842e-05	1	457954	ADD	0.587587	0.390682	2.26203	0.877521	NA
9	21913573	chr9:21913573:SG	A	G	5.89579e-05	1	457954	ADD	0.727983	0.484075	2.2616	0.877401	NA
9	21568866	chr9:21568866:SG	G	T	7.31515e-05	1	457954	ADD	-0.590547	0.392728	2.26113	0.87727	NA
9	21684723	chr9:21684723:SG	G	A	0.171311	1	457954	ADD	0.0134895	0.00897139	2.26086	0.877194	NA
9	22114615	chr9:22114615:SG	A	G	2.29281e-05	1	457954	ADD	-1.15937	0.771077	2.26071	0.877151	NA
9	21568121	chr9:21568121:SG	A	T	0.087048	1	457954	ADD	0.0180444	0.0120011	2.2607	0.877148	NA
9	21510739	chr9:21510739:IG	TCTTGGAAAAGCATTAAA	T	0.00096953	1	457954	ADD	-0.164355	0.109329	2.25992	0.87693	NA
9	22141064	chr9:22141064:SG	C	T	6.33251e-05	1	457954	ADD	0.648625	0.431473	2.25986	0.876912	NA
9	21912367	chr9:21912367:SG	G	A	0.000109181	1	457954	ADD	-0.476072	0.316692	2.25981	0.8769	NA
9	21813829	chr9:21813829:SG	G	A	1.85608e-05	1	457954	ADD	-1.27468	0.847956	2.25972	0.876875	NA
9	22449191	chr9:22449191:SG	G	C	2.51117e-05	1	457954	ADD	-0.923297	0.61424	2.25947	0.876803	NA
9	22376542	chr9:22376542:SG	A	G	5.34988e-05	1	457954	ADD	0.702977	0.467775	2.25844	0.876513	NA
9	22098716	chr9:22098716:SG	T	C	3.60298e-05	1	457954	ADD	-0.868459	0.577935	2.25809	0.876416	NA
9	21753953	chr9:21753953:SG	G	A	1.20099e-05	1	457954	ADD	-1.39567	0.928779	2.25808	0.876413	NA
9	21878519	chr9:21878519:SG	G	T	5.02234e-05	1	457954	ADD	-0.733416	0.488129	2.25752	0.876258	NA
9	22326031	chr9:22326031:SG	A	G	2.29281e-05	1	457954	ADD	1.00197	0.666924	2.25713	0.876147	NA
9	21679309	chr9:21679309:SG	T	C	0.000745708	1	457954	ADD	0.186337	0.124033	2.25695	0.876098	NA
9	22071323	chr9:22071323:SG	G	A	6.4417e-05	1	457954	ADD	-0.61263	0.407798	2.25687	0.876073	NA
9	22411376	chr9:22411376:SG	C	A	3.71216e-05	1	457954	ADD	-0.77212	0.51397	2.25681	0.876057	NA
9	21996994	chr9:21996994:SG	G	A	7.64269e-05	1	457954	ADD	-0.600271	0.399647	2.25601	0.875834	NA
9	21733090	chr9:21733090:SG	C	T	3.27544e-05	1	457954	ADD	-0.902009	0.600613	2.25545	0.875675	NA
9	21935761	chr9:21935761:SG	T	C	4.36725e-05	1	457954	ADD	0.801051	0.533461	2.25483	0.875503	NA
9	22486566	chr9:22486566:SG	T	C	0.0346476	1	457954	ADD	0.0277308	0.0184678	2.25471	0.875469	NA
9	22255345	chr9:22255345:SG	A	G	3.27544e-05	1	457954	ADD	0.887843	0.591347	2.25418	0.87532	NA
9	22100311	chr9:22100311:SG	C	T	0.000437817	1	457954	ADD	-0.243872	0.162432	2.25413	0.875306	NA
9	22377277	chr9:22377277:SG	C	T	2.40199e-05	1	457954	ADD	-0.908797	0.605333	2.25395	0.875256	NA
9	22382245	chr9:22382245:SG	A	C	2.40199e-05	1	457954	ADD	-0.908797	0.605333	2.25395	0.875256	NA
9	22087122	chr9:22087122:SG	T	A	0.000185608	1	457954	ADD	-0.382356	0.254709	2.25344	0.875113	NA
9	22157867	chr9:22157867:IG	T	TA	0.000204169	1	457954	ADD	0.348045	0.231855	2.25339	0.875099	NA
9	21840148	chr9:21840148:SG	C	A	6.55088e-06	1	457954	ADD	1.90957	1.27214	2.25322	0.875052	NA
9	21941758	chr9:21941758:SG	C	G	3.27544e-05	1	457954	ADD	-0.88676	0.590788	2.25294	0.874971	NA
9	21769296	chr9:21769296:SG	T	G	2.51117e-05	1	457954	ADD	0.915057	0.609689	2.25258	0.87487	NA
9	21501030	chr9:21501030:SG	T	C	9.17123e-05	1	457954	ADD	-0.496631	0.330947	2.25191	0.874683	NA
9	21625403	chr9:21625403:SG	C	A	0.000442184	1	457954	ADD	0.24258	0.161661	2.25165	0.874609	NA
9	21918377	chr9:21918377:SG	G	C	0.000287147	1	457953	ADD	-0.30043	0.200224	2.2514	0.874539	NA
9	22033187	chr9:22033187:SG	A	C	3.93053e-05	1	457954	ADD	0.820252	0.546733	2.25084	0.874382	NA
9	21777374	chr9:21777374:SG	T	G	7.75187e-05	1	457954	ADD	0.58033	0.386831	2.25064	0.874327	NA
9	22289026	chr9:22289026:SG	T	C	4.80398e-05	1	457954	ADD	-0.848269	0.565449	2.2505	0.874288	NA
9	21553362	chr9:21553362:SG	A	G	5.45906e-06	1	457954	ADD	1.96893	1.31251	2.25037	0.874251	NA
9	21576235	chr9:21576235:SG	G	T	2.29281e-05	1	457954	ADD	1.14605	0.764032	2.25002	0.874152	NA
9	21655168	chr9:21655168:SG	T	C	0.000213996	1	457953	ADD	0.345254	0.230177	2.24985	0.874104	NA
9	22114329	chr9:22114329:SG	A	G	1.96526e-05	1	457954	ADD	-1.19114	0.794132	2.24979	0.874087	NA
9	21926748	chr9:21926748:SG	T	C	9.82631e-05	1	457954	ADD	0.532171	0.354835	2.24931	0.873953	NA
9	21728853	chr9:21728853:SG	G	A	3.16626e-05	1	457954	ADD	-0.83635	0.557693	2.24898	0.873861	NA
9	22365781	chr9:22365781:SG	G	A	6.55088e-05	1	457954	ADD	0.660176	0.440238	2.24876	0.8738	NA
9	21632090	chr9:21632090:SG	G	A	8.40696e-05	1	457954	ADD	0.553654	0.369219	2.24858	0.873748	NA
9	22387799	chr9:22387799:SG	G	A	0.65191	1	457954	ADD	0.0106523	0.00710472	2.24798	0.873579	NA
9	22256391	chr9:22256391:SG	T	C	6.55088e-06	1	457954	ADD	-1.87277	1.24914	2.24775	0.873515	NA
9	22340154	chr9:22340154:SG	T	C	6.55088e-06	1	457954	ADD	-1.87277	1.24914	2.24775	0.873515	NA
9	22054576	chr9:22054576:SG	C	T	4.14889e-05	1	457954	ADD	0.81522	0.543763	2.24766	0.87349	NA
9	22153872	chr9:22153872:SG	C	A	2.29281e-05	1	457954	ADD	1.01668	0.678145	2.24763	0.873482	NA
9	22061447	chr9:22061447:SG	A	C	4.36725e-05	1	457954	ADD	0.734428	0.48992	2.24723	0.873369	NA
9	22354406	chr9:22354406:SG	C	A	2.94792e-05	1	457950	ADD	-0.881066	0.587742	2.24721	0.873363	NA
9	21554439	chr9:21554439:SG	T	G	0.000298065	1	457954	ADD	-0.282742	0.188654	2.2462	0.873081	NA
9	21859266	chr9:21859266:SG	T	G	2.29281e-05	1	457954	ADD	0.988912	0.659923	2.24558	0.872906	NA
9	21938302	chr9:21938302:SG	T	A	6.66006e-05	1	457954	ADD	-0.601669	0.401514	2.2455	0.872884	NA
9	22001795	chr9:22001795:SG	G	A	6.87842e-05	1	457954	ADD	0.642797	0.42898	2.2453	0.872827	NA
9	22070837	chr9:22070837:SG	C	T	4.36725e-05	1	457954	ADD	-0.753054	0.502589	2.24505	0.872757	NA
9	22373850	chr9:22373850:SG	C	T	0.000109181	1	457954	ADD	-0.474262	0.316528	2.24497	0.872736	NA
9	21588862	chr9:21588862:SG	G	A	6.33251e-05	1	457954	ADD	-0.656314	0.438054	2.24475	0.872672	NA
9	21994232	chr9:21994232:SG	A	C	5.45906e-05	1	457954	ADD	0.729882	0.487175	2.24459	0.872627	NA
9	21875210	chr9:21875210:SG	G	C	0.0449325	1	457954	ADD	-0.0244612	0.0163277	2.24444	0.872585	NA
9	21570212	chr9:21570212:SG	C	T	4.14889e-05	1	457954	ADD	-0.85456	0.570444	2.24419	0.872515	NA
9	22230827	chr9:22230827:SG	G	A	0.000157221	1	457954	ADD	0.409701	0.273489	2.24415	0.872506	NA
9	22497701	chr9:22497701:SG	T	G	3.82399e-05	1	379185	ADD	-0.821473	0.548463	2.24332	0.872272	NA
9	21640381	chr9:21640381:SG	G	A	0.0683464	1	457954	ADD	-0.0199701	0.013334	2.24305	0.872195	NA
9	21916414	chr9:21916414:SG	G	A	0.000767544	1	457954	ADD	0.180508	0.120526	2.24301	0.872184	NA
9	21664796	chr9:21664796:SG	C	T	2.18363e-05	1	457954	ADD	-1.19145	0.795794	2.24157	0.871781	NA
9	22089949	chr9:22089949:SG	G	A	2.94791e-05	1	457952	ADD	-0.902248	0.602641	2.24148	0.871754	NA
9	22076172	chr9:22076172:SG	A	G	0.00349053	1	457954	ADD	-0.0863929	0.0577059	2.24138	0.871726	NA
9	21912030	chr9:21912030:SG	G	C	2.83871e-05	1	457954	ADD	1.00157	0.669043	2.24106	0.871637	NA
9	21525934	chr9:21525934:SG	G	A	4.36725e-05	1	457954	ADD	0.817065	0.545839	2.2407	0.871535	NA
9	21896093	chr9:21896093:SG	C	T	6.00497e-05	1	457954	ADD	0.651198	0.435065	2.24036	0.871441	NA
9	22178306	chr9:22178306:SG	A	T	4.03971e-05	1	457954	ADD	-0.696542	0.465421	2.23976	0.871272	NA
9	22495579	chr9:22495579:SG	G	A	2.51117e-05	1	457954	ADD	-1.1996	0.801777	2.23853	0.870928	NA
9	21959367	chr9:21959367:SG	C	G	3.16626e-05	1	457954	ADD	-0.77633	0.518894	2.23838	0.870885	NA
9	22330644	chr9:22330644:SG	C	T	6.9876e-05	1	457954	ADD	-0.563836	0.377004	2.23673	0.870421	NA
9	22286564	chr9:22286564:IG	AAAG	A	0.000668189	1	457954	ADD	0.194982	0.130385	2.23632	0.870304	NA
9	21733305	chr9:21733305:SG	A	T	2.07444e-05	1	457954	ADD	1.00972	0.675234	2.2361	0.870245	NA
9	21659571	chr9:21659571:SG	G	A	0.000133201	1	457954	ADD	0.416161	0.278316	2.23586	0.870177	NA
9	21526979	chr9:21526979:SG	G	A	0.000448735	1	457954	ADD	0.255152	0.170643	2.23574	0.870144	NA
9	22228796	chr9:22228796:SG	A	T	0.00108089	1	457954	ADD	-0.157745	0.105503	2.23556	0.870093	NA
9	22451059	chr9:22451059:SG	T	C	2.07444e-05	1	457954	ADD	1.13312	0.757852	2.23553	0.870084	NA
9	21740501	chr9:21740501:SG	T	A	2.40199e-05	1	457954	ADD	0.909043	0.608009	2.23537	0.870037	NA
9	22270823	chr9:22270823:SG	A	G	4.36725e-05	1	457954	ADD	0.710456	0.475204	2.23519	0.869988	NA
9	22354861	chr9:22354861:IG	GA	G	4.36725e-05	1	457954	ADD	0.710456	0.475204	2.23519	0.869988	NA
9	21920169	chr9:21920169:SG	C	T	2.29281e-05	1	457954	ADD	0.99177	0.663399	2.23498	0.869928	NA
9	22379725	chr9:22379725:SG	A	G	3.05708e-05	1	457954	ADD	0.9873	0.660592	2.23373	0.869578	NA
9	21868828	chr9:21868828:SG	C	T	0.00139097	1	457954	ADD	0.135678	0.0907832	2.2336	0.869541	NA
9	22332704	chr9:22332704:SG	G	A	0.494999	1	457954	ADD	0.0101269	0.00677767	2.23249	0.86923	NA
9	21810445	chr9:21810445:SG	G	A	4.14889e-05	1	457954	ADD	-0.853442	0.571215	2.23228	0.869169	NA
9	21848377	chr9:21848377:SG	T	C	6.76924e-05	1	457954	ADD	0.658859	0.441047	2.23159	0.868976	NA
9	21520741	chr9:21520741:SG	T	A	3.93053e-05	1	457954	ADD	-0.763239	0.510963	2.23121	0.86887	NA
9	21772951	chr9:21772951:SG	T	C	1.09181e-05	1	457954	ADD	-1.37015	0.917418	2.23051	0.868673	NA
9	21781221	chr9:21781221:SG	G	A	0.00155147	1	457954	ADD	-0.127717	0.0855221	2.23019	0.868583	NA
9	22325824	chr9:22325824:SG	A	G	0.000937867	1	457954	ADD	-0.165671	0.110937	2.23017	0.868578	NA
9	22407060	chr9:22407060:SG	C	A	2.07444e-05	1	457954	ADD	-1.17235	0.785062	2.22999	0.868528	NA
9	21834274	chr9:21834274:SG	G	C	6.11415e-05	1	457954	ADD	0.653359	0.437534	2.22987	0.868492	NA
9	22085984	chr9:22085984:SG	A	G	5.56824e-05	1	457954	ADD	0.686013	0.45948	2.22912	0.868281	NA
9	21900711	chr9:21900711:SG	G	T	0.000422532	1	457954	ADD	-0.245794	0.164628	2.22911	0.868279	NA
9	21502924	chr9:21502924:SG	C	T	0.0748787	1	457954	ADD	0.0192158	0.0128712	2.22884	0.868204	NA
9	22351265	chr9:22351265:SG	A	G	4.78873e-05	1	448971	ADD	-0.666622	0.446544	2.22859	0.868133	NA
9	22350398	chr9:22350398:SG	G	A	0.00016151	1	427219	ADD	-0.357311	0.23939	2.22782	0.867916	NA
9	22008934	chr9:22008934:SG	C	T	4.03971e-05	1	457954	ADD	-0.763815	0.51175	2.22772	0.867889	NA
9	21923010	chr9:21923010:SG	C	T	0.00549182	1	457954	ADD	0.0685779	0.0459503	2.22737	0.86779	NA
9	22104875	chr9:22104875:SG	C	T	0.0015067	1	457954	ADD	-0.130811	0.0876571	2.22697	0.867677	NA
9	21517745	chr9:21517745:SG	C	T	0.00073479	1	457954	ADD	-0.187789	0.125855	2.22637	0.867509	NA
9	21887560	chr9:21887560:SG	C	T	2.83871e-05	1	457954	ADD	-1.15373	0.773382	2.22547	0.867257	NA
9	22497960	chr9:22497960:SG	G	A	5.66991e-05	1	379195	ADD	-0.531476	0.356314	2.22485	0.867081	NA
9	21646697	chr9:21646697:SG	G	A	5.34988e-05	1	457954	ADD	0.687702	0.461063	2.22474	0.867051	NA
9	22350287	chr9:22350287:SG	T	C	6.49914e-05	1	453906	ADD	0.54448	0.365051	2.22463	0.867019	NA
9	22017823	chr9:22017823:SG	G	A	3.82134e-05	1	457954	ADD	-0.888703	0.595848	2.22456	0.866999	NA
9	22154666	chr9:22154666:SG	C	T	0.0104858	1	457953	ADD	0.0498768	0.0334444	2.22408	0.866864	NA
9	21659091	chr9:21659091:SG	C	T	6.11415e-05	1	457954	ADD	0.618949	0.415038	2.224	0.866841	NA
9	21822138	chr9:21822138:SG	T	G	2.51117e-05	1	457954	ADD	1.01865	0.68306	2.22397	0.866833	NA
9	21822142	chr9:21822142:SG	T	C	2.51117e-05	1	457954	ADD	1.01865	0.68306	2.22397	0.866833	NA
9	21822149	chr9:21822149:SG	A	G	2.51117e-05	1	457954	ADD	1.01865	0.68306	2.22397	0.866833	NA
9	22177543	chr9:22177543:SG	C	T	8.29778e-05	1	457954	ADD	-0.552738	0.370656	2.22381	0.866788	NA
9	21798001	chr9:21798001:SG	A	C	0.000518611	1	457954	ADD	-0.226558	0.151951	2.22304	0.866574	NA
9	22431736	chr9:22431736:IG	ATTAAG	A	4.91316e-05	1	457954	ADD	-0.747491	0.501345	2.22299	0.866559	NA
9	22325357	chr9:22325357:SG	T	A	3.05708e-05	1	457954	ADD	-0.899423	0.603314	2.2225	0.866421	NA
9	21914165	chr9:21914165:SG	A	G	0.000768636	1	457954	ADD	0.179614	0.120483	2.22244	0.866403	NA
9	21505004	chr9:21505004:SG	G	A	2.62035e-05	1	457954	ADD	-0.904455	0.606716	2.2223	0.866364	NA
9	22272829	chr9:22272829:SG	T	G	2.18363e-05	1	457954	ADD	-1.15551	0.775154	2.22214	0.866319	NA
9	22361821	chr9:22361821:SG	C	T	0.000412705	1	457954	ADD	-0.243499	0.163375	2.22137	0.866102	NA
9	22067471	chr9:22067471:SG	C	T	0.000775187	1	457954	ADD	-0.179823	0.1207	2.21959	0.865603	NA
9	21673935	chr9:21673935:SG	G	A	2.07444e-05	1	457954	ADD	1.15653	0.77634	2.21926	0.86551	NA
9	22058811	chr9:22058811:SG	T	C	4.25807e-05	1	457954	ADD	0.793754	0.532829	2.2192	0.865491	NA
9	22320799	chr9:22320799:SG	T	A	3.38462e-05	1	457954	ADD	0.984801	0.66111	2.21896	0.865426	NA
9	21784597	chr9:21784597:SG	C	T	0.000140844	1	457954	ADD	0.430332	0.288901	2.21876	0.865368	NA
9	21857233	chr9:21857233:SG	A	G	4.58561e-05	1	457954	ADD	-0.747287	0.50173	2.21837	0.865259	NA
9	22290909	chr9:22290909:SG	T	C	0.000112457	1	457954	ADD	0.472293	0.317139	2.21781	0.865101	NA
9	22184931	chr9:22184931:SG	A	G	3.4938e-05	1	457954	ADD	0.810931	0.544538	2.21774	0.865082	NA
9	21511709	chr9:21511709:SG	G	A	0.00036139	1	457954	ADD	-0.255881	0.171842	2.21727	0.86495	NA
9	21886192	chr9:21886192:SG	T	C	2.29281e-05	1	457954	ADD	0.992151	0.666326	2.21708	0.864896	NA
9	22199047	chr9:22199047:SG	G	A	0.000135385	1	457954	ADD	0.411545	0.276446	2.21623	0.864658	NA
9	21751487	chr9:21751487:SG	T	C	2.51117e-05	1	457954	ADD	-0.936213	0.628883	2.2162	0.864649	NA
9	21963442	chr9:21963442:SG	G	A	5.67743e-05	1	457954	ADD	0.68618	0.46093	2.21619	0.864646	NA
9	21604633	chr9:21604633:SG	A	G	0.0122567	1	457954	ADD	0.0458427	0.0308035	2.21482	0.864261	NA
9	21721596	chr9:21721596:SG	C	T	1.7469e-05	1	457954	ADD	-1.25674	0.844675	2.21368	0.863938	NA
9	22292885	chr9:22292885:SG	T	C	0.000112457	1	457954	ADD	-0.446357	0.300016	2.21348	0.863882	NA
9	22203253	chr9:22203253:IG.0	CT	C	0.00015067	1	457954	ADD	0.416586	0.280019	2.21328	0.863826	NA
9	21647687	chr9:21647687:SG	A	G	2.51117e-05	1	457954	ADD	0.987463	0.663792	2.21298	0.863743	NA
9	22330284	chr9:22330284:SG	T	C	0.0010798	1	457954	ADD	-0.153404	0.103122	2.21294	0.863731	NA
9	21868342	chr9:21868342:SG	G	A	2.07444e-05	1	457954	ADD	1.13873	0.765488	2.21291	0.863722	NA
9	21792004	chr9:21792004:SG	A	G	0.000164864	1	457954	ADD	0.388273	0.261033	2.21251	0.863609	NA
9	21680393	chr9:21680393:IG	GT	G	0.0158258	1	457954	ADD	0.0402298	0.0270516	2.21162	0.86336	NA
9	21774450	chr9:21774450:SG	G	A	4.03971e-05	1	457954	ADD	-0.849566	0.571272	2.21161	0.863358	NA
9	22351554	chr9:22351554:SG	T	G	0.00129375	1	452946	ADD	-0.134783	0.0906357	2.21142	0.863303	NA
9	22098125	chr9:22098125:SG	A	G	0.000892011	1	457954	ADD	-0.16784	0.112883	2.21073	0.86311	NA
9	22154199	chr9:22154199:SG	C	T	2.94789e-05	1	457954	ADD	0.894123	0.601378	2.21054	0.863056	NA
9	21988775	chr9:21988775:SG	G	A	2.40199e-05	1	457954	ADD	1.14077	0.767281	2.2105	0.863045	NA
9	22175665	chr9:22175665:IG	GTA	G	7.31515e-05	1	457954	ADD	-0.591742	0.398015	2.21037	0.863008	NA
9	22358254	chr9:22358254:SG	C	T	0.000120099	1	457954	ADD	0.489434	0.329202	2.21036	0.863005	NA
9	21532891	chr9:21532891:SG	T	G	2.07444e-05	1	457954	ADD	-1.18995	0.800413	2.2102	0.86296	NA
9	22047248	chr9:22047248:SG	G	A	7.20596e-05	1	457954	ADD	0.578689	0.389266	2.21003	0.862911	NA
9	22133779	chr9:22133779:SG	T	C	9.82631e-06	1	457954	ADD	1.42662	0.959648	2.21	0.862902	NA
9	21541360	chr9:21541360:SG	A	G	0.000335187	1	457954	ADD	0.281583	0.189443	2.2093	0.862706	NA
9	22268091	chr9:22268091:SG	G	A	4.36725e-05	1	457954	ADD	-0.686422	0.461855	2.20887	0.862586	NA
9	22003791	chr9:22003791:SG	T	C	0.00100556	1	457954	ADD	-0.158605	0.106737	2.20801	0.862342	NA
9	21790637	chr9:21790637:SG	C	T	0.000127742	1	457954	ADD	-0.464479	0.312588	2.20794	0.862323	NA
9	21528842	chr9:21528842:SG	G	A	8.95286e-05	1	457954	ADD	-0.481206	0.323863	2.2077	0.862255	NA
9	22110391	chr9:22110391:SG	A	G	3.93053e-05	1	457954	ADD	0.883524	0.594639	2.20765	0.862241	NA
9	21943401	chr9:21943401:SG	T	A	0.0058008	1	457954	ADD	0.0658853	0.0443446	2.20747	0.86219	NA
9	22351321	chr9:22351321:SG	C	T	1.85929e-05	1	457164	ADD	-1.19021	0.801217	2.20672	0.861979	NA
9	22453283	chr9:22453283:SG	G	T	2.29281e-05	1	457954	ADD	-1.1552	0.777718	2.20631	0.861865	NA
9	21778661	chr9:21778661:SG	G	A	0.485644	1	457954	ADD	-0.0100607	0.00677339	2.20618	0.861828	NA
9	21750735	chr9:21750735:SG	T	C	4.25807e-05	1	457954	ADD	0.806068	0.542694	2.20615	0.861818	NA
9	21861793	chr9:21861793:SG	T	G	4.25807e-05	1	457954	ADD	0.806068	0.542694	2.20615	0.861818	NA
9	21851552	chr9:21851552:SG	C	A	3.38462e-05	1	457954	ADD	-0.880622	0.592899	2.20606	0.861794	NA
9	22090046	chr9:22090046:SG	C	A	6.00498e-05	1	457953	ADD	0.618506	0.41643	2.206	0.861777	NA
9	22145122	chr9:22145122:SG	T	C	0.00011464	1	457954	ADD	0.472379	0.318149	2.20454	0.861367	NA
9	21740050	chr9:21740050:SG	T	A	9.82631e-05	1	457954	ADD	-0.509173	0.34296	2.20416	0.861258	NA
9	22337645	chr9:22337645:SG	G	A	8.62532e-05	1	457954	ADD	-0.522209	0.351747	2.20408	0.861235	NA
9	22338867	chr9:22338867:IG	ATTAG	A	4.03971e-05	1	457954	ADD	-0.738719	0.4976	2.20393	0.861195	NA
9	22131926	chr9:22131926:SG	T	C	3.38462e-05	1	457954	ADD	0.881908	0.594122	2.20341	0.861048	NA
9	22153761	chr9:22153761:SG	A	G	3.38462e-05	1	457954	ADD	0.881908	0.594122	2.20341	0.861048	NA
9	21730745	chr9:21730745:SG	C	T	0.000155037	1	457954	ADD	0.423899	0.285586	2.20318	0.860982	NA
9	21924228	chr9:21924228:SG	T	C	3.27544e-05	1	457954	ADD	0.824479	0.555577	2.20227	0.860727	NA
9	21852115	chr9:21852115:SG	C	G	5.56824e-05	1	457954	ADD	0.731753	0.49321	2.20123	0.860434	NA
9	21906284	chr9:21906284:SG	G	C	6.66006e-05	1	457954	ADD	-0.614178	0.414015	2.20067	0.860276	NA
9	21575879	chr9:21575879:SG	G	A	1.85608e-05	1	457954	ADD	-1.20945	0.815302	2.2006	0.860256	NA
9	22177729	chr9:22177729:SG	A	T	4.69479e-05	1	457954	ADD	0.756461	0.510022	2.19986	0.860048	NA
9	22314041	chr9:22314041:SG	C	T	0.000942234	1	457954	ADD	-0.163964	0.110562	2.19929	0.859886	NA
9	21999367	chr9:21999367:SG	T	C	2.72953e-05	1	457954	ADD	0.901705	0.608197	2.19806	0.859541	NA
9	21678909	chr9:21678909:SG	G	C	9.82631e-06	1	457954	ADD	1.81527	1.22458	2.19741	0.859357	NA
9	22377713	chr9:22377713:SG	G	A	0.653351	1	457954	ADD	0.0105418	0.00711169	2.19726	0.859316	NA
9	22453582	chr9:22453582:SG	G	A	3.38462e-05	1	457954	ADD	-0.861287	0.581048	2.19721	0.859302	NA
9	21512413	chr9:21512413:SG	G	A	7.20596e-05	1	457954	ADD	0.608352	0.410427	2.19704	0.859253	NA
9	21520736	chr9:21520736:SG	G	A	2.07444e-05	1	457954	ADD	1.13867	0.768232	2.1969	0.859215	NA
9	22351017	chr9:22351017:SG	C	G	0.000827718	1	435535	ADD	0.154039	0.103927	2.19686	0.859204	NA
9	22492481	chr9:22492481:SG	T	G	0.00012665	1	457954	ADD	0.467981	0.315745	2.19677	0.859176	NA
9	22364439	chr9:22364439:SG	C	T	2.51117e-05	1	457954	ADD	0.901521	0.60827	2.19664	0.859139	NA
9	21892315	chr9:21892315:SG	G	T	0.000156129	1	457954	ADD	-0.366692	0.247418	2.19656	0.859118	NA
9	21515796	chr9:21515796:SG	C	A	0.0997327	1	457954	ADD	0.0167457	0.0112989	2.19649	0.859098	NA
9	22120489	chr9:22120489:SG	T	A	0.00136477	1	457954	ADD	-0.134873	0.0910075	2.19631	0.859048	NA
9	21625146	chr9:21625146:SG	T	C	2.72953e-05	1	457954	ADD	-1.13618	0.766679	2.19619	0.859014	NA
9	21807966	chr9:21807966:SG	C	G	4.80398e-05	1	457954	ADD	0.733782	0.49515	2.19614	0.859001	NA
9	22322460	chr9:22322460:SG	G	A	5.89579e-05	1	457954	ADD	-0.714969	0.482458	2.19612	0.858993	NA
9	21897913	chr9:21897913:SG	C	T	7.09678e-05	1	457954	ADD	0.60044	0.405264	2.19514	0.858718	NA
9	21859215	chr9:21859215:SG	T	C	3.93053e-05	1	457954	ADD	-0.85272	0.575541	2.19513	0.858715	NA
9	22352703	chr9:22352703:SG	A	G	2.72953e-05	1	457954	ADD	0.829194	0.559687	2.19494	0.85866	NA
9	21646893	chr9:21646893:SG	G	C	9.38959e-05	1	457954	ADD	0.512404	0.345864	2.19489	0.858648	NA
9	21919150	chr9:21919150:SG	T	A	0.000438909	1	457954	ADD	0.244633	0.165126	2.19481	0.858626	NA
9	21833437	chr9:21833437:SG	G	T	3.27544e-05	1	457954	ADD	0.872033	0.588734	2.19396	0.858385	NA
9	22390203	chr9:22390203:SG	T	C	5.67743e-05	1	457954	ADD	-0.61077	0.412398	2.19343	0.858235	NA
9	22423347	chr9:22423347:IG	CT	C	5.67743e-05	1	457954	ADD	-0.61077	0.412398	2.19343	0.858235	NA
9	22091166	chr9:22091166:SG	G	A	1.96526e-05	1	457954	ADD	-1.20391	0.813171	2.19191	0.857808	NA
9	22349914	chr9:22349914:SG	T	C	2.07484e-05	1	457866	ADD	-1.1966	0.808285	2.19164	0.857732	NA
9	22417832	chr9:22417832:IG	C	CT	0.000143027	1	457954	ADD	-0.436538	0.294913	2.19106	0.857569	NA
9	22441085	chr9:22441085:SG	A	G	3.4938e-05	1	457954	ADD	0.870462	0.58808	2.19092	0.857529	NA
9	21720502	chr9:21720502:SG	C	A	2.18363e-05	1	457954	ADD	-1.19788	0.809288	2.19088	0.857516	NA
9	21952989	chr9:21952989:SG	C	T	2.18363e-05	1	457954	ADD	-1.19788	0.809288	2.19088	0.857516	NA
9	21919848	chr9:21919848:SG	T	A	7.64269e-05	1	457954	ADD	-0.591361	0.399533	2.19079	0.857492	NA
9	22489629	chr9:22489629:SG	C	G	4.25807e-05	1	457954	ADD	-0.759514	0.513165	2.19057	0.857429	NA
9	21786047	chr9:21786047:SG	A	G	0.000709678	1	457954	ADD	0.191055	0.129094	2.19029	0.85735	NA
9	21668563	chr9:21668563:SG	A	G	0.000133201	1	457954	ADD	-0.424618	0.286915	2.19024	0.857337	NA
9	22223911	chr9:22223911:SG	C	G	8.29778e-05	1	457954	ADD	-0.524867	0.354706	2.18959	0.857153	NA
9	22429756	chr9:22429756:IG	TAAA	T	0.00335296	1	457954	ADD	0.0862674	0.0583056	2.18914	0.857025	NA
9	22297093	chr9:22297093:SG	G	T	2.83871e-05	1	457954	ADD	0.980888	0.662958	2.18911	0.857017	NA
9	22010691	chr9:22010691:SG	C	T	2.94789e-05	1	457954	ADD	-0.872694	0.589898	2.18862	0.856879	NA
9	22488477	chr9:22488477:SG	T	C	0.000319901	1	457954	ADD	-0.275356	0.186188	2.18718	0.856474	NA
9	22354780	chr9:22354780:SG	C	T	2.07444e-05	1	457954	ADD	0.909214	0.614816	2.18697	0.856414	NA
9	22463716	chr9:22463716:SG	A	G	5.34988e-05	1	457954	ADD	0.686005	0.463908	2.1867	0.856339	NA
9	22175604	chr9:22175604:SG	T	C	3.93053e-05	1	457954	ADD	-0.876116	0.592481	2.18663	0.856317	NA
9	21582920	chr9:21582920:SG	T	C	0.00034938	1	457954	ADD	-0.260727	0.176321	2.18657	0.856303	NA
9	21644412	chr9:21644412:SG	C	A	6.55088e-06	1	457954	ADD	1.80378	1.21994	2.1862	0.856197	NA
9	21854311	chr9:21854311:IG	TTAAAGTTGTTAAGAAGCAAATGAGATTAAAGCATA	T	4.25807e-05	1	457954	ADD	-0.837901	0.566693	2.1862	0.856197	NA
9	22349604	chr9:22349604:SG	T	C	3.82523e-05	1	457489	ADD	0.736213	0.497962	2.18582	0.856089	NA
9	22279200	chr9:22279200:IG	GTACT	G	2.94789e-05	1	457954	ADD	0.884835	0.598507	2.18568	0.85605	NA
9	22386609	chr9:22386609:IG	A	AT	2.94789e-05	1	457954	ADD	0.884835	0.598507	2.18568	0.85605	NA
9	22252884	chr9:22252884:SG	T	C	3.4938e-05	1	457954	ADD	0.974597	0.659419	2.18438	0.855683	NA
9	21567256	chr9:21567256:SG	C	T	8.07941e-05	1	457954	ADD	0.566279	0.383234	2.1834	0.855407	NA
9	22262733	chr9:22262733:SG	C	T	1.41936e-05	1	457954	ADD	-1.24743	0.844404	2.1824	0.855125	NA
9	22434854	chr9:22434854:SG	A	G	1.41936e-05	1	457954	ADD	-1.24743	0.844404	2.1824	0.855125	NA
9	22403717	chr9:22403717:SG	A	G	2.62035e-05	1	457954	ADD	0.885193	0.599289	2.18174	0.854938	NA
9	21916019	chr9:21916019:SG	G	A	6.9876e-05	1	457954	ADD	0.59448	0.402481	2.18165	0.854912	NA
9	22229986	chr9:22229986:SG	G	A	3.60298e-05	1	457954	ADD	0.901138	0.610146	2.1813	0.854815	NA
9	22437898	chr9:22437898:SG	C	T	6.9876e-05	1	457954	ADD	0.60584	0.41023	2.18102	0.854736	NA
9	21736756	chr9:21736756:SG	A	C	0.000371216	1	457954	ADD	-0.251129	0.170048	2.18097	0.854721	NA
9	22086859	chr9:22086859:SG	A	C	0.00208864	1	457954	ADD	0.109924	0.074435	2.18087	0.854692	NA
9	22190149	chr9:22190149:SG	C	T	3.38462e-05	1	457954	ADD	0.880542	0.59632	2.18042	0.854567	NA
9	22021128	chr9:22021128:SG	G	A	8.29778e-05	1	457954	ADD	0.542779	0.367648	2.17962	0.854342	NA
9	21848314	chr9:21848314:SG	G	A	6.00497e-05	1	457954	ADD	-0.65508	0.443723	2.17954	0.854319	NA
9	21594274	chr9:21594274:SG	C	T	0.00267931	1	457954	ADD	0.0971207	0.0657891	2.17929	0.854248	NA
9	22261027	chr9:22261027:SG	C	T	3.27544e-05	1	457954	ADD	-0.897514	0.607973	2.17928	0.854245	NA
9	22190314	chr9:22190314:SG	C	T	1.96526e-05	1	457954	ADD	-1.21038	0.81998	2.17889	0.854135	NA
9	21963725	chr9:21963725:SG	C	T	2.29281e-05	1	457954	ADD	0.99135	0.67161	2.17881	0.854113	NA
9	21979912	chr9:21979912:SG	A	G	4.25807e-05	1	457954	ADD	-0.740506	0.501731	2.17829	0.853965	NA
9	22232900	chr9:22232900:SG	A	G	8.07941e-05	1	457954	ADD	-0.549427	0.372269	2.17824	0.853952	NA
9	22243872	chr9:22243872:SG	A	G	8.07941e-05	1	457954	ADD	-0.549427	0.372269	2.17824	0.853952	NA
9	21982839	chr9:21982839:SG	T	C	6.66006e-05	1	457954	ADD	0.637341	0.431836	2.17824	0.853951	NA
9	21821271	chr9:21821271:SG	T	C	0.00137678	1	457954	ADD	-0.136258	0.0923252	2.17813	0.85392	NA
9	21550208	chr9:21550208:SG	T	C	3.05708e-05	1	457954	ADD	-0.904742	0.61312	2.1775	0.853743	NA
9	21827732	chr9:21827732:SG	G	A	3.38462e-05	1	457954	ADD	-0.871757	0.590777	2.17743	0.853723	NA
9	22230496	chr9:22230496:SG	A	T	0.000108089	1	457954	ADD	0.492661	0.333885	2.17722	0.853664	NA
9	22288494	chr9:22288494:SG	T	A	0.000108089	1	457954	ADD	0.492661	0.333885	2.17722	0.853664	NA
9	22130390	chr9:22130390:SG	A	T	0.218904	1	457954	ADD	0.0120704	0.00818051	2.1771	0.85363	NA
9	21813794	chr9:21813794:SG	G	T	7.09678e-05	1	457954	ADD	-0.638714	0.432886	2.17704	0.853612	NA
9	22455859	chr9:22455859:SG	A	T	2.94789e-05	1	457954	ADD	0.888381	0.602205	2.17625	0.853391	NA
9	21521496	chr9:21521496:SG	T	C	2.62035e-05	1	457954	ADD	-1.15166	0.78069	2.17617	0.853366	NA
9	21521508	chr9:21521508:SG	T	C	2.62035e-05	1	457954	ADD	-1.15166	0.78069	2.17617	0.853366	NA
9	21636882	chr9:21636882:SG	A	G	9.38959e-05	1	457954	ADD	0.501338	0.339873	2.17585	0.853276	NA
9	21957649	chr9:21957649:SG	C	T	0.000165956	1	457954	ADD	0.383344	0.259896	2.1756	0.853206	NA
9	21833842	chr9:21833842:SG	A	G	0.00010263	1	457954	ADD	0.472435	0.320305	2.17549	0.853174	NA
9	22285256	chr9:22285256:SG	G	A	0.000106998	1	457954	ADD	-0.487752	0.330708	2.17524	0.853106	NA
9	21983787	chr9:21983787:SG	G	A	2.07444e-05	1	457954	ADD	1.13184	0.767427	2.1752	0.853093	NA
9	22416492	chr9:22416492:SG	C	T	4.36725e-05	1	457954	ADD	-0.73286	0.496905	2.17518	0.853088	NA
9	22420002	chr9:22420002:SG	A	C	4.36725e-05	1	457954	ADD	-0.73286	0.496905	2.17518	0.853088	NA
9	21619329	chr9:21619329:SG	G	A	0.000110273	1	457954	ADD	0.46567	0.315745	2.17512	0.853071	NA
9	22019843	chr9:22019843:SG	A	G	2.18363e-05	1	457954	ADD	0.930042	0.630889	2.17319	0.852527	NA
9	22379673	chr9:22379673:SG	T	G	0.000283871	1	457954	ADD	-0.291655	0.197853	2.17297	0.852464	NA
9	21627363	chr9:21627363:SG	G	A	8.84368e-05	1	457954	ADD	0.566855	0.384577	2.17258	0.852354	NA
9	21951095	chr9:21951095:SG	T	C	4.47643e-05	1	457954	ADD	0.719149	0.487905	2.17254	0.852343	NA
9	22196977	chr9:22196977:SG	C	A	2.18363e-05	1	457954	ADD	-1.17276	0.795679	2.17242	0.852309	NA
9	22135783	chr9:22135783:SG	G	A	0.000291514	1	457954	ADD	-0.292019	0.198141	2.17207	0.852208	NA
9	22033622	chr9:22033622:SG	G	A	0.000554641	1	457954	ADD	0.208931	0.141767	2.17197	0.852183	NA
9	22070926	chr9:22070926:SG	T	C	0.000110273	1	457954	ADD	0.470136	0.319013	2.17185	0.852147	NA
9	21640431	chr9:21640431:SG	A	C	7.31515e-05	1	457954	ADD	0.572086	0.388243	2.17127	0.851985	NA
9	22178211	chr9:22178211:SG	C	T	6.76924e-05	1	457954	ADD	-0.640035	0.434374	2.17109	0.851934	NA
9	21839944	chr9:21839944:SG	C	G	5.89579e-05	1	457954	ADD	-0.702974	0.477121	2.17081	0.851852	NA
9	21927129	chr9:21927129:SG	A	G	7.86105e-05	1	457954	ADD	0.594851	0.40379	2.17023	0.85169	NA
9	22217963	chr9:22217963:SG	T	C	0.000177965	1	457954	ADD	0.374914	0.254502	2.1701	0.851654	NA
9	22315301	chr9:22315301:SG	C	A	3.05708e-05	1	457954	ADD	0.875476	0.594384	2.16947	0.851476	NA
9	21946852	chr9:21946852:SG	C	T	3.27544e-05	1	457954	ADD	-0.899596	0.610793	2.16924	0.85141	NA
9	22030126	chr9:22030126:SG	G	A	3.27544e-05	1	457954	ADD	-0.899596	0.610793	2.16924	0.85141	NA
9	22057239	chr9:22057239:SG	C	T	3.27544e-05	1	457954	ADD	-0.899596	0.610793	2.16924	0.85141	NA
9	21824521	chr9:21824521:SG	G	A	0.00273062	1	457954	ADD	-0.0955476	0.0648758	2.16907	0.851363	NA
9	22108476	chr9:22108476:SG	A	G	0.000121191	1	457954	ADD	-0.454001	0.308265	2.16903	0.85135	NA
9	22093569	chr9:22093569:SG	T	C	2.62035e-05	1	457954	ADD	0.978792	0.664623	2.16885	0.8513	NA
9	21685545	chr9:21685545:SG	C	T	9.60795e-05	1	457954	ADD	-0.486488	0.330339	2.16882	0.851292	NA
9	21687854	chr9:21687854:SG	C	T	9.60795e-05	1	457954	ADD	-0.486488	0.330339	2.16882	0.851292	NA
9	22186567	chr9:22186567:SG	A	C	6.9876e-05	1	457954	ADD	-0.590766	0.401163	2.16865	0.851244	NA
9	22404026	chr9:22404026:SG	A	C	0.000229281	1	457954	ADD	0.34236	0.232491	2.16847	0.851192	NA
9	22142227	chr9:22142227:SG	T	A	2.18363e-05	1	457954	ADD	1.11494	0.757169	2.16828	0.851141	NA
9	22400347	chr9:22400347:SG	G	A	0.000170323	1	457954	ADD	-0.399611	0.271401	2.16797	0.851051	NA
9	21754745	chr9:21754745:SG	G	A	0.00422422	1	457954	ADD	0.0768597	0.0522053	2.16754	0.850931	NA
9	21627043	chr9:21627043:SG	G	A	0.00109072	1	457954	ADD	0.151303	0.102789	2.1667	0.850693	NA
9	22476494	chr9:22476494:SG	T	C	3.82134e-05	1	457954	ADD	0.787149	0.534792	2.16643	0.850617	NA
9	21521879	chr9:21521879:SG	C	G	0.0742717	1	457954	ADD	0.0191676	0.0130228	2.16634	0.850591	NA
9	22198055	chr9:22198055:SG	G	T	5.56824e-05	1	457954	ADD	0.642623	0.436629	2.16615	0.850536	NA
9	22427980	chr9:22427980:SG	A	T	4.36725e-05	1	457954	ADD	-0.743916	0.50553	2.16548	0.850348	NA
9	21920732	chr9:21920732:SG	A	T	7.86105e-05	1	457954	ADD	0.603138	0.409888	2.16523	0.850277	NA
9	21913270	chr9:21913270:SG	A	G	9.9355e-05	1	457954	ADD	0.520156	0.353496	2.16521	0.850271	NA
9	22167189	chr9:22167189:SG	A	G	0.00580626	1	457954	ADD	0.0653025	0.0443806	2.16507	0.850232	NA
9	21875305	chr9:21875305:SG	G	A	0.000144119	1	457954	ADD	0.416169	0.282854	2.16479	0.850153	NA
9	22465530	chr9:22465530:SG	C	T	0.000113549	1	457954	ADD	0.474291	0.322371	2.16459	0.850098	NA
9	21677292	chr9:21677292:SG	G	A	0.00044546	1	457954	ADD	-0.236583	0.160809	2.16444	0.850054	NA
9	22351627	chr9:22351627:SG	G	C	2.29817e-05	1	413372	ADD	1.01681	0.691162	2.1643	0.850013	NA
9	22458161	chr9:22458161:SG	A	G	0.000910572	1	457954	ADD	-0.166425	0.11313	2.16411	0.849961	NA
9	21915984	chr9:21915984:SG	G	C	0.000760993	1	457954	ADD	0.178014	0.121011	2.164	0.849931	NA
9	21510443	chr9:21510443:SG	C	T	2.62035e-05	1	457954	ADD	-1.12748	0.766524	2.16353	0.849798	NA
9	22461570	chr9:22461570:SG	C	T	2.29281e-05	1	457954	ADD	-0.948415	0.64482	2.16331	0.849737	NA
9	21913631	chr9:21913631:SG	A	G	0.00077082	1	457954	ADD	0.177019	0.120362	2.16302	0.849652	NA
9	21703948	chr9:21703948:SG	T	C	0.0609832	1	457954	ADD	0.0207938	0.0141399	2.16258	0.849529	NA
9	21652889	chr9:21652889:SG	C	T	0.000883278	1	457953	ADD	0.167702	0.114043	2.16242	0.849483	NA
9	22199104	chr9:22199104:SG	A	G	0.000941143	1	457954	ADD	0.158371	0.107699	2.16234	0.84946	NA
9	22118492	chr9:22118492:SG	T	A	6.00497e-05	1	457954	ADD	-0.718057	0.488387	2.16167	0.849272	NA
9	22347340	chr9:22347340:SG	T	C	0.00118243	1	457954	ADD	-0.1464	0.0995836	2.16124	0.849151	NA
9	22343136	chr9:22343136:SG	C	T	8.7345e-06	1	457954	ADD	1.8068	1.22944	2.15975	0.84873	NA
9	21941803	chr9:21941803:SG	A	G	2.94789e-05	1	457954	ADD	1.12035	0.762418	2.15936	0.848617	NA
9	21853020	chr9:21853020:IG	AT	A	6.33251e-05	1	457954	ADD	-0.628322	0.427652	2.15866	0.84842	NA
9	22466539	chr9:22466539:SG	G	T	6.87842e-05	1	457954	ADD	-0.598316	0.407234	2.15861	0.848406	NA
9	21834021	chr9:21834021:SG	G	A	0.000506601	1	457954	ADD	-0.217531	0.14806	2.15857	0.848396	NA
9	21606332	chr9:21606332:IG	C	CA	0.00026531	1	457954	ADD	-0.308143	0.209744	2.15837	0.84834	NA
9	22219394	chr9:22219394:SG	A	G	4.14889e-05	1	457954	ADD	-0.692194	0.471165	2.15829	0.848316	NA
9	21678226	chr9:21678226:SG	G	A	4.91316e-05	1	457954	ADD	0.719012	0.489429	2.15821	0.848293	NA
9	21660789	chr9:21660789:SG	T	C	0.000343921	1	457954	ADD	0.267737	0.182256	2.15802	0.848239	NA
9	21846629	chr9:21846629:SG	C	A	2.40199e-05	1	457954	ADD	1.11175	0.756882	2.15755	0.848106	NA
9	22339518	chr9:22339518:SG	G	A	0.000869083	1	457954	ADD	-0.170098	0.115804	2.15749	0.848091	NA
9	21558942	chr9:21558942:SG	C	G	0.000248933	1	457954	ADD	0.304152	0.207078	2.15732	0.848042	NA
9	22170243	chr9:22170243:SG	A	C	3.05708e-05	1	457954	ADD	0.808177	0.550279	2.15698	0.847947	NA
9	22350659	chr9:22350659:SG	G	A	3.61351e-05	1	428946	ADD	-0.770079	0.524362	2.15679	0.847893	NA
9	21844988	chr9:21844988:SG	G	A	8.95286e-05	1	457954	ADD	0.506138	0.344705	2.15598	0.847663	NA
9	22131228	chr9:22131228:SG	A	G	0.000158313	1	457954	ADD	0.387323	0.263845	2.15501	0.84739	NA
9	22318617	chr9:22318617:SG	A	G	7.31515e-05	1	457954	ADD	0.5308	0.361628	2.15446	0.847233	NA
9	22332999	chr9:22332999:SG	G	A	0.48416	1	457954	ADD	0.00994666	0.00677685	2.15426	0.847177	NA
9	21526450	chr9:21526450:SG	T	C	0.0719057	1	457954	ADD	0.0192527	0.0131173	2.15424	0.847171	NA
9	21534782	chr9:21534782:SG	C	A	0.000690026	1	457954	ADD	-0.190146	0.129561	2.1539	0.847075	NA
9	22211404	chr9:22211404:SG	C	T	8.7345e-05	1	457954	ADD	-0.544646	0.37117	2.1532	0.846876	NA
9	22433901	chr9:22433901:SG	G	A	9.71713e-05	1	457954	ADD	-0.487591	0.332294	2.15311	0.846852	NA
9	22144643	chr9:22144643:SG	T	A	8.95286e-05	1	457954	ADD	0.544857	0.371332	2.15298	0.846816	NA
9	21630988	chr9:21630988:SG	A	G	0.000348288	1	457954	ADD	0.272552	0.185759	2.15278	0.846759	NA
9	22074727	chr9:22074727:IG	TC	T	6.9876e-05	1	457954	ADD	-0.636982	0.434149	2.15267	0.846726	NA
9	21583342	chr9:21583342:SG	C	T	6.9876e-05	1	457954	ADD	0.5633	0.383966	2.15226	0.846611	NA
9	21897706	chr9:21897706:SG	A	C	0.000122283	1	457954	ADD	-0.450791	0.307283	2.15216	0.846583	NA
9	21620633	chr9:21620633:SG	T	C	0.00062015	1	457954	ADD	-0.196276	0.133792	2.15214	0.846578	NA
9	21559610	chr9:21559610:SG	T	G	3.05708e-05	1	457954	ADD	0.883966	0.602565	2.1521	0.846567	NA
9	22156713	chr9:22156713:SG	T	C	2.40199e-05	1	457954	ADD	-1.15479	0.787203	2.15195	0.846525	NA
9	22228895	chr9:22228895:SG	G	A	2.07444e-05	1	457954	ADD	-1.15172	0.785279	2.15104	0.846266	NA
9	21998228	chr9:21998228:SG	A	G	5.13152e-05	1	457954	ADD	-0.65427	0.446102	2.15103	0.846262	NA
9	21609800	chr9:21609800:SG	C	A	0.000133201	1	457954	ADD	-0.422135	0.287849	2.15066	0.84616	NA
9	21541982	chr9:21541982:SG	G	A	2.40199e-05	1	457954	ADD	-0.907415	0.618792	2.15042	0.84609	NA
9	22071839	chr9:22071839:IG	ATTAC	A	9.82631e-05	1	457954	ADD	0.490972	0.334846	2.14993	0.845953	NA
9	22036803	chr9:22036803:SG	T	C	0.000664914	1	457954	ADD	-0.194296	0.132511	2.14992	0.84595	NA
9	22234809	chr9:22234809:SG	A	T	0.00023474	1	457954	ADD	0.336588	0.229556	2.1499	0.845945	NA
9	22069958	chr9:22069958:SG	G	A	5.34988e-05	1	457954	ADD	0.66885	0.456211	2.14945	0.845815	NA
9	21578775	chr9:21578775:SG	T	C	6.9876e-05	1	457954	ADD	0.597339	0.407448	2.1493	0.845774	NA
9	22131595	chr9:22131595:SG	T	C	0.00010263	1	457954	ADD	-0.511995	0.349264	2.14894	0.845673	NA
9	22456598	chr9:22456598:SG	C	A	6.55088e-05	1	457954	ADD	0.602751	0.411189	2.14878	0.845627	NA
9	21769584	chr9:21769584:SG	G	A	0.000259851	1	457954	ADD	0.322316	0.219881	2.14877	0.845624	NA
9	22474938	chr9:22474938:SG	C	T	3.27544e-05	1	457954	ADD	-0.857585	0.585068	2.14853	0.845557	NA
9	22435548	chr9:22435548:SG	G	T	2.29281e-05	1	457954	ADD	1.10802	0.755969	2.14824	0.845475	NA
9	21710921	chr9:21710921:SG	T	C	6.9876e-05	1	457954	ADD	0.598101	0.408079	2.14813	0.845443	NA
9	22039425	chr9:22039425:SG	G	A	2.40199e-05	1	457954	ADD	-1.13945	0.777467	2.14798	0.8454	NA
9	21834017	chr9:21834017:SG	A	G	0.000468388	1	457954	ADD	0.22744	0.155192	2.14779	0.845348	NA
9	21876872	chr9:21876872:IG	T	TA	7.97023e-05	1	457954	ADD	0.576154	0.393168	2.14744	0.845248	NA
9	21620045	chr9:21620045:SG	A	G	7.42433e-05	1	457954	ADD	0.602336	0.41106	2.14717	0.845173	NA
9	21856670	chr9:21856670:SG	T	C	3.82134e-05	1	457954	ADD	-0.853805	0.58273	2.14676	0.845054	NA
9	22103176	chr9:22103176:IG	TGTGG	T	2.51117e-05	1	457954	ADD	0.980038	0.668924	2.14651	0.844984	NA
9	21533789	chr9:21533789:IG	C	CA	2.18363e-05	1	457954	ADD	1.14851	0.783977	2.14616	0.844887	NA
9	22262087	chr9:22262087:SG	C	A	1.52854e-05	1	457954	ADD	1.36005	0.928473	2.1457	0.844755	NA
9	22017749	chr9:22017749:SG	A	G	2.07444e-05	1	457954	ADD	1.32556	0.904934	2.14569	0.844752	NA
9	21500294	chr9:21500294:SG	C	T	0.000254392	1	457954	ADD	0.313479	0.214035	2.14511	0.844589	NA
9	22474015	chr9:22474015:IG	A	AT	0.000894195	1	457954	ADD	-0.166313	0.113558	2.14495	0.844542	NA
9	21501736	chr9:21501736:IG	TTAAAA	T	0.000229281	1	457954	ADD	-0.336174	0.229546	2.14481	0.844504	NA
9	22140822	chr9:22140822:SG	G	A	0.101417	1	457954	ADD	0.0164044	0.0112035	2.14394	0.844258	NA
9	21962452	chr9:21962452:SG	G	A	3.27544e-05	1	457954	ADD	-0.884798	0.604387	2.14318	0.844041	NA
9	21662583	chr9:21662583:SG	A	G	0.000156129	1	457954	ADD	-0.398354	0.272112	2.1431	0.84402	NA
9	21819328	chr9:21819328:SG	C	G	0.000172506	1	457954	ADD	-0.377093	0.25762	2.14258	0.843871	NA
9	21868251	chr9:21868251:SG	G	A	0.00022273	1	457954	ADD	0.340209	0.232424	2.14254	0.843861	NA
9	22402558	chr9:22402558:SG	C	A	2.51117e-05	1	457954	ADD	0.98629	0.673869	2.14219	0.843763	NA
9	22431765	chr9:22431765:SG	T	C	2.51117e-05	1	457954	ADD	0.98629	0.673869	2.14219	0.843763	NA
9	22441351	chr9:22441351:SG	G	A	2.51117e-05	1	457954	ADD	0.98629	0.673869	2.14219	0.843763	NA
9	21813478	chr9:21813478:SG	A	G	2.51117e-05	1	457954	ADD	1.11425	0.761382	2.14169	0.843621	NA
9	22273704	chr9:22273704:SG	C	A	2.51117e-05	1	457954	ADD	-0.968929	0.662183	2.14106	0.843442	NA
9	21796738	chr9:21796738:SG	T	A	5.02234e-05	1	457954	ADD	-0.718678	0.491187	2.14079	0.843366	NA
9	22491489	chr9:22491489:SG	C	G	6.66006e-05	1	457954	ADD	0.606547	0.414584	2.14044	0.843268	NA
9	21663618	chr9:21663618:SG	C	G	6.76924e-05	1	457954	ADD	-0.597124	0.408191	2.13994	0.843125	NA
9	21547134	chr9:21547134:SG	A	G	0.597215	1	457954	ADD	0.0100785	0.00689065	2.13931	0.842946	NA
9	21674002	chr9:21674002:SG	C	A	8.84368e-05	1	457954	ADD	0.56179	0.38411	2.13912	0.842894	NA
9	21737045	chr9:21737045:SG	C	T	1.96526e-05	1	457954	ADD	-1.19549	0.817482	2.13861	0.84275	NA
9	21547612	chr9:21547612:SG	T	C	0.000389777	1	457954	ADD	0.24581	0.1681	2.13828	0.842656	NA
9	21695029	chr9:21695029:SG	C	A	2.51117e-05	1	457954	ADD	-0.939165	0.642355	2.13764	0.842473	NA
9	22177627	chr9:22177627:SG	C	T	0.00202859	1	457954	ADD	0.109311	0.0747678	2.13746	0.842424	NA
9	22479391	chr9:22479391:SG	C	T	0.000147395	1	457954	ADD	0.397112	0.271679	2.13655	0.842165	NA
9	22312080	chr9:22312080:SG	C	T	1.41936e-05	1	457954	ADD	-1.35243	0.925296	2.13634	0.842106	NA
9	21931687	chr9:21931687:SG	G	T	5.02234e-05	1	457954	ADD	0.725917	0.496697	2.13595	0.841996	NA
9	22384403	chr9:22384403:SG	A	G	0.000274045	1	457954	ADD	-0.289482	0.198081	2.13578	0.841948	NA
9	22349437	chr9:22349437:SG	A	T	0.00559662	1	457419	ADD	-0.0574328	0.0393003	2.13564	0.841908	NA
9	22351895	chr9:22351895:SG	T	G	4.58575e-05	1	457940	ADD	-0.737192	0.504504	2.13517	0.841774	NA
9	21811861	chr9:21811861:SG	C	T	2.07444e-05	1	457954	ADD	-1.24973	0.855278	2.13508	0.84175	NA
9	22183118	chr9:22183118:SG	C	T	4.80398e-05	1	457954	ADD	0.742071	0.507968	2.13412	0.841477	NA
9	21677362	chr9:21677362:SG	G	C	0.000113549	1	457954	ADD	0.477926	0.327163	2.13399	0.841441	NA
9	22068645	chr9:22068645:SG	C	T	3.82134e-05	1	457954	ADD	-0.848685	0.581005	2.1337	0.841357	NA
9	21647067	chr9:21647067:SG	C	T	5.2407e-05	1	457954	ADD	0.629548	0.431048	2.13308	0.841183	NA
9	21647068	chr9:21647068:SG	C	T	5.2407e-05	1	457954	ADD	0.629548	0.431048	2.13308	0.841183	NA
9	21704502	chr9:21704502:SG	G	C	9.82631e-06	1	457954	ADD	1.41144	0.96641	2.13305	0.841173	NA
9	21599652	chr9:21599652:SG	A	G	1.52854e-05	1	457954	ADD	1.3248	0.907162	2.13272	0.84108	NA
9	22203027	chr9:22203027:SG	G	A	0.477027	1	457954	ADD	0.00990253	0.00678156	2.13223	0.840941	NA
9	22363858	chr9:22363858:SG	C	T	3.16626e-05	1	457954	ADD	-0.879467	0.602414	2.13132	0.840683	NA
9	21544049	chr9:21544049:IG	CTT	C	0.00238779	1	457954	ADD	-0.10085	0.0690811	2.13125	0.840665	NA
9	22393852	chr9:22393852:SG	C	G	0.00015067	1	457954	ADD	-0.407907	0.27942	2.13112	0.840628	NA
9	21914309	chr9:21914309:SG	C	T	1.20099e-05	1	457954	ADD	1.78935	1.22572	2.13111	0.840625	NA
9	22339747	chr9:22339747:SG	G	A	0.00149469	1	457954	ADD	0.12836	0.087932	2.13091	0.840568	NA
9	21964318	chr9:21964318:SG	T	G	0.000552457	1	457954	ADD	0.21291	0.14586	2.13069	0.840507	NA
9	22021248	chr9:22021248:SG	A	G	0.00026531	1	457954	ADD	0.302689	0.207377	2.13045	0.840439	NA
9	22073342	chr9:22073342:SG	A	C	0.00026531	1	457954	ADD	0.302689	0.207377	2.13045	0.840439	NA
9	22237567	chr9:22237567:IG	C	CT	5.89579e-05	1	457954	ADD	-0.710022	0.48645	2.13043	0.840432	NA
9	21636209	chr9:21636209:SG	T	G	2.29281e-05	1	457954	ADD	-1.15456	0.791069	2.13013	0.840346	NA
9	22351162	chr9:22351162:SG	G	C	8.85816e-05	1	383827	ADD	0.451205	0.309282	2.12832	0.839835	NA
9	22021757	chr9:22021757:SG	T	A	0.00266621	1	457954	ADD	-0.0952385	0.0652863	2.12804	0.839755	NA
9	21650984	chr9:21650984:SG	G	C	3.60299e-05	1	457953	ADD	-0.849861	0.582701	2.12718	0.839511	NA
9	21607813	chr9:21607813:SG	A	C	3.60298e-05	1	457954	ADD	-0.84986	0.582701	2.12717	0.839509	NA
9	22370658	chr9:22370658:SG	G	A	0.000651812	1	457954	ADD	-0.19431	0.133232	2.12702	0.839466	NA
9	22248992	chr9:22248992:SG	C	T	3.60298e-05	1	457954	ADD	0.782271	0.536417	2.12671	0.839379	NA
9	22068584	chr9:22068584:SG	G	A	2.62035e-05	1	457954	ADD	-0.912244	0.625582	2.12644	0.839303	NA
9	21921373	chr9:21921373:SG	T	G	3.4938e-05	1	457954	ADD	-0.769173	0.527487	2.1263	0.839262	NA
9	22038438	chr9:22038438:SG	C	A	9.71713e-05	1	457954	ADD	-0.532088	0.364942	2.12579	0.839117	NA
9	22326278	chr9:22326278:SG	T	C	0.000140844	1	457954	ADD	0.400051	0.27439	2.12566	0.83908	NA
9	22245075	chr9:22245075:SG	A	G	0.000158313	1	457954	ADD	-0.414503	0.284324	2.12534	0.83899	NA
9	22398874	chr9:22398874:SG	C	T	7.97023e-05	1	457954	ADD	-0.575779	0.394956	2.12527	0.838971	NA
9	22236528	chr9:22236528:SG	T	A	4.69479e-05	1	457954	ADD	-0.671814	0.460832	2.12526	0.838967	NA
9	22029509	chr9:22029509:SG	C	T	2.94789e-05	1	457954	ADD	-0.884915	0.607014	2.12523	0.838959	NA
9	22098332	chr9:22098332:SG	T	C	2.40199e-05	1	457954	ADD	-1.15158	0.78998	2.125	0.838895	NA
9	22336261	chr9:22336261:SG	C	T	0.0558047	1	457954	ADD	-0.0221287	0.0151808	2.12483	0.838846	NA
9	21644283	chr9:21644283:SG	C	T	2.94789e-05	1	457954	ADD	0.953792	0.654419	2.1242	0.838668	NA
9	22245389	chr9:22245389:SG	A	G	2.94789e-05	1	457954	ADD	-1.12012	0.768565	2.12408	0.838633	NA
9	22344253	chr9:22344253:SG	T	A	2.94789e-05	1	457954	ADD	0.791962	0.543451	2.12367	0.838517	NA
9	22389744	chr9:22389744:SG	G	A	2.62035e-05	1	457954	ADD	0.969482	0.665269	2.12366	0.838513	NA
9	22463466	chr9:22463466:IG	TG	T	2.62035e-05	1	457954	ADD	0.969482	0.665269	2.12366	0.838513	NA
9	21914977	chr9:21914977:SG	G	A	0.00181896	1	457954	ADD	-0.1135	0.0778931	2.1232	0.838383	NA
9	22399710	chr9:22399710:SG	G	A	0.0001867	1	457954	ADD	0.365027	0.250528	2.12294	0.838308	NA
9	22285214	chr9:22285214:SG	A	G	8.40696e-05	1	457954	ADD	-0.546354	0.374991	2.12279	0.838267	NA
9	21830909	chr9:21830909:SG	C	T	1.63772e-05	1	457954	ADD	1.14713	0.787342	2.12276	0.838258	NA
9	21812828	chr9:21812828:SG	A	G	0.000170323	1	457954	ADD	0.361257	0.247966	2.12251	0.838189	NA
9	21859055	chr9:21859055:SG	C	T	0.00105469	1	457954	ADD	-0.149427	0.102579	2.12198	0.838037	NA
9	21941365	chr9:21941365:SG	A	G	3.05708e-05	1	457954	ADD	-0.878228	0.602902	2.12188	0.838008	NA
9	21740156	chr9:21740156:SG	A	T	4.58561e-05	1	457954	ADD	-0.71646	0.491857	2.12181	0.837988	NA
9	22349670	chr9:22349670:SG	T	G	1.7469e-05	1	457954	ADD	-1.19491	0.820323	2.12179	0.837983	NA
9	22491507	chr9:22491507:SG	T	A	5.78661e-05	1	457954	ADD	0.668664	0.459093	2.12136	0.837861	NA
9	22047366	chr9:22047366:SG	T	C	3.16626e-05	1	457954	ADD	-0.873264	0.599579	2.12128	0.837839	NA
9	22486126	chr9:22486126:SG	G	A	4.03971e-05	1	457954	ADD	0.735062	0.504695	2.12124	0.837827	NA
9	21801188	chr9:21801188:SG	G	T	5.2407e-05	1	457954	ADD	0.633824	0.435192	2.12117	0.837807	NA
9	22068380	chr9:22068380:SG	C	T	4.91316e-05	1	457954	ADD	0.683267	0.469146	2.12112	0.837792	NA
9	21892314	chr9:21892314:SG	G	A	7.97023e-05	1	457954	ADD	0.561017	0.38523	2.12086	0.83772	NA
9	22434921	chr9:22434921:SG	C	T	4.25807e-05	1	457954	ADD	0.774789	0.532051	2.12061	0.837648	NA
9	22496032	chr9:22496032:SG	G	C	0.000203077	1	457954	ADD	0.347663	0.238749	2.12047	0.83761	NA
9	21725834	chr9:21725834:SG	C	T	3.27544e-05	1	457954	ADD	-0.856682	0.58831	2.12045	0.837602	NA
9	22481442	chr9:22481442:SG	C	T	7.53351e-05	1	457954	ADD	0.565473	0.388421	2.11942	0.837311	NA
9	22354016	chr9:22354016:SG	G	T	3.05708e-05	1	457954	ADD	0.968093	0.665028	2.11911	0.837225	NA
9	22045107	chr9:22045107:SG	A	G	3.4938e-05	1	457954	ADD	0.782863	0.537816	2.11887	0.837154	NA
9	22023580	chr9:22023580:IG	C	CA	0.00226988	1	457954	ADD	0.104306	0.0716579	2.11881	0.837139	NA
9	22105081	chr9:22105081:SG	A	G	0.00238015	1	457954	ADD	-0.102104	0.0701533	2.11831	0.836998	NA
9	21974795	chr9:21974795:IG	A	AGGCTCCATGCTGCTCCCCGCCGCC	8.29778e-05	1	457954	ADD	-0.542744	0.372911	2.11826	0.836982	NA
9	22367829	chr9:22367829:SG	C	T	4.91316e-05	1	457954	ADD	-0.660859	0.454099	2.11795	0.836895	NA
9	22381181	chr9:22381181:SG	G	C	4.91316e-05	1	457954	ADD	-0.660859	0.454099	2.11795	0.836895	NA
9	21653668	chr9:21653668:SG	C	T	0.000169231	1	457953	ADD	-0.390254	0.268176	2.11766	0.836812	NA
9	21705288	chr9:21705288:SG	A	C	0.0609679	1	457954	ADD	0.0205747	0.0141389	2.11755	0.836781	NA
9	22407675	chr9:22407675:SG	C	A	0.00442512	1	457954	ADD	-0.0739884	0.0508452	2.11752	0.836771	NA
9	22287524	chr9:22287524:SG	T	C	4.91316e-05	1	457954	ADD	0.713723	0.490615	2.1163	0.836428	NA
9	21765127	chr9:21765127:SG	C	T	0.000173598	1	457954	ADD	-0.372821	0.256286	2.11617	0.836389	NA
9	21945976	chr9:21945976:SG	G	T	0.00047603	1	457954	ADD	-0.22802	0.156754	2.11596	0.836329	NA
9	21718820	chr9:21718820:SG	A	G	0.000932408	1	457954	ADD	0.15943	0.109623	2.11514	0.836096	NA
9	21618984	chr9:21618984:SG	A	G	0.000583028	1	457954	ADD	-0.200372	0.137775	2.11511	0.836089	NA
9	22413925	chr9:22413925:IG.0	GGAA	G	0.0922822	1	457943	ADD	0.0168519	0.0115886	2.11465	0.83596	NA
9	22191609	chr9:22191609:SG	T	C	0.000136477	1	457954	ADD	-0.406259	0.279431	2.11377	0.835708	NA
9	22131769	chr9:22131769:SG	A	T	0.00036139	1	457954	ADD	0.255525	0.175756	2.11372	0.835694	NA
9	22433880	chr9:22433880:IG	AT	A	5.02234e-05	1	457954	ADD	0.719316	0.494768	2.11367	0.83568	NA
9	22224540	chr9:22224540:SG	C	G	0.00163881	1	457954	ADD	-0.12164	0.0837027	2.11191	0.835181	NA
9	21516704	chr9:21516704:SG	A	C	0.00419256	1	457954	ADD	-0.0761707	0.0524191	2.11153	0.835074	NA
9	22241391	chr9:22241391:SG	C	G	0.000902929	1	457954	ADD	-0.164925	0.113503	2.11134	0.83502	NA
9	21743601	chr9:21743601:SG	G	A	2.62035e-05	1	457954	ADD	-0.934552	0.643345	2.11018	0.83469	NA
9	21583429	chr9:21583429:SG	A	G	0.0285171	1	457954	ADD	0.0296633	0.0204214	2.10994	0.834623	NA
9	22093340	chr9:22093340:SG	T	C	3.60312e-05	1	457937	ADD	-0.844266	0.581293	2.10945	0.834482	NA
9	22095899	chr9:22095899:SG	G	A	7.86105e-05	1	457954	ADD	-0.580207	0.399489	2.10939	0.834467	NA
9	22349299	chr9:22349299:SG	G	T	0.000157363	1	444830	ADD	0.391273	0.269419	2.10913	0.834392	NA
9	21701156	chr9:21701156:SG	C	T	9.38959e-05	1	457954	ADD	0.499086	0.343662	2.10906	0.834372	NA
9	21773581	chr9:21773581:SG	T	A	9.38959e-05	1	457954	ADD	0.499086	0.343662	2.10906	0.834372	NA
9	21569521	chr9:21569521:SG	A	G	3.93053e-05	1	457954	ADD	0.784502	0.540215	2.10889	0.834325	NA
9	21510726	chr9:21510726:SG	C	T	0.0751702	1	457954	ADD	0.0186697	0.0128569	2.10865	0.834255	NA
9	21873781	chr9:21873781:SG	T	C	1.20099e-05	1	457954	ADD	1.37832	0.949198	2.10856	0.83423	NA
9	22177187	chr9:22177187:SG	C	T	1.7469e-05	1	457954	ADD	-1.20773	0.831779	2.10825	0.834143	NA
9	22131602	chr9:22131602:SG	T	G	3.27544e-05	1	457954	ADD	-0.879638	0.605913	2.1076	0.833957	NA
9	22228049	chr9:22228049:SG	C	T	8.84368e-05	1	457954	ADD	0.553147	0.381023	2.10756	0.833946	NA
9	21684769	chr9:21684769:SG	C	T	5.13152e-05	1	457954	ADD	0.662189	0.456134	2.10756	0.833945	NA
9	22308597	chr9:22308597:SG	G	A	3.05708e-05	1	457954	ADD	-0.871562	0.600426	2.10706	0.833805	NA
9	21746001	chr9:21746001:SG	C	A	2.40199e-05	1	457954	ADD	0.97369	0.670815	2.10686	0.833748	NA
9	21759033	chr9:21759033:SG	A	G	8.29778e-05	1	457954	ADD	-0.56117	0.386619	2.1068	0.833731	NA
9	21726177	chr9:21726177:SG	C	T	3.82134e-05	1	457954	ADD	-0.844462	0.581829	2.10654	0.833657	NA
9	22376806	chr9:22376806:SG	C	T	0.651161	1	457954	ADD	0.0103049	0.00710056	2.10623	0.833569	NA
9	22377796	chr9:22377796:SG	A	G	5.78661e-05	1	457954	ADD	-0.707465	0.487638	2.10482	0.833169	NA
9	22038694	chr9:22038694:SG	C	T	0.000121191	1	457954	ADD	-0.456882	0.31493	2.10465	0.83312	NA
9	21947025	chr9:21947025:SG	A	G	5.02234e-05	1	457954	ADD	0.712193	0.490956	2.10431	0.833024	NA
9	22182219	chr9:22182219:SG	A	G	0.353883	1	457954	ADD	-0.0102573	0.00707109	2.10425	0.833005	NA
9	22087655	chr9:22087655:IG	TTA	T	2.62035e-05	1	457954	ADD	-1.14387	0.788624	2.10386	0.832895	NA
9	21887046	chr9:21887046:SG	A	C	2.94789e-05	1	457954	ADD	-0.888072	0.612292	2.10368	0.832844	NA
9	22352125	chr9:22352125:SG	T	G	2.18364e-05	1	457951	ADD	-1.1351	0.782617	2.10362	0.832827	NA
9	22291790	chr9:22291790:SG	A	G	0.000497867	1	457954	ADD	-0.229025	0.157913	2.10344	0.832777	NA
9	22132857	chr9:22132857:SG	G	C	2.29281e-05	1	457954	ADD	-0.994296	0.685607	2.1032	0.832709	NA
9	22250477	chr9:22250477:SG	C	T	0.00021072	1	457954	ADD	-0.336418	0.231977	2.10314	0.832692	NA
9	21715377	chr9:21715377:SG	T	A	9.28041e-05	1	457954	ADD	-0.504318	0.347756	2.1031	0.83268	NA
9	21582341	chr9:21582341:IG	GA	G	0.000348288	1	457954	ADD	-0.256287	0.176727	2.10304	0.832663	NA
9	22400109	chr9:22400109:SG	G	A	7.64269e-06	1	457954	ADD	1.80225	1.24279	2.10299	0.832649	NA
9	22404431	chr9:22404431:SG	T	C	7.64269e-06	1	457954	ADD	1.80225	1.24279	2.10299	0.832649	NA
9	21513981	chr9:21513981:SG	T	C	3.05708e-05	1	457954	ADD	0.956034	0.659469	2.10164	0.832265	NA
9	21592432	chr9:21592432:SG	T	A	0.000134293	1	457954	ADD	0.437683	0.301975	2.10076	0.832015	NA
9	22076268	chr9:22076268:SG	G	C	0.000147395	1	457954	ADD	0.415286	0.286562	2.10019	0.831853	NA
9	21525955	chr9:21525955:IG	TG	T	2.18363e-05	1	457954	ADD	1.10072	0.759576	2.09997	0.831792	NA
9	22202778	chr9:22202778:SG	C	A	6.55088e-06	1	457954	ADD	2.88612	1.99173	2.09975	0.831728	NA
9	21831342	chr9:21831342:SG	T	G	0.000179057	1	457954	ADD	-0.364869	0.251831	2.0992	0.831573	NA
9	21807778	chr9:21807778:IG	A	AT	1.41936e-05	1	457954	ADD	-1.2852	0.88704	2.09919	0.831569	NA
9	22243305	chr9:22243305:SG	G	C	6.55088e-06	1	457954	ADD	-1.55773	1.0753	2.09858	0.831396	NA
9	21971548	chr9:21971548:IG	CTTCCTGAAATTATG	C	2.83871e-05	1	457954	ADD	-0.875534	0.604417	2.09832	0.831323	NA
9	21938199	chr9:21938199:SG	G	A	0.0001867	1	457954	ADD	-0.362459	0.250231	2.09814	0.831271	NA
9	21689439	chr9:21689439:SG	G	A	0.000281688	1	457954	ADD	0.287969	0.198825	2.09772	0.831153	NA
9	22383444	chr9:22383444:SG	T	C	0.651737	1	457954	ADD	0.0102888	0.00710409	2.09756	0.831106	NA
9	22459872	chr9:22459872:SG	G	A	4.14889e-05	1	457954	ADD	0.683407	0.471874	2.09752	0.831096	NA
9	21684122	chr9:21684122:SG	A	G	2.62035e-05	1	457954	ADD	-0.915069	0.63188	2.09719	0.831002	NA
9	21763618	chr9:21763618:SG	A	G	2.94789e-05	1	457954	ADD	-0.881954	0.609064	2.09684	0.830902	NA
9	21994499	chr9:21994499:SG	C	A	2.51117e-05	1	457954	ADD	0.971027	0.670715	2.09598	0.830657	NA
9	22006941	chr9:22006941:IG	GTT	G	2.29281e-05	1	457954	ADD	-1.21707	0.840669	2.09594	0.830647	NA
9	22348862	chr9:22348862:SG	C	T	6.33251e-05	1	457954	ADD	0.661148	0.456684	2.09588	0.830629	NA
9	21603125	chr9:21603125:SG	T	A	3.27544e-05	1	457954	ADD	0.949235	0.65574	2.09548	0.830516	NA
9	22471253	chr9:22471253:SG	T	A	2.29281e-05	1	457954	ADD	0.904598	0.624945	2.09521	0.830439	NA
9	21559765	chr9:21559765:SG	G	A	2.72953e-05	1	457954	ADD	-0.885114	0.611514	2.095	0.83038	NA
9	22186400	chr9:22186400:SG	C	G	7.75187e-05	1	457954	ADD	-0.540034	0.373148	2.09449	0.830236	NA
9	21692974	chr9:21692974:SG	A	G	0.000776279	1	457954	ADD	0.176056	0.121659	2.09416	0.830142	NA
9	21831558	chr9:21831558:SG	C	G	4.69479e-05	1	457954	ADD	0.787562	0.544235	2.0941	0.830122	NA
9	21832079	chr9:21832079:SG	A	T	4.69479e-05	1	457954	ADD	0.787562	0.544235	2.0941	0.830122	NA
9	22110663	chr9:22110663:SG	A	G	0.000132109	1	457954	ADD	-0.408621	0.282373	2.09408	0.830119	NA
9	21796470	chr9:21796470:SG	G	A	5.2407e-05	1	457954	ADD	0.707924	0.489233	2.09383	0.830047	NA
9	22214256	chr9:22214256:SG	G	A	0.000383226	1	457954	ADD	0.250477	0.173109	2.09363	0.829989	NA
9	22214257	chr9:22214257:SG	C	A	0.000383226	1	457954	ADD	0.250477	0.173109	2.09363	0.829989	NA
9	21819471	chr9:21819471:SG	A	C	2.51117e-05	1	457954	ADD	0.96135	0.664458	2.09328	0.829891	NA
9	22060740	chr9:22060740:SG	C	G	2.72953e-05	1	457954	ADD	0.951166	0.65743	2.09321	0.829871	NA
9	21603004	chr9:21603004:SG	A	G	0.0532728	1	457954	ADD	-0.0218353	0.0150939	2.09272	0.829732	NA
9	22351431	chr9:22351431:SG	T	C	3.27638e-05	1	457822	ADD	-0.863459	0.596883	2.09269	0.829723	NA
9	21884068	chr9:21884068:SG	A	G	0.000578661	1	457954	ADD	-0.20107	0.138996	2.0926	0.829698	NA
9	22139136	chr9:22139136:SG	T	G	2.40199e-05	1	457954	ADD	-1.19663	0.827238	2.09246	0.829656	NA
9	22149365	chr9:22149365:SG	A	G	2.29281e-05	1	457954	ADD	-0.92124	0.636888	2.09228	0.829606	NA
9	22401934	chr9:22401934:SG	G	A	1.85608e-05	1	457954	ADD	-1.19383	0.825568	2.09112	0.829275	NA
9	21953323	chr9:21953323:SG	A	T	0.00348179	1	457954	ADD	-0.0839487	0.0580541	2.09104	0.829254	NA
9	22352884	chr9:22352884:SG	G	A	8.7345e-05	1	457954	ADD	-0.470272	0.325251	2.09054	0.829113	NA
9	22352647	chr9:22352647:SG	T	A	0.000334095	1	457954	ADD	0.268905	0.185986	2.09045	0.829085	NA
9	21876671	chr9:21876671:SG	T	A	0.00123812	1	457954	ADD	-0.136796	0.0946178	2.09026	0.829031	NA
9	21879135	chr9:21879135:SG	A	G	0.000127742	1	457954	ADD	0.430456	0.29775	2.09004	0.82897	NA
9	21517512	chr9:21517512:SG	G	A	2.51117e-05	1	457954	ADD	-0.915599	0.633332	2.09001	0.82896	NA
9	21566650	chr9:21566650:SG	T	C	9.82631e-06	1	457954	ADD	-1.34564	0.930891	2.08959	0.828841	NA
9	22070028	chr9:22070028:SG	G	A	3.05708e-05	1	457954	ADD	-0.875844	0.605924	2.08938	0.828782	NA
9	22290746	chr9:22290746:IG	TTC	T	6.55088e-05	1	457954	ADD	-0.588462	0.407177	2.08867	0.82858	NA
9	22290749	chr9:22290749:SG	A	C	6.55088e-05	1	457954	ADD	-0.588462	0.407177	2.08867	0.82858	NA
9	21755177	chr9:21755177:SG	C	T	0.000692209	1	457954	ADD	-0.1853	0.12822	2.08854	0.828544	NA
9	21640501	chr9:21640501:SG	C	A	5.89579e-05	1	457954	ADD	0.638227	0.441627	2.08852	0.828539	NA
9	21873917	chr9:21873917:SG	G	A	0.000307891	1	457954	ADD	0.278684	0.192902	2.08713	0.828144	NA
9	22383817	chr9:22383817:SG	A	G	0.651734	1	457954	ADD	0.0102629	0.0071042	2.08695	0.828091	NA
9	21791090	chr9:21791090:SG	T	C	0.00196308	1	457954	ADD	-0.109184	0.0755836	2.08671	0.828024	NA
9	22012086	chr9:22012086:SG	A	C	3.60298e-05	1	457954	ADD	-0.843822	0.584171	2.08652	0.827968	NA
9	21973740	chr9:21973740:SG	A	G	5.02234e-05	1	457954	ADD	-0.720993	0.499204	2.08596	0.827811	NA
9	21649441	chr9:21649441:SG	G	T	5.89579e-05	1	457954	ADD	-0.701706	0.485948	2.08512	0.82757	NA
9	21690254	chr9:21690254:SG	T	C	0.000137568	1	457954	ADD	0.419525	0.290536	2.08505	0.82755	NA
9	22200387	chr9:22200387:SG	C	T	0.000646353	1	457954	ADD	-0.194624	0.134787	2.08495	0.827521	NA
9	21550564	chr9:21550564:SG	T	A	1.96526e-05	1	457954	ADD	-1.17842	0.816327	2.08388	0.827217	NA
9	22492486	chr9:22492486:SG	C	T	6.87842e-05	1	457954	ADD	0.568307	0.393688	2.08383	0.827205	NA
9	22499697	chr9:22499697:SG	A	C	2.50537e-05	1	379185	ADD	1.07801	0.747073	2.08219	0.826738	NA
9	22094247	chr9:22094247:SG	A	T	0.000107072	1	457636	ADD	0.446601	0.309503	2.08214	0.826724	NA
9	21829463	chr9:21829463:SG	T	C	0.00188119	1	457954	ADD	0.113161	0.0784343	2.08151	0.826543	NA
9	21769181	chr9:21769181:SG	T	A	0.000129926	1	457954	ADD	0.417699	0.289557	2.08093	0.826379	NA
9	21671605	chr9:21671605:SG	G	T	0.171372	1	457954	ADD	-0.0129841	0.00900172	2.08052	0.826263	NA
9	21611236	chr9:21611236:SG	G	C	0.000103722	1	457954	ADD	0.446439	0.309557	2.07991	0.826088	NA
9	22411262	chr9:22411262:SG	C	T	0.000300248	1	457954	ADD	-0.277222	0.192227	2.07982	0.826062	NA
9	22202260	chr9:22202260:SG	A	G	0.000254392	1	457954	ADD	0.308285	0.213787	2.07941	0.825947	NA
9	21965400	chr9:21965400:IG	C	CT	5.13152e-05	1	457954	ADD	0.597773	0.414553	2.07928	0.825908	NA
9	21914468	chr9:21914468:SG	C	T	2.18363e-05	1	457954	ADD	-0.948704	0.657929	2.07923	0.825896	NA
9	21552925	chr9:21552925:SG	T	C	2.72953e-05	1	457954	ADD	0.945375	0.655669	2.07892	0.825808	NA
9	22408388	chr9:22408388:SG	C	A	6.11415e-05	1	457954	ADD	-0.644572	0.447138	2.07807	0.825564	NA
9	21610935	chr9:21610935:SG	T	G	5.02234e-05	1	457954	ADD	0.665324	0.461543	2.07798	0.82554	NA
9	22041516	chr9:22041516:SG	A	T	3.4938e-05	1	457954	ADD	-0.864291	0.59959	2.07784	0.825498	NA
9	21883125	chr9:21883125:IG.0	GA	G	1.09181e-05	1	457954	ADD	1.34102	0.930366	2.0776	0.82543	NA
9	22410736	chr9:22410736:SG	A	T	5.13152e-05	1	457954	ADD	-0.656204	0.455287	2.07734	0.825356	NA
9	22213309	chr9:22213309:SG	T	C	2.83871e-05	1	457954	ADD	-0.892929	0.619599	2.07689	0.825229	NA
9	21916023	chr9:21916023:SG	G	A	0.000473847	1	457954	ADD	-0.222215	0.154196	2.07684	0.825215	NA
9	21542132	chr9:21542132:SG	A	C	0.000839604	1	457954	ADD	0.167612	0.116323	2.07626	0.82505	NA
9	22126739	chr9:22126739:IG	A	AT	2.83871e-05	1	457954	ADD	-0.904517	0.627959	2.07478	0.824628	NA
9	22244096	chr9:22244096:SG	C	T	0.000135385	1	457954	ADD	-0.417461	0.289848	2.07439	0.824519	NA
9	22292068	chr9:22292068:SG	C	T	2.62035e-05	1	457954	ADD	-0.894018	0.620782	2.07402	0.824413	NA
9	21831676	chr9:21831676:SG	A	G	3.05708e-05	1	457954	ADD	-0.764196	0.530672	2.07375	0.824336	NA
9	21981139	chr9:21981139:IG	CGT	C	0.000134294	1	457950	ADD	0.427737	0.297053	2.07342	0.824241	NA
9	22062739	chr9:22062739:SG	G	A	3.71216e-05	1	457954	ADD	-0.738648	0.513029	2.07296	0.824111	NA
9	22121658	chr9:22121658:IG	GT	G	3.71216e-05	1	457954	ADD	-0.738648	0.513029	2.07296	0.824111	NA
9	22229971	chr9:22229971:SG	C	G	3.38462e-05	1	457954	ADD	-0.861106	0.598211	2.07207	0.823857	NA
9	22239897	chr9:22239897:SG	G	A	3.38462e-05	1	457954	ADD	-0.861106	0.598211	2.07207	0.823857	NA
9	21640287	chr9:21640287:SG	G	A	0.000216179	1	457954	ADD	0.328097	0.227935	2.07196	0.823825	NA
9	22467161	chr9:22467161:SG	A	C	9.17123e-05	1	457954	ADD	0.510257	0.35453	2.07144	0.823679	NA
9	21580383	chr9:21580383:SG	A	G	3.93053e-05	1	457954	ADD	-0.743174	0.516374	2.07135	0.823652	NA
9	21887874	chr9:21887874:IG	G	GT	1.85608e-05	1	457954	ADD	-1.17972	0.819733	2.07116	0.823599	NA
9	21626802	chr9:21626802:SG	T	C	4.25807e-05	1	457954	ADD	0.678051	0.471187	2.0708	0.823495	NA
9	22166576	chr9:22166576:SG	C	T	8.95286e-05	1	457954	ADD	0.530178	0.36844	2.07066	0.823457	NA
9	22345545	chr9:22345545:SG	T	C	5.89579e-05	1	457954	ADD	-0.634479	0.440947	2.07043	0.823391	NA
9	22431128	chr9:22431128:SG	A	T	5.89579e-05	1	457954	ADD	-0.634479	0.440947	2.07043	0.823391	NA
9	21795462	chr9:21795462:SG	A	T	2.62035e-05	1	457954	ADD	0.943972	0.656094	2.07008	0.82329	NA
9	22353394	chr9:22353394:SG	G	A	0.00017469	1	457954	ADD	-0.35324	0.245527	2.06986	0.823227	NA
9	21586155	chr9:21586155:SG	C	G	3.60298e-05	1	457954	ADD	0.788811	0.548291	2.06978	0.823205	NA
9	22249466	chr9:22249466:SG	T	C	0.00106779	1	457954	ADD	-0.147668	0.102655	2.06924	0.82305	NA
9	21685125	chr9:21685125:SG	G	A	9.17123e-05	1	457954	ADD	-0.557517	0.387603	2.06891	0.822958	NA
9	22400789	chr9:22400789:SG	C	T	4.25807e-05	1	457954	ADD	0.760813	0.528945	2.06888	0.822948	NA
9	22112607	chr9:22112607:SG	T	C	0.000204169	1	457954	ADD	-0.369902	0.257171	2.06885	0.82294	NA
9	21636999	chr9:21636999:SG	G	C	5.34988e-05	1	457954	ADD	0.704295	0.489679	2.06864	0.822881	NA
9	21592020	chr9:21592020:SG	T	C	7.75187e-05	1	457954	ADD	0.555297	0.386149	2.06795	0.822685	NA
9	22042505	chr9:22042505:SG	T	C	0.000105906	1	457954	ADD	-0.478527	0.332773	2.06784	0.822652	NA
9	22038453	chr9:22038453:SG	A	G	2.18363e-05	1	457954	ADD	-1.21551	0.84528	2.06783	0.82265	NA
9	22094871	chr9:22094871:IG	TGGA	T	7.64795e-06	1	457639	ADD	1.62622	1.13092	2.06774	0.822623	NA
9	21889483	chr9:21889483:SG	T	C	0.000322085	1	457954	ADD	0.264478	0.183942	2.06735	0.822513	NA
9	21596414	chr9:21596414:SG	T	C	1.20099e-05	1	457954	ADD	-1.27768	0.888659	2.06715	0.822457	NA
9	22383059	chr9:22383059:SG	G	A	0.65158	1	457954	ADD	0.0102128	0.00710345	2.06703	0.822422	NA
9	21678560	chr9:21678560:SG	C	T	0.443745	1	457954	ADD	0.00977823	0.00680236	2.06634	0.822225	NA
9	22158218	chr9:22158218:SG	C	T	8.07941e-05	1	457954	ADD	-0.530579	0.369168	2.06562	0.822021	NA
9	22217200	chr9:22217200:SG	G	T	6.87842e-05	1	457954	ADD	-0.624483	0.434534	2.06535	0.821943	NA
9	22183536	chr9:22183536:SG	G	T	1.41936e-05	1	457954	ADD	1.31962	0.91829	2.0651	0.821873	NA
9	22131888	chr9:22131888:SG	T	G	7.64269e-05	1	457954	ADD	0.551851	0.384038	2.06488	0.821811	NA
9	21632967	chr9:21632967:SG	C	T	0.000106998	1	457954	ADD	-0.478381	0.332984	2.06396	0.821548	NA
9	21606264	chr9:21606264:SG	A	T	0.000101539	1	457954	ADD	-0.456101	0.317514	2.06347	0.821406	NA
9	21638303	chr9:21638303:SG	A	G	2.40199e-05	1	457954	ADD	1.09148	0.759901	2.06309	0.821299	NA
9	21550211	chr9:21550211:SG	A	G	2.62035e-05	1	457954	ADD	0.94415	0.657339	2.06302	0.821279	NA
9	21968653	chr9:21968653:SG	G	C	0.0102205	1	457954	ADD	0.0480329	0.0334505	2.06192	0.820966	NA
9	22485546	chr9:22485546:SG	A	G	0.0045343	1	457954	ADD	-0.072216	0.0502957	2.0616	0.820876	NA
9	22130588	chr9:22130588:SG	A	G	7.53351e-05	1	457954	ADD	-0.524105	0.365039	2.06138	0.820813	NA
9	21676225	chr9:21676225:SG	C	T	3.05708e-05	1	457954	ADD	0.839114	0.584549	2.06063	0.820598	NA
9	21592093	chr9:21592093:SG	A	G	6.9876e-05	1	457954	ADD	-0.587925	0.409586	2.0604	0.820534	NA
9	21829113	chr9:21829113:SG	T	C	2.83871e-05	1	457954	ADD	-0.884132	0.615996	2.06006	0.820435	NA
9	22333920	chr9:22333920:SG	A	G	1.96526e-05	1	457954	ADD	-1.176	0.819426	2.05966	0.820321	NA
9	21830692	chr9:21830692:SG	C	G	3.93053e-05	1	457954	ADD	-0.753707	0.525231	2.05922	0.820198	NA
9	22020242	chr9:22020242:SG	A	G	3.38462e-05	1	457954	ADD	-0.881369	0.6142	2.05919	0.820187	NA
9	21610622	chr9:21610622:SG	C	T	7.31515e-05	1	457954	ADD	0.556269	0.387686	2.05878	0.820072	NA
9	21867245	chr9:21867245:SG	C	T	0.000657271	1	457954	ADD	0.190289	0.132625	2.05862	0.820025	NA
9	22393406	chr9:22393406:SG	G	A	6.87842e-05	1	457954	ADD	0.584158	0.407169	2.05831	0.819937	NA
9	21937520	chr9:21937520:SG	A	G	2.62035e-05	1	457954	ADD	1.06545	0.742645	2.05829	0.819931	NA
9	21782088	chr9:21782088:SG	A	G	0.00101211	1	457954	ADD	0.152332	0.106179	2.05827	0.819926	NA
9	22022786	chr9:22022786:SG	G	A	8.07941e-05	1	457954	ADD	0.532902	0.371474	2.05796	0.819839	NA
9	21673154	chr9:21673154:SG	C	A	0.171691	1	457954	ADD	-0.0129022	0.00899463	2.05761	0.819739	NA
9	22063424	chr9:22063424:SG	A	G	2.72953e-05	1	457954	ADD	0.931813	0.649738	2.05675	0.819492	NA
9	22360441	chr9:22360441:SG	C	T	0.00237578	1	457954	ADD	-0.0993342	0.0692675	2.05655	0.819435	NA
9	22249248	chr9:22249248:SG	C	T	4.80398e-05	1	457954	ADD	0.698513	0.48715	2.056	0.81928	NA
9	21509978	chr9:21509978:SG	A	T	8.7345e-06	1	457954	ADD	1.71399	1.19543	2.05576	0.819209	NA
9	22428206	chr9:22428206:SG	C	T	8.51614e-05	1	457954	ADD	0.513359	0.358082	2.05532	0.819084	NA
9	22469649	chr9:22469649:SG	T	C	1.63772e-05	1	457954	ADD	-1.20247	0.838771	2.05524	0.819062	NA
9	22409415	chr9:22409415:SG	A	G	0.000208536	1	457954	ADD	-0.349626	0.243882	2.05517	0.819041	NA
9	22395632	chr9:22395632:SG	C	T	2.62035e-05	1	457954	ADD	-0.894737	0.624132	2.05512	0.819029	NA
9	22172908	chr9:22172908:SG	A	G	3.71216e-05	1	457954	ADD	0.718362	0.501271	2.05372	0.818629	NA
9	21533733	chr9:21533733:SG	G	C	4.80398e-05	1	457954	ADD	-0.715332	0.499225	2.05316	0.818469	NA
9	21654070	chr9:21654070:SG	G	T	0.000240199	1	457953	ADD	0.313142	0.218541	2.05313	0.81846	NA
9	21862501	chr9:21862501:SG	C	G	3.38462e-05	1	457954	ADD	-0.862716	0.602102	2.05303	0.818433	NA
9	22477103	chr9:22477103:SG	G	A	6.00497e-05	1	457954	ADD	-0.640915	0.447391	2.05223	0.818204	NA
9	22112374	chr9:22112374:SG	C	T	2.94789e-05	1	457954	ADD	-0.855727	0.597344	2.05221	0.818197	NA
9	21996418	chr9:21996418:SG	C	G	5.13152e-05	1	457954	ADD	0.658719	0.45989	2.0516	0.818024	NA
9	22229702	chr9:22229702:SG	A	G	0.000830869	1	457954	ADD	0.167551	0.116989	2.05118	0.817904	NA
9	22306053	chr9:22306053:SG	A	G	1.85608e-05	1	457954	ADD	1.29239	0.902449	2.05089	0.81782	NA
9	22385896	chr9:22385896:SG	T	G	3.60298e-05	1	457954	ADD	-0.857148	0.598663	2.04997	0.817559	NA
9	21765282	chr9:21765282:SG	C	T	0.00813946	1	457954	ADD	-0.0536519	0.0374748	2.04971	0.817484	NA
9	22396257	chr9:22396257:SG	C	T	2.62035e-05	1	457954	ADD	-0.913951	0.638432	2.04935	0.817383	NA
9	21808520	chr9:21808520:SG	T	G	4.36725e-05	1	457954	ADD	-0.72747	0.508257	2.04863	0.817177	NA
9	22158872	chr9:22158872:SG	T	C	0.000422532	1	457954	ADD	-0.240184	0.167828	2.04815	0.817039	NA
9	21848557	chr9:21848557:SG	A	G	7.64269e-05	1	457954	ADD	-0.53531	0.37409	2.04766	0.8169	NA
9	21711010	chr9:21711010:SG	T	C	8.7345e-06	1	457954	ADD	-1.37034	0.957758	2.04712	0.816746	NA
9	22126732	chr9:22126732:SG	C	T	6.55088e-05	1	457954	ADD	-0.628216	0.439079	2.04707	0.816732	NA
9	21553648	chr9:21553648:IG	T	TA	3.16626e-05	1	457954	ADD	-0.864901	0.604544	2.04681	0.816658	NA
9	21671365	chr9:21671365:SG	T	C	2.40199e-05	1	457954	ADD	1.06652	0.74557	2.04625	0.816499	NA
9	21838316	chr9:21838316:SG	C	T	5.34988e-05	1	457954	ADD	-0.695301	0.486114	2.04583	0.816378	NA
9	21847017	chr9:21847017:SG	C	T	2.07444e-05	1	457954	ADD	-1.14651	0.801593	2.04573	0.816351	NA
9	21579687	chr9:21579687:SG	G	A	0.00641658	1	457954	ADD	0.0607943	0.0425183	2.04444	0.815981	NA
9	21970819	chr9:21970819:SG	G	A	0.000525162	1	457954	ADD	0.215986	0.151067	2.04413	0.815892	NA
9	21547394	chr9:21547394:SG	T	C	4.03971e-05	1	457954	ADD	0.747475	0.52283	2.04396	0.815843	NA
9	22467343	chr9:22467343:IG	CAAT	C	1.7469e-05	1	457954	ADD	1.08819	0.761233	2.04349	0.81571	NA
9	22052715	chr9:22052715:SG	A	G	6.66006e-05	1	457954	ADD	0.553762	0.387393	2.04334	0.815668	NA
9	21618973	chr9:21618973:SG	T	G	3.05708e-05	1	457954	ADD	0.853877	0.597355	2.04327	0.815647	NA
9	21671371	chr9:21671371:SG	G	C	0.000290422	1	457954	ADD	0.272942	0.190951	2.04312	0.815605	NA
9	22460833	chr9:22460833:SG	C	T	3.27544e-05	1	457954	ADD	-0.85936	0.601289	2.04261	0.815458	NA
9	21549602	chr9:21549602:SG	G	A	2.18363e-05	1	457954	ADD	-0.912568	0.638539	2.04247	0.81542	NA
9	22088674	chr9:22088674:SG	T	G	3.82134e-05	1	457954	ADD	0.767109	0.536793	2.04221	0.815346	NA
9	21598699	chr9:21598699:SG	T	C	2.18363e-05	1	457954	ADD	-1.18631	0.830183	2.04198	0.81528	NA
9	21520984	chr9:21520984:SG	C	A	2.51117e-05	1	457954	ADD	0.981891	0.687162	2.04177	0.81522	NA
9	21522173	chr9:21522173:SG	T	C	2.51117e-05	1	457954	ADD	0.981891	0.687162	2.04177	0.81522	NA
9	21522968	chr9:21522968:SG	G	C	2.51117e-05	1	457954	ADD	0.981891	0.687162	2.04177	0.81522	NA
9	22200582	chr9:22200582:SG	C	G	0.000109181	1	457954	ADD	0.483247	0.338253	2.04105	0.815014	NA
9	22495169	chr9:22495169:SG	C	G	6.55088e-05	1	457954	ADD	-0.583769	0.408635	2.04085	0.814957	NA
9	21525243	chr9:21525243:SG	C	T	0.000785013	1	457954	ADD	-0.172255	0.120582	2.04068	0.814908	NA
9	22328349	chr9:22328349:SG	C	A	5.56824e-05	1	457954	ADD	0.618898	0.433251	2.0406	0.814886	NA
9	22055836	chr9:22055836:SG	A	G	0.00143137	1	457954	ADD	0.126824	0.0887821	2.04058	0.81488	NA
9	21557580	chr9:21557580:SG	T	A	9.38959e-05	1	457954	ADD	-0.511174	0.357854	2.04046	0.814844	NA
9	21762205	chr9:21762205:SG	T	C	0.000437817	1	457954	ADD	-0.231019	0.161756	2.03974	0.81464	NA
9	22353261	chr9:22353261:SG	T	C	0.00043345	1	457954	ADD	-0.231417	0.162044	2.03952	0.814576	NA
9	22149392	chr9:22149392:SG	T	A	0.000137568	1	457954	ADD	0.407192	0.285173	2.03883	0.814379	NA
9	22164694	chr9:22164694:SG	C	T	2.29281e-05	1	457954	ADD	-0.996707	0.698045	2.03877	0.814363	NA
9	21649742	chr9:21649742:SG	C	T	3.27544e-05	1	457954	ADD	-0.863322	0.604648	2.03864	0.814325	NA
9	22359404	chr9:22359404:SG	A	C	0.000260943	1	457954	ADD	-0.307522	0.215432	2.03767	0.814048	NA
9	21736493	chr9:21736493:SG	G	A	7.53351e-05	1	457954	ADD	-0.54526	0.38199	2.03752	0.814006	NA
9	22469677	chr9:22469677:SG	A	T	0.000184516	1	457954	ADD	0.363327	0.254556	2.03717	0.813906	NA
9	22370674	chr9:22370674:SG	A	T	3.05708e-05	1	457954	ADD	0.849824	0.595462	2.03681	0.813803	NA
9	21790572	chr9:21790572:SG	C	T	1.09181e-05	1	457954	ADD	-1.31674	0.922725	2.03636	0.813676	NA
9	22093896	chr9:22093896:SG	A	C	2.40362e-05	1	457643	ADD	-0.844384	0.591784	2.03588	0.813539	NA
9	22117535	chr9:22117535:SG	C	A	0.000490224	1	457954	ADD	0.216833	0.151969	2.03583	0.813523	NA
9	21613221	chr9:21613221:SG	C	T	0.000208536	1	457954	ADD	0.335412	0.235096	2.03548	0.813424	NA
9	22159416	chr9:22159416:SG	A	G	4.14889e-05	1	457954	ADD	-0.666478	0.467252	2.03456	0.81316	NA
9	21746288	chr9:21746288:SG	A	T	7.75187e-05	1	457954	ADD	-0.56733	0.397797	2.03399	0.812998	NA
9	22110469	chr9:22110469:SG	G	A	8.62532e-05	1	457954	ADD	-0.532137	0.373147	2.03369	0.812912	NA
9	21666059	chr9:21666059:SG	C	T	0.000116824	1	457954	ADD	0.463034	0.324692	2.03368	0.812908	NA
9	22057743	chr9:22057743:SG	G	T	7.64269e-05	1	457954	ADD	-0.567886	0.398226	2.03359	0.812883	NA
9	21812350	chr9:21812350:SG	T	A	0.0346869	1	457954	ADD	-0.0268276	0.018815	2.03309	0.812741	NA
9	21928028	chr9:21928028:SG	A	G	3.60298e-05	1	457954	ADD	0.781365	0.54803	2.03282	0.812664	NA
9	22166972	chr9:22166972:SG	A	T	0.417005	1	457954	ADD	-0.009785	0.00686318	2.03269	0.812625	NA
9	22281875	chr9:22281875:SG	A	G	3.60298e-05	1	457954	ADD	0.929634	0.652086	2.03242	0.81255	NA
9	21970076	chr9:21970076:SG	C	A	1.09181e-05	1	457954	ADD	1.33651	0.937623	2.03183	0.812381	NA
9	22200568	chr9:22200568:SG	T	A	0.0427204	1	457954	ADD	0.023836	0.0167239	2.0314	0.812257	NA
9	21548791	chr9:21548791:SG	A	G	1.41936e-05	1	457954	ADD	-1.22809	0.861664	2.03136	0.812245	NA
9	21633400	chr9:21633400:SG	A	G	4.80398e-05	1	457954	ADD	0.708462	0.497158	2.03069	0.812055	NA
9	21651691	chr9:21651691:SG	G	A	2.9479e-05	1	457953	ADD	0.945752	0.663735	2.03032	0.81195	NA
9	22256095	chr9:22256095:SG	T	G	0.00122829	1	457954	ADD	0.13955	0.0979397	2.03022	0.811922	NA
9	21680179	chr9:21680179:SG	T	A	0.000137569	1	457953	ADD	-0.411361	0.288733	2.0298	0.811801	NA
9	22388707	chr9:22388707:SG	C	A	4.91316e-05	1	457954	ADD	-0.656812	0.461017	2.02978	0.811795	NA
9	21794368	chr9:21794368:SG	T	C	9.49877e-05	1	457954	ADD	0.473259	0.332181	2.02977	0.811793	NA
9	22458182	chr9:22458182:SG	A	G	0.000105906	1	457954	ADD	0.48509	0.340494	2.02967	0.811764	NA
9	21550456	chr9:21550456:SG	C	A	2.29281e-05	1	457954	ADD	-0.878636	0.616744	2.02959	0.81174	NA
9	22199462	chr9:22199462:SG	T	C	2.62035e-05	1	457954	ADD	-0.92938	0.652386	2.02945	0.811699	NA
9	21818133	chr9:21818133:SG	C	T	6.22333e-05	1	457954	ADD	0.610033	0.428221	2.02941	0.811689	NA
9	21649982	chr9:21649982:SG	G	A	0.000283871	1	457954	ADD	-0.294062	0.206434	2.02915	0.811615	NA
9	22134469	chr9:22134469:SG	C	T	1.85608e-05	1	457954	ADD	1.1042	0.775196	2.02894	0.811555	NA
9	22104746	chr9:22104746:SG	C	T	2.18363e-05	1	457954	ADD	-1.13778	0.798787	2.02889	0.81154	NA
9	21709126	chr9:21709126:SG	C	T	1.85608e-05	1	457954	ADD	-1.18844	0.834379	2.02876	0.811504	NA
9	22193714	chr9:22193714:SG	G	C	0.000170323	1	457954	ADD	0.367465	0.257992	2.02871	0.81149	NA
9	21541894	chr9:21541894:SG	A	G	5.13152e-05	1	457954	ADD	0.708506	0.497503	2.02813	0.811324	NA
9	22170723	chr9:22170723:SG	G	T	2.07444e-05	1	457954	ADD	-1.24804	0.876366	2.0281	0.811314	NA
9	21705416	chr9:21705416:SG	G	A	0.000209628	1	457954	ADD	0.342418	0.240458	2.02784	0.81124	NA
9	22197752	chr9:22197752:SG	C	T	0.000386502	1	457954	ADD	0.248101	0.174229	2.02776	0.811217	NA
9	21540779	chr9:21540779:SG	A	C	6.66006e-05	1	457954	ADD	-0.61651	0.432978	2.02745	0.811127	NA
9	21846737	chr9:21846737:SG	C	T	2.51117e-05	1	457954	ADD	0.876945	0.615901	2.02733	0.811094	NA
9	22287863	chr9:22287863:SG	G	A	2.94789e-05	1	457954	ADD	-0.88238	0.61977	2.02698	0.810995	NA
9	21731550	chr9:21731550:SG	T	A	2.29281e-05	1	457954	ADD	1.0883	0.764497	2.02649	0.810854	NA
9	22298934	chr9:22298934:SG	A	G	3.93053e-05	1	457954	ADD	-0.717048	0.503752	2.02611	0.810747	NA
9	21667819	chr9:21667819:SG	A	G	2.72953e-05	1	457954	ADD	-1.11812	0.785527	2.02608	0.810737	NA
9	22492555	chr9:22492555:SG	G	A	2.18363e-05	1	457954	ADD	0.954704	0.670782	2.0257	0.810628	NA
9	21959549	chr9:21959549:SG	C	G	3.05708e-05	1	457954	ADD	0.830481	0.583546	2.02539	0.810541	NA
9	22215966	chr9:22215966:SG	T	A	5.34988e-05	1	457954	ADD	-0.643836	0.4524	2.02538	0.810537	NA
9	21726368	chr9:21726368:SG	C	A	2.29281e-05	1	457954	ADD	-1.17857	0.82815	2.02532	0.810521	NA
9	21856366	chr9:21856366:SG	G	A	2.07444e-05	1	457954	ADD	1.0772	0.75701	2.02483	0.810381	NA
9	22448467	chr9:22448467:SG	C	T	3.16626e-05	1	457954	ADD	-0.844935	0.593801	2.02472	0.810348	NA
9	21612639	chr9:21612639:SG	C	T	0.000151762	1	457954	ADD	-0.381785	0.268311	2.0247	0.810342	NA
9	21948640	chr9:21948640:SG	T	G	0.00461509	1	457954	ADD	0.0712667	0.0500853	2.02466	0.810332	NA
9	22448718	chr9:22448718:SG	T	C	4.25807e-05	1	457954	ADD	-0.833883	0.586084	2.02437	0.810249	NA
9	21518031	chr9:21518031:IG	ACT	A	7.64269e-06	1	457954	ADD	1.70526	1.19856	2.02426	0.810218	NA
9	21538293	chr9:21538293:SG	G	A	7.64269e-06	1	457954	ADD	1.70526	1.19856	2.02426	0.810218	NA
9	21542275	chr9:21542275:IG	AT	A	7.64269e-06	1	457954	ADD	1.70526	1.19856	2.02426	0.810218	NA
9	21542311	chr9:21542311:IG	AT	A	7.64269e-06	1	457954	ADD	1.70526	1.19856	2.02426	0.810218	NA
9	21548104	chr9:21548104:SG	C	A	7.64269e-06	1	457954	ADD	1.70526	1.19856	2.02426	0.810218	NA
9	21548857	chr9:21548857:SG	C	G	7.64269e-06	1	457954	ADD	1.70526	1.19856	2.02426	0.810218	NA
9	21785259	chr9:21785259:SG	A	T	0.0130035	1	457954	ADD	0.0423802	0.0297874	2.02423	0.81021	NA
9	21763129	chr9:21763129:SG	G	A	4.69479e-05	1	457954	ADD	-0.667805	0.469378	2.0242	0.810199	NA
9	22350312	chr9:22350312:SG	T	C	2.65317e-05	1	452289	ADD	0.936598	0.658335	2.02401	0.810146	NA
9	21519431	chr9:21519431:SG	G	C	6.00497e-05	1	457954	ADD	0.608302	0.427577	2.024	0.810143	NA
9	22416127	chr9:22416127:SG	A	G	5.67743e-05	1	457954	ADD	-0.641059	0.450614	2.02389	0.810111	NA
9	21812231	chr9:21812231:SG	C	G	2.62035e-05	1	457954	ADD	0.924688	0.65003	2.02359	0.810026	NA
9	21680913	chr9:21680913:SG	T	C	0.00013866	1	457954	ADD	0.407966	0.28685	2.02273	0.80978	NA
9	21931703	chr9:21931703:SG	A	T	3.27544e-05	1	457954	ADD	0.839555	0.590406	2.02207	0.809592	NA
9	21880996	chr9:21880996:SG	T	G	4.03971e-05	1	457954	ADD	-0.801671	0.563841	2.02152	0.809434	NA
9	21570903	chr9:21570903:SG	G	T	4.25807e-05	1	457954	ADD	-0.728818	0.512633	2.02128	0.809364	NA
9	22141690	chr9:22141690:SG	C	T	2.94789e-05	1	457954	ADD	-0.862464	0.606637	2.02127	0.809361	NA
9	21506049	chr9:21506049:SG	A	G	5.78661e-05	1	457954	ADD	0.64936	0.456749	2.02123	0.809351	NA
9	21657313	chr9:21657313:SG	A	G	3.4938e-05	1	457954	ADD	0.82523	0.58057	2.02041	0.809117	NA
9	21546086	chr9:21546086:SG	T	C	8.7345e-06	1	457954	ADD	-1.4103	0.992349	2.01973	0.808922	NA
9	22198128	chr9:22198128:SG	T	C	6.22333e-05	1	457954	ADD	0.641181	0.451177	2.01961	0.808888	NA
9	21686485	chr9:21686485:SG	A	G	4.47643e-05	1	457954	ADD	0.719591	0.506409	2.01915	0.808756	NA
9	22413554	chr9:22413554:SG	C	T	2.72953e-05	1	457954	ADD	0.853907	0.600978	2.01885	0.80867	NA
9	21616553	chr9:21616553:SG	C	T	0.000165956	1	457954	ADD	-0.383061	0.269606	2.01872	0.808633	NA
9	22305608	chr9:22305608:SG	C	T	0.000134293	1	457954	ADD	-0.413578	0.291093	2.01861	0.8086	NA
9	21604203	chr9:21604203:SG	C	G	3.05708e-05	1	457954	ADD	0.841153	0.592065	2.01842	0.808546	NA
9	21604219	chr9:21604219:SG	G	C	3.05708e-05	1	457954	ADD	0.841153	0.592065	2.01842	0.808546	NA
9	22451211	chr9:22451211:SG	A	G	5.89579e-05	1	457954	ADD	-0.622516	0.438185	2.0183	0.808512	NA
9	22200038	chr9:22200038:SG	T	C	0.00100665	1	457954	ADD	0.149708	0.105384	2.0181	0.808456	NA
9	21890015	chr9:21890015:SG	A	G	4.03971e-05	1	457954	ADD	0.761511	0.536083	2.01785	0.808383	NA
9	22189627	chr9:22189627:SG	C	T	0.125617	1	457954	ADD	0.0145521	0.0102443	2.01784	0.80838	NA
9	21747741	chr9:21747741:SG	A	C	4.36725e-05	1	457954	ADD	-0.721549	0.507966	2.01772	0.808347	NA
9	21956684	chr9:21956684:SG	G	A	7.75187e-05	1	457954	ADD	-0.538841	0.379352	2.01761	0.808315	NA
9	22017958	chr9:22017958:SG	G	A	5.78661e-05	1	457954	ADD	0.606295	0.426934	2.01673	0.808062	NA
9	21964045	chr9:21964045:SG	A	G	2.83871e-05	1	457954	ADD	0.92877	0.654055	2.01645	0.807984	NA
9	21977774	chr9:21977774:IG	T	TA	9.60795e-05	1	457954	ADD	0.471835	0.3323	2.01614	0.807894	NA
9	22187386	chr9:22187386:SG	A	T	0.353847	1	457954	ADD	-0.010041	0.00707194	2.01594	0.807837	NA
9	22269655	chr9:22269655:SG	C	T	0.00558353	1	457954	ADD	0.0645676	0.0454841	2.01516	0.807615	NA
9	21683835	chr9:21683835:SG	G	T	7.75187e-05	1	457954	ADD	-0.526653	0.371001	2.01512	0.807602	NA
9	21694590	chr9:21694590:SG	C	G	7.53351e-05	1	457954	ADD	0.545141	0.384037	2.01498	0.807564	NA
9	21947785	chr9:21947785:SG	A	G	0.000189975	1	457954	ADD	-0.347423	0.244752	2.01495	0.807555	NA
9	21939230	chr9:21939230:SG	T	A	1.63772e-05	1	457954	ADD	-1.22716	0.864537	2.01483	0.80752	NA
9	21696073	chr9:21696073:SG	C	T	3.60298e-05	1	457954	ADD	-0.868378	0.611791	2.0147	0.807483	NA
9	22109340	chr9:22109340:SG	C	T	2.51117e-05	1	457954	ADD	0.936412	0.659825	2.01407	0.807303	NA
9	21993210	chr9:21993210:SG	C	A	0.00106561	1	457954	ADD	-0.149787	0.105551	2.01383	0.807233	NA
9	21530041	chr9:21530041:SG	A	G	1.85608e-05	1	457954	ADD	1.09031	0.768327	2.01378	0.807219	NA
9	21576915	chr9:21576915:IG	T	TCTA	7.64269e-06	1	457954	ADD	1.69878	1.19712	2.01372	0.807202	NA
9	21579943	chr9:21579943:SG	T	G	7.64269e-06	1	457954	ADD	1.69878	1.19712	2.01372	0.807202	NA
9	22480666	chr9:22480666:IG	A	ATTTCTTTT	2.18363e-05	1	457954	ADD	-1.16849	0.823444	2.01365	0.807183	NA
9	21940005	chr9:21940005:SG	G	C	5.45906e-05	1	457954	ADD	-0.632371	0.44572	2.01289	0.806966	NA
9	22069333	chr9:22069333:SG	T	C	2.18363e-05	1	457954	ADD	1.06068	0.747614	2.01288	0.806962	NA
9	22240047	chr9:22240047:SG	C	T	2.51117e-05	1	457954	ADD	1.04626	0.737594	2.01209	0.806737	NA
9	22393865	chr9:22393865:SG	C	T	2.51117e-05	1	457954	ADD	1.04626	0.737594	2.01209	0.806737	NA
9	21819476	chr9:21819476:SG	C	T	2.40199e-05	1	457954	ADD	0.937528	0.660942	2.01206	0.806727	NA
9	21525149	chr9:21525149:SG	T	A	6.11415e-05	1	457954	ADD	0.585403	0.412722	2.01184	0.806664	NA
9	22133980	chr9:22133980:SG	G	A	3.05708e-05	1	457954	ADD	0.784361	0.553018	2.01166	0.806612	NA
9	22188620	chr9:22188620:SG	T	C	2.07444e-05	1	457954	ADD	0.948976	0.669207	2.01089	0.806393	NA
9	21731665	chr9:21731665:SG	A	G	0.000172514	1	457934	ADD	-0.367738	0.259331	2.01079	0.806365	NA
9	21752301	chr9:21752301:SG	A	G	9.60795e-05	1	457954	ADD	-0.478896	0.337759	2.01033	0.806233	NA
9	22251318	chr9:22251318:SG	G	A	1.85608e-05	1	457954	ADD	1.09066	0.769238	2.0103	0.806222	NA
9	22232722	chr9:22232722:IG	ACTGAACAAGGAAGAAATTGAATCC	A	2.62035e-05	1	457954	ADD	-0.877387	0.618853	2.01005	0.806152	NA
9	21857156	chr9:21857156:SG	C	T	0.000209628	1	457954	ADD	-0.320948	0.226386	2.00987	0.806101	NA
9	22443263	chr9:22443263:IG	CA	C	3.05708e-05	1	457954	ADD	0.919452	0.648557	2.00984	0.806093	NA
9	22232160	chr9:22232160:SG	T	C	3.71216e-05	1	457954	ADD	-0.849642	0.59933	2.00974	0.806064	NA
9	22168672	chr9:22168672:SG	T	C	2.72953e-05	1	457954	ADD	0.939995	0.663115	2.00943	0.805975	NA
9	21793746	chr9:21793746:SG	T	C	2.51117e-05	1	457954	ADD	0.944418	0.666238	2.00942	0.805971	NA
9	21585831	chr9:21585831:SG	T	C	0.0132371	1	457954	ADD	-0.0420243	0.0296543	2.00829	0.805647	NA
9	21513719	chr9:21513719:SG	G	A	2.40199e-05	1	457954	ADD	0.938399	0.662186	2.00824	0.805634	NA
9	22056507	chr9:22056507:SG	T	G	6.4417e-05	1	457954	ADD	0.582051	0.410731	2.0082	0.805622	NA
9	21699236	chr9:21699236:SG	G	A	2.62035e-05	1	457954	ADD	0.936388	0.660805	2.00801	0.805566	NA
9	22481578	chr9:22481578:SG	G	A	0.000123375	1	457954	ADD	0.42083	0.296979	2.008	0.805564	NA
9	22298768	chr9:22298768:SG	C	T	3.27544e-05	1	457954	ADD	0.924499	0.652497	2.0075	0.805423	NA
9	21731663	chr9:21731663:SG	A	G	0.000131022	1	457939	ADD	0.429091	0.302903	2.00674	0.805204	NA
9	22294670	chr9:22294670:SG	G	A	0.00556715	1	457954	ADD	-0.0638431	0.0450726	2.00634	0.805088	NA
9	21762735	chr9:21762735:SG	C	A	6.4417e-05	1	457954	ADD	0.562221	0.396951	2.00604	0.805004	NA
9	21824953	chr9:21824953:SG	C	T	1.96526e-05	1	457954	ADD	-1.17382	0.828792	2.00593	0.804971	NA
9	21827419	chr9:21827419:SG	T	G	1.96526e-05	1	457954	ADD	-1.17382	0.828792	2.00593	0.804971	NA
9	21639232	chr9:21639232:SG	G	C	1.20099e-05	1	457954	ADD	1.32359	0.934535	2.00592	0.804969	NA
9	21639301	chr9:21639301:SG	A	T	1.20099e-05	1	457954	ADD	1.32359	0.934535	2.00592	0.804969	NA
9	21504072	chr9:21504072:SG	C	T	2.07444e-05	1	457954	ADD	-0.983878	0.694813	2.00515	0.804749	NA
9	21949408	chr9:21949408:SG	G	A	3.82134e-05	1	457954	ADD	-0.733423	0.51796	2.00501	0.804709	NA
9	22154684	chr9:22154684:SG	G	T	0.109588	1	457953	ADD	0.0163851	0.0115721	2.00481	0.804652	NA
9	21911819	chr9:21911819:IG.0	CA	C	0.000252209	1	457954	ADD	0.302119	0.213384	2.00462	0.804598	NA
9	21959828	chr9:21959828:IG	T	TG	2.83871e-05	1	457954	ADD	-0.894022	0.631528	2.00406	0.804438	NA
9	22295568	chr9:22295568:SG	C	T	2.40199e-05	1	457954	ADD	1.07508	0.759444	2.00396	0.804407	NA
9	21875393	chr9:21875393:SG	C	A	0.0121672	1	457954	ADD	0.0437522	0.0309082	2.00379	0.804358	NA
9	21742773	chr9:21742773:SG	G	A	0.0192126	1	457954	ADD	-0.0350717	0.0247787	2.00335	0.804232	NA
9	22438129	chr9:22438129:SG	T	C	7.09678e-05	1	457954	ADD	0.547872	0.387086	2.00328	0.804214	NA
9	22026193	chr9:22026193:SG	G	A	4.80398e-05	1	457954	ADD	0.743589	0.525367	2.00327	0.804211	NA
9	22026204	chr9:22026204:SG	G	C	4.80398e-05	1	457954	ADD	0.743589	0.525367	2.00327	0.804211	NA
9	22325124	chr9:22325124:SG	T	G	4.14889e-05	1	457954	ADD	-0.726961	0.513656	2.00298	0.804127	NA
9	22320770	chr9:22320770:SG	C	T	8.7345e-05	1	457954	ADD	-0.462637	0.326909	2.00275	0.804061	NA
9	22314091	chr9:22314091:SG	G	A	5.02234e-05	1	457954	ADD	-0.663562	0.468889	2.00273	0.804056	NA
9	22133356	chr9:22133356:SG	G	C	0.00339226	1	457954	ADD	0.0818735	0.0578582	2.00243	0.803969	NA
9	22425145	chr9:22425145:IG	ATCTT	A	8.7345e-06	1	457954	ADD	-1.36065	0.961641	2.00201	0.803849	NA
9	21935799	chr9:21935799:SG	A	G	0.000789381	1	457954	ADD	0.170348	0.1204	2.00181	0.803791	NA
9	21794810	chr9:21794810:IG	C	CT	4.80398e-05	1	457954	ADD	0.704215	0.497736	2.00176	0.803777	NA
9	21760836	chr9:21760836:SG	A	C	0.000168139	1	457954	ADD	0.372933	0.263592	2.0017	0.80376	NA
9	22372217	chr9:22372217:SG	G	A	0.000302432	1	457954	ADD	0.274872	0.194322	2.00085	0.803517	NA
9	21906452	chr9:21906452:SG	A	G	0.000257668	1	457954	ADD	-0.28498	0.201484	2.00055	0.803432	NA
9	22351166	chr9:22351166:SG	T	C	2.62162e-05	1	381443	ADD	0.691868	0.489182	2.00035	0.803374	NA
9	21728077	chr9:21728077:SG	A	G	9.38959e-05	1	457954	ADD	0.494698	0.349784	2.00023	0.80334	NA
9	22103844	chr9:22103844:SG	T	C	0.000103722	1	457954	ADD	0.460964	0.325933	2.00022	0.803336	NA
9	21506123	chr9:21506123:SG	C	A	3.05708e-05	1	457954	ADD	-0.892348	0.630995	1.99994	0.803257	NA
9	21793617	chr9:21793617:SG	G	T	4.58561e-05	1	457954	ADD	-0.656686	0.464555	1.99821	0.802762	NA
9	22342721	chr9:22342721:SG	G	C	8.1886e-05	1	457954	ADD	-0.502687	0.355619	1.99814	0.802741	NA
9	22422777	chr9:22422777:SG	C	T	0.000112457	1	457954	ADD	-0.464144	0.328389	1.99769	0.802611	NA
9	21735274	chr9:21735274:SG	A	G	3.16626e-05	1	457954	ADD	-0.742282	0.525255	1.99709	0.80244	NA
9	21546987	chr9:21546987:SG	T	C	7.20596e-05	1	457954	ADD	-0.538765	0.38127	1.9968	0.802355	NA
9	21592957	chr9:21592957:SG	C	T	4.36725e-05	1	457954	ADD	0.751563	0.531868	1.99674	0.802341	NA
9	21601988	chr9:21601988:SG	A	T	4.36725e-05	1	457954	ADD	0.751563	0.531868	1.99674	0.802341	NA
9	22185253	chr9:22185253:SG	G	A	0.353088	1	457954	ADD	-0.00999782	0.00707553	1.9966	0.8023	NA
9	22210057	chr9:22210057:SG	C	T	0.000147395	1	457954	ADD	0.380672	0.269431	1.99622	0.802189	NA
9	21508725	chr9:21508725:IG	TTACA	T	0.541464	1	457954	ADD	0.010587	0.00749325	1.99619	0.802181	NA
9	22418546	chr9:22418546:SG	C	T	4.47643e-05	1	457954	ADD	-0.71882	0.508809	1.99586	0.802087	NA
9	21817731	chr9:21817731:SG	C	T	0.000148487	1	457954	ADD	0.366353	0.259323	1.9958	0.802069	NA
9	22408074	chr9:22408074:SG	A	G	2.83871e-05	1	457954	ADD	-0.850148	0.601832	1.99544	0.801968	NA
9	21604134	chr9:21604134:SG	A	G	2.51117e-05	1	457954	ADD	-0.887767	0.62858	1.9947	0.801753	NA
9	22075820	chr9:22075820:SG	T	G	0.000117916	1	457954	ADD	0.446564	0.316206	1.99446	0.801687	NA
9	21528373	chr9:21528373:SG	G	A	4.25807e-05	1	457954	ADD	0.759109	0.537571	1.99405	0.801569	NA
9	21998030	chr9:21998030:SG	T	C	7.97023e-05	1	457954	ADD	-0.537501	0.38066	1.99381	0.801499	NA
9	21604265	chr9:21604265:SG	G	T	4.14889e-05	1	457954	ADD	-0.7368	0.521812	1.99375	0.801482	NA
9	21641131	chr9:21641131:IG	C	CA	3.27544e-05	1	457954	ADD	0.828283	0.586648	1.99344	0.801392	NA
9	21961676	chr9:21961676:SG	A	G	3.16626e-05	1	457954	ADD	0.830257	0.588083	1.99319	0.80132	NA
9	21995408	chr9:21995408:SG	A	C	2.29281e-05	1	457954	ADD	1.05654	0.748387	1.99305	0.801281	NA
9	22447340	chr9:22447340:SG	C	T	2.40199e-05	1	457954	ADD	0.925916	0.656014	1.99212	0.801016	NA
9	22076656	chr9:22076656:SG	G	A	4.58561e-05	1	457954	ADD	-0.700072	0.496127	1.99113	0.800731	NA
9	22432647	chr9:22432647:SG	G	A	5.56824e-05	1	457954	ADD	-0.637495	0.451785	1.99108	0.800717	NA
9	21961066	chr9:21961066:SG	A	T	0.0149229	1	457953	ADD	0.0393993	0.0279262	1.99046	0.800539	NA
9	22433018	chr9:22433018:SG	T	C	2.83871e-05	1	457954	ADD	-0.846499	0.600001	1.99044	0.800533	NA
9	22474191	chr9:22474191:SG	A	G	0.164235	1	457954	ADD	0.0129025	0.00914594	1.99018	0.800459	NA
9	22359027	chr9:22359027:SG	C	T	8.95286e-05	1	457954	ADD	-0.526729	0.373416	1.98971	0.800323	NA
9	22350961	chr9:22350961:SG	G	C	6.74915e-05	1	451909	ADD	0.560819	0.397584	1.9897	0.800321	NA
9	21628412	chr9:21628412:SG	C	T	3.60298e-05	1	457954	ADD	-0.73851	0.523621	1.98921	0.800179	NA
9	22087909	chr9:22087909:SG	T	C	0.000252209	1	457954	ADD	-0.293849	0.208361	1.9889	0.800093	NA
9	21880698	chr9:21880698:SG	T	C	0.000149578	1	457954	ADD	-0.390243	0.276739	1.98852	0.799983	NA
9	22465148	chr9:22465148:SG	T	C	5.45906e-05	1	457954	ADD	-0.638059	0.452482	1.98847	0.799968	NA
9	21823686	chr9:21823686:SG	G	A	2.62035e-05	1	457954	ADD	-0.866112	0.614262	1.98811	0.799865	NA
9	22032823	chr9:22032823:SG	A	C	5.89579e-05	1	457954	ADD	-0.589271	0.417926	1.98807	0.799854	NA
9	21593225	chr9:21593225:SG	C	T	6.00497e-05	1	457954	ADD	-0.544218	0.385974	1.98806	0.799851	NA
9	22330732	chr9:22330732:SG	T	C	0.000124467	1	457954	ADD	-0.429653	0.304731	1.98794	0.799815	NA
9	22482820	chr9:22482820:SG	A	C	5.67743e-05	1	457954	ADD	-0.688556	0.488376	1.98779	0.799774	NA
9	21592510	chr9:21592510:IG.0	TA	T	0.000434541	1	457954	ADD	-0.224224	0.159039	1.98773	0.799755	NA
9	21819094	chr9:21819094:SG	T	C	0.105684	1	457954	ADD	0.0155379	0.0110222	1.98723	0.799614	NA
9	21528622	chr9:21528622:SG	G	A	2.18363e-05	1	457954	ADD	-1.21609	0.862678	1.98717	0.799597	NA
9	21594521	chr9:21594521:IG	CATTT	C	0.000136477	1	457954	ADD	0.421397	0.298975	1.9866	0.799433	NA
9	21579609	chr9:21579609:SG	T	A	0.000193251	1	457954	ADD	-0.357487	0.253641	1.98648	0.799398	NA
9	21548002	chr9:21548002:SG	T	C	0.000690026	1	457954	ADD	-0.179264	0.1272	1.98613	0.799298	NA
9	22033102	chr9:22033102:SG	G	A	0.000128834	1	457954	ADD	-0.408954	0.290214	1.98569	0.799171	NA
9	21517707	chr9:21517707:SG	G	A	2.07444e-05	1	457954	ADD	-1.17807	0.836114	1.98522	0.799037	NA
9	21669603	chr9:21669603:SG	C	G	2.40199e-05	1	457954	ADD	0.917031	0.6509	1.9849	0.798945	NA
9	22204689	chr9:22204689:SG	A	T	5.56824e-05	1	457954	ADD	-0.58758	0.417126	1.98426	0.798761	NA
9	22335915	chr9:22335915:SG	C	T	6.66006e-05	1	457954	ADD	-0.585599	0.415812	1.98338	0.798508	NA
9	22140750	chr9:22140750:SG	C	T	2.83871e-05	1	457954	ADD	-0.859924	0.610645	1.98309	0.798425	NA
9	22479392	chr9:22479392:SG	G	A	3.27544e-05	1	457954	ADD	0.908045	0.644818	1.98308	0.798421	NA
9	22391703	chr9:22391703:SG	A	G	0.655302	1	457954	ADD	0.0100279	0.00712104	1.98305	0.798413	NA
9	22442195	chr9:22442195:SG	G	T	0.00187246	1	457954	ADD	-0.109538	0.0777856	1.98305	0.798412	NA
9	22409368	chr9:22409368:IG	TA	T	4.47643e-05	1	457954	ADD	-0.667203	0.473801	1.98301	0.798401	NA
9	22366406	chr9:22366406:SG	C	T	3.71216e-05	1	457954	ADD	0.811915	0.576571	1.98297	0.79839	NA
9	22485014	chr9:22485014:SG	A	G	2.51117e-05	1	457954	ADD	-0.897242	0.637186	1.98284	0.798352	NA
9	21619322	chr9:21619322:SG	G	A	7.09678e-05	1	457954	ADD	0.598565	0.425086	1.98275	0.798328	NA
9	21853466	chr9:21853466:SG	T	C	0.000117916	1	457954	ADD	0.430804	0.305951	1.98269	0.798311	NA
9	22425495	chr9:22425495:IG	G	GA	0.000531713	1	457954	ADD	-0.209823	0.149024	1.9824	0.798227	NA
9	21902156	chr9:21902156:SG	C	A	0.000106998	1	457954	ADD	-0.472579	0.335658	1.98223	0.798179	NA
9	21999773	chr9:21999773:SG	A	C	5.13152e-05	1	457954	ADD	0.649003	0.460993	1.98201	0.798114	NA
9	21715983	chr9:21715983:SG	T	C	0.000271861	1	457954	ADD	-0.290781	0.206545	1.98199	0.798109	NA
9	21510161	chr9:21510161:SG	C	A	0.0753121	1	457954	ADD	0.018078	0.0128411	1.98198	0.798107	NA
9	22309625	chr9:22309625:SG	G	A	3.4938e-05	1	457954	ADD	0.710528	0.504721	1.9818	0.798054	NA
9	21942475	chr9:21942475:SG	A	G	3.71216e-05	1	457954	ADD	-0.83994	0.596726	1.98128	0.797907	NA
9	21976906	chr9:21976906:SG	T	C	2.83871e-05	1	457954	ADD	0.925274	0.657565	1.97999	0.797535	NA
9	22177236	chr9:22177236:SG	A	G	0.000274045	1	457954	ADD	-0.279231	0.198446	1.97991	0.797511	NA
9	21668908	chr9:21668908:SG	A	C	0.000223822	1	457954	ADD	-0.312542	0.222128	1.97975	0.797467	NA
9	21824104	chr9:21824104:SG	C	T	1.20099e-05	1	457954	ADD	-1.24653	0.88606	1.97914	0.797291	NA
9	22154649	chr9:22154649:SG	G	C	0.109597	1	457953	ADD	0.016278	0.0115715	1.97889	0.797219	NA
9	22154651	chr9:22154651:SG	G	T	0.109597	1	457953	ADD	0.016278	0.0115715	1.97889	0.797219	NA
9	22154656	chr9:22154656:SG	G	C	0.109597	1	457953	ADD	0.016278	0.0115715	1.97889	0.797219	NA
9	22154665	chr9:22154665:SG	T	C	0.109597	1	457953	ADD	0.016278	0.0115715	1.97889	0.797219	NA
9	22244440	chr9:22244440:SG	T	A	8.40696e-05	1	457954	ADD	0.521474	0.370703	1.97885	0.797208	NA
9	22437629	chr9:22437629:SG	G	A	0.215552	1	457954	ADD	-0.0115687	0.00822417	1.97872	0.79717	NA
9	21658498	chr9:21658498:SG	C	T	1.96526e-05	1	457954	ADD	-1.21261	0.862089	1.97851	0.797111	NA
9	22321797	chr9:22321797:SG	G	A	0.000379951	1	457954	ADD	0.245581	0.174595	1.97845	0.797093	NA
9	21819344	chr9:21819344:SG	A	C	3.38462e-05	1	457954	ADD	0.75834	0.539148	1.97839	0.797076	NA
9	21798298	chr9:21798298:IG	T	TATA	5.56824e-05	1	457954	ADD	0.639472	0.45481	1.9769	0.796647	NA
9	22280844	chr9:22280844:SG	A	G	1.7469e-05	1	457954	ADD	1.25905	0.895624	1.9762	0.796448	NA
9	21904535	chr9:21904535:SG	C	T	2.83871e-05	1	457954	ADD	0.839054	0.597056	1.97492	0.796079	NA
9	22377281	chr9:22377281:SG	T	C	5.13152e-05	1	457954	ADD	0.664798	0.47313	1.97433	0.795909	NA
9	22024906	chr9:22024906:SG	T	G	0.000917123	1	457954	ADD	-0.156921	0.111681	1.97426	0.79589	NA
9	21806890	chr9:21806890:SG	G	A	5.02234e-05	1	457954	ADD	0.679271	0.483443	1.97422	0.795879	NA
9	21755616	chr9:21755616:SG	A	G	0.00042144	1	457954	ADD	-0.227397	0.161854	1.9739	0.795786	NA
9	22204834	chr9:22204834:SG	T	G	2.29281e-05	1	457954	ADD	0.932944	0.664071	1.9737	0.79573	NA
9	21647040	chr9:21647040:SG	A	G	0.000159405	1	457954	ADD	-0.36077	0.256797	1.97369	0.795727	NA
9	22253891	chr9:22253891:SG	T	C	1.41936e-05	1	457954	ADD	-1.19571	0.851271	1.97295	0.795512	NA
9	21950669	chr9:21950669:SG	C	T	0.00352328	1	457954	ADD	-0.0810872	0.0577321	1.97274	0.795452	NA
9	22482378	chr9:22482378:SG	G	A	2.18363e-05	1	457954	ADD	-1.14998	0.818797	1.97256	0.7954	NA
9	21864047	chr9:21864047:SG	G	A	0.000124467	1	457954	ADD	-0.459231	0.326987	1.97242	0.795362	NA
9	22224825	chr9:22224825:SG	G	A	0.00012665	1	457954	ADD	0.413254	0.294251	1.97242	0.795361	NA
9	22192179	chr9:22192179:SG	G	A	0.00059613	1	457954	ADD	0.194396	0.138418	1.97238	0.795351	NA
9	21627834	chr9:21627834:SG	G	A	4.14889e-05	1	457954	ADD	0.739329	0.526572	1.97133	0.795049	NA
9	21772012	chr9:21772012:SG	G	T	2.29281e-05	1	457954	ADD	0.919628	0.655055	1.97092	0.79493	NA
9	22442006	chr9:22442006:SG	G	A	6.55088e-05	1	457954	ADD	-0.582335	0.414811	1.97081	0.7949	NA
9	22051798	chr9:22051798:SG	G	A	4.58561e-05	1	457954	ADD	-0.718032	0.511531	1.97035	0.794767	NA
9	22255943	chr9:22255943:SG	C	T	0.000146303	1	457954	ADD	-0.402604	0.286833	1.97014	0.794707	NA
9	21651447	chr9:21651447:SG	A	G	2.29281e-05	1	457953	ADD	-0.917185	0.653459	1.97005	0.794681	NA
9	21541836	chr9:21541836:SG	T	C	3.82136e-05	1	457952	ADD	0.813517	0.579694	1.96941	0.794496	NA
9	22307173	chr9:22307173:SG	T	C	2.83871e-05	1	457954	ADD	0.825564	0.588291	1.96932	0.794472	NA
9	21895475	chr9:21895475:SG	G	C	0.00193142	1	457954	ADD	-0.106974	0.0762582	1.96783	0.794042	NA
9	21528711	chr9:21528711:SG	T	C	0.000184516	1	457954	ADD	0.339265	0.241853	1.96778	0.794028	NA
9	22212199	chr9:22212199:SG	C	T	3.71216e-05	1	457954	ADD	0.747998	0.533263	1.96751	0.793952	NA
9	21540427	chr9:21540427:SG	A	C	2.51117e-05	1	457954	ADD	-0.941505	0.671326	1.96689	0.793771	NA
9	21775834	chr9:21775834:SG	T	A	0.000127742	1	457954	ADD	0.415269	0.296113	1.96672	0.793725	NA
9	21877505	chr9:21877505:SG	G	A	0.000109181	1	457954	ADD	-0.489559	0.349125	1.96629	0.7936	NA
9	21529761	chr9:21529761:SG	G	C	6.22333e-05	1	457954	ADD	0.606171	0.432302	1.96615	0.793561	NA
9	22496265	chr9:22496265:SG	T	C	0.000139752	1	457954	ADD	0.391302	0.27907	1.96607	0.793536	NA
9	21791458	chr9:21791458:SG	G	T	2.83871e-05	1	457954	ADD	-0.877373	0.625991	1.96441	0.79306	NA
9	21626033	chr9:21626033:SG	A	G	5.67743e-05	1	457954	ADD	-0.633003	0.451646	1.96433	0.793037	NA
9	22141422	chr9:22141422:SG	C	T	2.72953e-05	1	457954	ADD	-0.858782	0.612819	1.96382	0.79289	NA
9	22141754	chr9:22141754:SG	A	G	2.72953e-05	1	457954	ADD	-0.858782	0.612819	1.96382	0.79289	NA
9	22032391	chr9:22032391:SG	T	A	2.40199e-05	1	457954	ADD	0.941017	0.671536	1.96362	0.792832	NA
9	21847131	chr9:21847131:SG	G	A	1.52854e-05	1	457954	ADD	-1.31844	0.940887	1.96358	0.79282	NA
9	21695201	chr9:21695201:SG	C	T	9.49877e-05	1	457954	ADD	0.493132	0.351932	1.9634	0.792768	NA
9	21703186	chr9:21703186:SG	C	T	9.49877e-05	1	457954	ADD	0.493132	0.351932	1.9634	0.792768	NA
9	22222013	chr9:22222013:SG	T	C	0.000113549	1	457954	ADD	0.466195	0.332735	1.96309	0.79268	NA
9	21540553	chr9:21540553:SG	A	C	0.0996126	1	457954	ADD	0.0158345	0.0113017	1.96301	0.792658	NA
9	22384190	chr9:22384190:SG	C	T	1.52854e-05	1	457954	ADD	-1.21921	0.870325	1.96242	0.792489	NA
9	22382159	chr9:22382159:SG	A	G	6.00497e-05	1	457954	ADD	0.597746	0.426732	1.96211	0.7924	NA
9	22399515	chr9:22399515:SG	T	C	6.00497e-05	1	457954	ADD	0.597746	0.426732	1.96211	0.7924	NA
9	21671172	chr9:21671172:SG	G	A	0.000205261	1	457954	ADD	-0.332215	0.237181	1.96191	0.792342	NA
9	21586940	chr9:21586940:SG	T	C	2.40199e-05	1	457954	ADD	-0.871621	0.622299	1.96181	0.792312	NA
9	21670008	chr9:21670008:SG	A	G	2.51117e-05	1	457954	ADD	0.923651	0.659494	1.96153	0.79223	NA
9	22111687	chr9:22111687:SG	C	T	2.51117e-05	1	457954	ADD	-1.1294	0.806531	1.96089	0.792047	NA
9	21642996	chr9:21642996:SG	C	A	2.62035e-05	1	457954	ADD	0.84497	0.603524	1.96017	0.79184	NA
9	22331770	chr9:22331770:SG	T	G	2.94789e-05	1	457954	ADD	-0.853724	0.609785	1.96011	0.791824	NA
9	22329076	chr9:22329076:IG	TATTA	T	2.40199e-05	1	457954	ADD	1.04962	0.749721	1.96003	0.7918	NA
9	22410875	chr9:22410875:SG	C	G	6.76924e-05	1	457954	ADD	-0.578801	0.413468	1.95964	0.791687	NA
9	21816899	chr9:21816899:SG	C	A	0.000100447	1	457954	ADD	0.463543	0.331137	1.95959	0.791674	NA
9	21914652	chr9:21914652:SG	G	T	7.20609e-05	1	457946	ADD	-0.56403	0.402935	1.95945	0.791633	NA
9	22351113	chr9:22351113:SG	C	T	0.000237005	1	405054	ADD	-0.254085	0.181535	1.95901	0.791508	NA
9	22384229	chr9:22384229:SG	A	C	0.651627	1	457954	ADD	0.00994245	0.00710399	1.95876	0.791436	NA
9	22439823	chr9:22439823:SG	G	A	0.0495312	1	457954	ADD	-0.0218064	0.0155811	1.95873	0.791426	NA
9	21531560	chr9:21531560:SG	A	T	0.0747783	1	457954	ADD	0.0180329	0.0128848	1.95872	0.791424	NA
9	21770424	chr9:21770424:SG	A	G	4.58561e-05	1	457954	ADD	0.657137	0.469542	1.95868	0.791413	NA
9	22428155	chr9:22428155:SG	G	A	0.000187792	1	457954	ADD	-0.350443	0.250411	1.95852	0.791366	NA
9	22396498	chr9:22396498:SG	T	C	0.0146674	1	457954	ADD	0.0394424	0.0281921	1.95736	0.791031	NA
9	22229322	chr9:22229322:SG	A	G	0.000139752	1	457954	ADD	-0.388288	0.277552	1.95713	0.790967	NA
9	22142021	chr9:22142021:SG	T	C	4.69479e-05	1	457954	ADD	-0.71244	0.509273	1.95701	0.790933	NA
9	21723144	chr9:21723144:SG	A	T	4.03971e-05	1	457954	ADD	0.735635	0.525885	1.95679	0.790868	NA
9	21503903	chr9:21503903:SG	T	C	0.047507	1	457954	ADD	0.0222543	0.0159116	1.95613	0.79068	NA
9	22380029	chr9:22380029:SG	G	A	0.651448	1	457954	ADD	0.00993174	0.00710143	1.95596	0.790629	NA
9	22350837	chr9:22350837:SG	G	A	2.69169e-05	1	445816	ADD	-1.02792	0.734995	1.95591	0.790614	NA
9	22363616	chr9:22363616:SG	C	T	9.38959e-05	1	457954	ADD	0.49593	0.35462	1.95576	0.790571	NA
9	21521326	chr9:21521326:SG	T	C	2.40199e-05	1	457954	ADD	0.839506	0.600394	1.95513	0.790391	NA
9	21704819	chr9:21704819:SG	T	A	2.72953e-05	1	457954	ADD	-0.892757	0.638532	1.9548	0.790296	NA
9	21673765	chr9:21673765:SG	G	A	5.56824e-05	1	457954	ADD	-0.587301	0.420068	1.95471	0.790271	NA
9	21717466	chr9:21717466:SG	G	A	0.000280596	1	457954	ADD	-0.283719	0.202961	1.95413	0.790104	NA
9	21664169	chr9:21664169:SG	A	G	7.97023e-05	1	457954	ADD	0.51695	0.369822	1.95395	0.79005	NA
9	22218703	chr9:22218703:SG	A	G	3.82134e-05	1	457954	ADD	-0.72882	0.521413	1.95378	0.790004	NA
9	22345205	chr9:22345205:SG	G	A	0.00876398	1	457954	ADD	0.0507744	0.0363253	1.95377	0.789999	NA
9	21850997	chr9:21850997:SG	C	G	0.000112457	1	457954	ADD	-0.427821	0.306101	1.95342	0.7899	NA
9	21971526	chr9:21971526:SG	T	G	0.000790472	1	457954	ADD	0.169115	0.12102	1.95276	0.789709	NA
9	21661124	chr9:21661124:SG	A	T	0.000324268	1	457954	ADD	-0.258346	0.184898	1.95226	0.789565	NA
9	21661125	chr9:21661125:IG	GGCACT	G	0.000324268	1	457954	ADD	-0.258346	0.184898	1.95226	0.789565	NA
9	21661131	chr9:21661131:SG	T	A	0.000324268	1	457954	ADD	-0.258346	0.184898	1.95226	0.789565	NA
9	21661132	chr9:21661132:SG	T	A	0.000324268	1	457954	ADD	-0.258346	0.184898	1.95226	0.789565	NA
9	21661133	chr9:21661133:SG	T	G	0.000324268	1	457954	ADD	-0.258346	0.184898	1.95226	0.789565	NA
9	22409339	chr9:22409339:SG	G	A	2.83871e-05	1	457954	ADD	-0.886353	0.63454	1.95117	0.789253	NA
9	21514914	chr9:21514914:SG	G	A	0.00212248	1	457954	ADD	0.101894	0.0729524	1.95081	0.789147	NA
9	21721257	chr9:21721257:SG	A	C	0.000432358	1	457954	ADD	0.23582	0.168841	1.95077	0.789135	NA
9	21593108	chr9:21593108:SG	A	G	1.96526e-05	1	457954	ADD	-0.901497	0.645473	1.95062	0.789093	NA
9	21938822	chr9:21938822:SG	T	C	4.47643e-05	1	457954	ADD	0.687467	0.492308	1.94998	0.788908	NA
9	21540686	chr9:21540686:SG	A	G	0.564036	1	457953	ADD	0.0093926	0.00672631	1.94992	0.788893	NA
9	22308515	chr9:22308515:SG	A	G	2.83871e-05	1	457954	ADD	-0.871257	0.623973	1.94967	0.78882	NA
9	22220483	chr9:22220483:SG	C	T	3.93126e-05	1	457868	ADD	-0.829605	0.594149	1.94963	0.788808	NA
9	22349243	chr9:22349243:SG	T	C	3.30041e-05	1	439339	ADD	-0.636923	0.456182	1.94939	0.788739	NA
9	22397281	chr9:22397281:SG	C	T	6.11415e-05	1	457954	ADD	-0.618226	0.442865	1.94873	0.788548	NA
9	22346468	chr9:22346468:SG	T	A	0.000116824	1	457954	ADD	-0.452525	0.324174	1.94863	0.788519	NA
9	21974657	chr9:21974657:SG	C	T	2.83871e-05	1	457954	ADD	1.04074	0.745609	1.94833	0.788434	NA
9	22084678	chr9:22084678:SG	G	T	0.000108089	1	457954	ADD	0.457728	0.327951	1.94804	0.78835	NA
9	21561439	chr9:21561439:SG	G	T	4.36725e-05	1	457954	ADD	0.805772	0.577343	1.94786	0.788297	NA
9	22207654	chr9:22207654:SG	T	C	0.000254392	1	457954	ADD	0.303635	0.217653	1.94614	0.787804	NA
9	21576845	chr9:21576845:SG	T	C	1.85608e-05	1	457954	ADD	1.05272	0.75473	1.94554	0.78763	NA
9	21723241	chr9:21723241:SG	A	T	7.86105e-05	1	457954	ADD	-0.556443	0.39895	1.94539	0.787586	NA
9	22156620	chr9:22156620:SG	A	G	6.00497e-05	1	457954	ADD	0.570055	0.40872	1.94528	0.787556	NA
9	22380169	chr9:22380169:SG	G	A	0.000326452	1	457954	ADD	0.263353	0.188823	1.94521	0.787534	NA
9	21878543	chr9:21878543:SG	G	C	2.94789e-05	1	457954	ADD	-0.839302	0.601806	1.94502	0.787481	NA
9	22440543	chr9:22440543:SG	T	C	0.000137568	1	457954	ADD	-0.402132	0.288391	1.94434	0.787285	NA
9	21618971	chr9:21618971:IG	C	CT	3.82134e-05	1	457954	ADD	0.81245	0.582806	1.94333	0.786993	NA
9	22307386	chr9:22307386:IG	GTGTC	G	4.36725e-05	1	457954	ADD	-0.696944	0.500055	1.94249	0.786753	NA
9	22021485	chr9:22021485:SG	T	G	5.78661e-05	1	457954	ADD	-0.618345	0.44372	1.94198	0.786606	NA
9	21520082	chr9:21520082:SG	A	G	0.0172506	1	457954	ADD	-0.0361708	0.0259572	1.94178	0.786548	NA
9	22350293	chr9:22350293:SG	C	G	8.59879e-05	1	453552	ADD	-0.479468	0.344134	1.94117	0.786372	NA
9	21629842	chr9:21629842:SG	T	C	4.80398e-05	1	457954	ADD	-0.691237	0.496187	1.94072	0.786243	NA
9	21704893	chr9:21704893:SG	C	G	3.05708e-05	1	457954	ADD	-0.84637	0.607555	1.94066	0.786225	NA
9	21696709	chr9:21696709:IG	G	GCCCAGCAGC	3.38462e-05	1	457954	ADD	-0.844773	0.60642	1.94059	0.786204	NA
9	22298568	chr9:22298568:SG	G	A	7.64269e-05	1	457954	ADD	-0.529135	0.37989	1.94007	0.786055	NA
9	22254270	chr9:22254270:SG	T	C	3.60298e-05	1	457954	ADD	-0.839875	0.603096	1.93935	0.785849	NA
9	22181321	chr9:22181321:SG	A	G	3.16626e-05	1	457954	ADD	0.898485	0.645205	1.93922	0.785809	NA
9	21607169	chr9:21607169:SG	G	A	0.00372854	1	457954	ADD	-0.0772204	0.0554586	1.93877	0.78568	NA
9	21929942	chr9:21929942:SG	G	A	3.60298e-05	1	457954	ADD	-0.720875	0.517741	1.93863	0.78564	NA
9	21671749	chr9:21671749:SG	A	G	0.171935	1	457954	ADD	-0.0125163	0.00898948	1.93857	0.785623	NA
9	21964231	chr9:21964231:SG	G	A	7.75187e-05	1	457954	ADD	0.52636	0.378081	1.93819	0.785512	NA
9	22147568	chr9:22147568:SG	T	A	1.09181e-05	1	457954	ADD	-1.31262	0.942867	1.9381	0.785488	NA
9	21779222	chr9:21779222:SG	G	T	2.62035e-05	1	457954	ADD	0.910767	0.654219	1.93806	0.785476	NA
9	21949407	chr9:21949407:SG	C	T	7.75187e-05	1	457954	ADD	0.51546	0.370397	1.93667	0.785074	NA
9	21699679	chr9:21699679:IG	T	TA	3.71216e-05	1	457954	ADD	-0.818701	0.588318	1.93654	0.785038	NA
9	21775427	chr9:21775427:SG	G	T	0.000266402	1	457954	ADD	-0.284682	0.204583	1.93634	0.78498	NA
9	21758256	chr9:21758256:SG	G	A	4.36725e-05	1	457954	ADD	0.74108	0.532593	1.93616	0.784927	NA
9	22190644	chr9:22190644:SG	A	G	0.000109181	1	457954	ADD	0.445434	0.320132	1.93602	0.784887	NA
9	22471783	chr9:22471783:SG	G	C	5.34988e-05	1	457954	ADD	-0.629011	0.452181	1.93505	0.784607	NA
9	21805852	chr9:21805852:SG	C	T	2.07444e-05	1	457954	ADD	-1.1759	0.845379	1.93482	0.784543	NA
9	22120044	chr9:22120044:SG	G	A	0.00134621	1	457954	ADD	-0.129328	0.0929782	1.93475	0.784522	NA
9	21907285	chr9:21907285:SG	G	T	4.80398e-05	1	457954	ADD	-0.634163	0.45593	1.93467	0.784498	NA
9	22404481	chr9:22404481:SG	G	A	0.161487	1	457954	ADD	-0.0127707	0.00918209	1.9344	0.784422	NA
9	21526617	chr9:21526617:SG	A	T	2.72953e-05	1	457954	ADD	-0.881796	0.634031	1.93426	0.784381	NA
9	21754621	chr9:21754621:SG	G	A	0.0192629	1	457954	ADD	-0.0344047	0.024738	1.93422	0.78437	NA
9	21775600	chr9:21775600:IG	AAGAAAG	A	6.4417e-05	1	457954	ADD	-0.61251	0.440417	1.93418	0.784357	NA
9	22070542	chr9:22070542:SG	C	A	0.000201985	1	457954	ADD	-0.332717	0.239269	1.93364	0.784202	NA
9	22024795	chr9:22024795:SG	C	T	1.96526e-05	1	457954	ADD	1.23965	0.891549	1.93335	0.784118	NA
9	22191986	chr9:22191986:SG	T	A	0.000207444	1	457954	ADD	0.328959	0.236585	1.93334	0.784117	NA
9	22475762	chr9:22475762:SG	C	T	7.97023e-05	1	457954	ADD	-0.526527	0.378693	1.93315	0.784061	NA
9	21960611	chr9:21960611:SG	T	G	3.38462e-05	1	457954	ADD	-0.829499	0.596698	1.93251	0.783877	NA
9	22087399	chr9:22087399:SG	A	G	0.00084943	1	457954	ADD	-0.160881	0.115737	1.93224	0.783799	NA
9	21539996	chr9:21539996:SG	T	A	8.40696e-05	1	457954	ADD	-0.5225	0.375925	1.93183	0.783681	NA
9	21867552	chr9:21867552:SG	G	A	0.000123375	1	457954	ADD	0.412717	0.296959	1.93157	0.783605	NA
9	22422472	chr9:22422472:SG	C	A	6.87842e-05	1	457954	ADD	0.568608	0.40917	1.93116	0.783487	NA
9	22102223	chr9:22102223:SG	T	G	3.16626e-05	1	457954	ADD	-0.747403	0.53789	1.93073	0.783364	NA
9	21605775	chr9:21605775:SG	C	T	0.000319901	1	457954	ADD	0.269795	0.194195	1.93015	0.783195	NA
9	21947145	chr9:21947145:SG	C	T	0.000176874	1	457954	ADD	-0.343213	0.247041	1.93014	0.783194	NA
9	22432105	chr9:22432105:SG	C	T	6.22333e-05	1	457954	ADD	-0.578657	0.416542	1.92985	0.78311	NA
9	21671552	chr9:21671552:SG	C	A	3.82134e-05	1	457954	ADD	-0.7218	0.519589	1.92981	0.783098	NA
9	21715400	chr9:21715400:SG	A	T	0.000599405	1	457954	ADD	-0.191577	0.137919	1.92948	0.783003	NA
9	21818420	chr9:21818420:SG	C	T	0.000195434	1	457954	ADD	-0.333224	0.239921	1.929	0.782865	NA
9	21557090	chr9:21557090:SG	A	G	4.80398e-05	1	457954	ADD	-0.693268	0.499241	1.92833	0.78267	NA
9	21642045	chr9:21642045:SG	A	C	4.80398e-05	1	457954	ADD	-0.693268	0.499241	1.92833	0.78267	NA
9	21597959	chr9:21597959:SG	T	C	6.55088e-05	1	457954	ADD	-0.566392	0.407879	1.92828	0.782656	NA
9	22371627	chr9:22371627:SG	C	G	2.83871e-05	1	457954	ADD	-0.900475	0.648503	1.92806	0.782592	NA
9	22049303	chr9:22049303:SG	T	G	1.96526e-05	1	457954	ADD	1.25364	0.902845	1.92805	0.782591	NA
9	21899241	chr9:21899241:SG	G	T	0.00116981	1	457767	ADD	0.137604	0.0991095	1.92767	0.78248	NA
9	22381876	chr9:22381876:SG	G	A	0.655025	1	457954	ADD	0.00989055	0.00712478	1.92708	0.782309	NA
9	21677856	chr9:21677856:SG	T	C	4.69479e-05	1	457954	ADD	-0.647618	0.466558	1.92676	0.782217	NA
9	21881768	chr9:21881768:SG	C	T	2.29281e-05	1	457954	ADD	-1.13267	0.816071	1.92643	0.782122	NA
9	21697453	chr9:21697453:SG	G	C	3.4938e-05	1	457954	ADD	-0.838658	0.604302	1.92602	0.782005	NA
9	21505609	chr9:21505609:SG	T	C	3.93053e-05	1	457954	ADD	-0.732283	0.527661	1.92596	0.781988	NA
9	21814133	chr9:21814133:SG	G	C	5.78661e-05	1	457954	ADD	-0.622815	0.448825	1.92559	0.781881	NA
9	22341434	chr9:22341434:SG	C	T	1.09181e-05	1	457954	ADD	-1.26038	0.908287	1.92557	0.781874	NA
9	22418112	chr9:22418112:SG	C	G	2.83871e-05	1	457954	ADD	-0.90029	0.648851	1.9252	0.781767	NA
9	22422203	chr9:22422203:IG	TG	T	2.83871e-05	1	457954	ADD	-0.90029	0.648851	1.9252	0.781767	NA
9	22224292	chr9:22224292:SG	G	C	0.000304616	1	457954	ADD	0.259567	0.187074	1.92518	0.781761	NA
9	21593928	chr9:21593928:SG	C	T	1.20099e-05	1	457954	ADD	1.28093	0.923214	1.92507	0.781729	NA
9	22233566	chr9:22233566:SG	T	G	0.00118462	1	457954	ADD	-0.13974	0.100716	1.92506	0.781727	NA
9	21577002	chr9:21577002:SG	A	G	7.09678e-05	1	457954	ADD	-0.543916	0.39208	1.92448	0.781561	NA
9	22497852	chr9:22497852:IG	A	AAT	6.19775e-05	1	379170	ADD	0.62174	0.448205	1.92426	0.781498	NA
9	21592036	chr9:21592036:SG	C	T	3.05708e-05	1	457954	ADD	-0.852089	0.614282	1.92413	0.781458	NA
9	21938684	chr9:21938684:SG	T	C	0.000391961	1	457954	ADD	0.227304	0.16387	1.92405	0.781435	NA
9	22444151	chr9:22444151:SG	G	A	3.60298e-05	1	457954	ADD	-0.785146	0.566086	1.9237	0.781334	NA
9	22094951	chr9:22094951:SG	C	A	0.000175903	1	457638	ADD	-0.347111	0.250266	1.92368	0.781329	NA
9	21527087	chr9:21527087:SG	A	G	3.05708e-05	1	457954	ADD	-0.863819	0.622832	1.92355	0.781293	NA
9	22143165	chr9:22143165:IG.0	CTA	C	0.0117949	1	457954	ADD	0.0434658	0.0313419	1.92329	0.781216	NA
9	22350838	chr9:22350838:SG	C	T	0.00010871	1	446142	ADD	0.453375	0.326932	1.92309	0.781159	NA
9	21584699	chr9:21584699:SG	A	T	0.000307891	1	457954	ADD	0.267447	0.192865	1.92296	0.781123	NA
9	22136647	chr9:22136647:SG	G	C	8.51614e-05	1	457954	ADD	0.503449	0.363054	1.92295	0.78112	NA
9	21831695	chr9:21831695:IG	CA	C	4.80398e-05	1	457954	ADD	0.692512	0.499399	1.92291	0.781107	NA
9	21765266	chr9:21765266:SG	A	G	2.72953e-05	1	457954	ADD	0.899731	0.648887	1.92259	0.781015	NA
9	22429869	chr9:22429869:SG	C	T	3.60298e-05	1	457954	ADD	-0.728966	0.525841	1.92179	0.780784	NA
9	22362606	chr9:22362606:SG	C	T	0.000275137	1	457954	ADD	0.287805	0.207613	1.9217	0.780759	NA
9	22027885	chr9:22027885:SG	G	T	1.63772e-05	1	457954	ADD	1.23801	0.893222	1.92101	0.780558	NA
9	22467469	chr9:22467469:IG	AACGAAGAGTATAGGCACAG	A	3.05708e-05	1	457954	ADD	-0.837579	0.604316	1.92098	0.780551	NA
9	22291693	chr9:22291693:SG	G	T	7.31515e-05	1	457954	ADD	-0.528375	0.381294	1.92028	0.780349	NA
9	22132926	chr9:22132926:SG	G	A	8.40696e-05	1	457954	ADD	-0.49697	0.358647	1.92011	0.780298	NA
9	22008608	chr9:22008608:SG	G	A	5.34988e-05	1	457954	ADD	-0.626571	0.452193	1.91996	0.780255	NA
9	22388944	chr9:22388944:SG	C	T	5.45906e-05	1	457954	ADD	0.678344	0.489563	1.91992	0.780243	NA
9	21641126	chr9:21641126:IG	CT	C	1.85608e-05	1	457954	ADD	-1.21891	0.879778	1.91954	0.780135	NA
9	22134894	chr9:22134894:SG	G	A	3.71216e-05	1	457954	ADD	-0.739378	0.533666	1.91953	0.780131	NA
9	21550129	chr9:21550129:SG	C	T	4.47643e-05	1	457954	ADD	0.660475	0.476784	1.91897	0.779971	NA
9	21852721	chr9:21852721:SG	A	G	2.18363e-05	1	457954	ADD	1.046	0.755143	1.91868	0.779885	NA
9	22214318	chr9:22214318:SG	G	C	4.80398e-05	1	457954	ADD	-0.641739	0.463345	1.91826	0.779766	NA
9	22466350	chr9:22466350:SG	C	T	1.31018e-05	1	457954	ADD	1.25304	0.904744	1.91812	0.779725	NA
9	22153814	chr9:22153814:SG	T	C	3.71216e-05	1	457954	ADD	0.802361	0.579342	1.91809	0.779717	NA
9	21726014	chr9:21726014:SG	G	T	8.7345e-06	1	457954	ADD	1.64233	1.18591	1.91786	0.77965	NA
9	22069674	chr9:22069674:SG	C	G	3.60298e-05	1	457954	ADD	-0.717932	0.518454	1.91755	0.779559	NA
9	21505879	chr9:21505879:IG	GAA	G	7.75187e-05	1	457954	ADD	-0.522291	0.377175	1.91752	0.779552	NA
9	22427104	chr9:22427104:SG	C	T	0.000828686	1	457954	ADD	-0.162231	0.117158	1.91743	0.779526	NA
9	22138822	chr9:22138822:SG	A	G	2.62035e-05	1	457954	ADD	-0.890231	0.642906	1.91739	0.779514	NA
9	21648968	chr9:21648968:SG	C	T	5.34988e-05	1	457954	ADD	-0.629586	0.454676	1.91737	0.779508	NA
9	21500025	chr9:21500025:SG	C	T	8.7345e-06	1	457954	ADD	-1.39793	1.0096	1.91722	0.779464	NA
9	22359410	chr9:22359410:SG	A	G	2.18363e-05	1	457954	ADD	-0.963471	0.695938	1.91662	0.779291	NA
9	22191190	chr9:22191190:SG	T	C	0.613969	1	457954	ADD	0.00961414	0.0069455	1.91608	0.779136	NA
9	22352044	chr9:22352044:SG	C	G	0.000413797	1	457954	ADD	-0.226121	0.163395	1.91516	0.77887	NA
9	21677275	chr9:21677275:SG	G	C	2.94789e-05	1	457954	ADD	-0.8615	0.622538	1.91504	0.778835	NA
9	22282799	chr9:22282799:SG	A	G	0.000432358	1	457954	ADD	-0.228395	0.165055	1.91475	0.778752	NA
9	21835515	chr9:21835515:IG	G	GT	2.72953e-05	1	457954	ADD	-0.877816	0.634427	1.91445	0.778664	NA
9	21790602	chr9:21790602:SG	A	G	2.62035e-05	1	457954	ADD	1.02716	0.742469	1.9139	0.778506	NA
9	22243599	chr9:22243599:SG	G	T	4.91316e-05	1	457954	ADD	-0.70267	0.507936	1.91375	0.778462	NA
9	22258020	chr9:22258020:SG	G	A	2.62035e-05	1	457954	ADD	0.817493	0.590988	1.91342	0.778368	NA
9	22134168	chr9:22134168:SG	C	A	0.000803574	1	457954	ADD	-0.160714	0.116186	1.91337	0.778352	NA
9	22351286	chr9:22351286:SG	C	G	4.95514e-05	1	454074	ADD	-0.644728	0.466099	1.91336	0.778351	NA
9	22481196	chr9:22481196:SG	G	A	6.22333e-05	1	457954	ADD	-0.585099	0.422997	1.9133	0.778334	NA
9	21543400	chr9:21543400:SG	T	C	3.60298e-05	1	457954	ADD	0.737382	0.533108	1.91318	0.778297	NA
9	21521222	chr9:21521222:SG	G	A	0.248631	1	457954	ADD	-0.0109321	0.00790405	1.91298	0.778241	NA
9	21763019	chr9:21763019:SG	G	A	0.00422641	1	457954	ADD	0.0721243	0.0521518	1.9126	0.778131	NA
9	22356478	chr9:22356478:SG	C	T	2.40199e-05	1	457954	ADD	0.83601	0.604514	1.91254	0.778112	NA
9	21672770	chr9:21672770:SG	G	A	0.172428	1	457954	ADD	-0.0124169	0.00897922	1.91228	0.778039	NA
9	22223215	chr9:22223215:SG	C	T	2.29281e-05	1	457954	ADD	0.912433	0.659979	1.91136	0.777771	NA
9	22179513	chr9:22179513:SG	T	C	8.84368e-05	1	457954	ADD	-0.492277	0.356079	1.91129	0.777751	NA
9	22429503	chr9:22429503:SG	T	A	2.18363e-05	1	457954	ADD	1.21755	0.880736	1.91109	0.777695	NA
9	21995755	chr9:21995755:SG	C	T	2.18363e-05	1	457954	ADD	1.04024	0.752494	1.91101	0.77767	NA
9	22420274	chr9:22420274:SG	C	T	4.36725e-05	1	457954	ADD	-0.722598	0.52273	1.91091	0.777641	NA
9	21627830	chr9:21627830:SG	A	G	4.36725e-05	1	457954	ADD	-0.635958	0.460066	1.9108	0.77761	NA
9	22263598	chr9:22263598:SG	C	T	4.36725e-05	1	457954	ADD	-0.722186	0.522463	1.91068	0.777574	NA
9	22465388	chr9:22465388:SG	G	A	5.45906e-05	1	457954	ADD	-0.693987	0.502066	1.91065	0.777567	NA
9	21995213	chr9:21995213:SG	C	T	4.36725e-05	1	457954	ADD	-0.810764	0.5866	1.91031	0.777469	NA
9	21672614	chr9:21672614:SG	T	C	0.172266	1	457954	ADD	-0.0124188	0.008987	1.90956	0.777251	NA
9	22144641	chr9:22144641:SG	T	A	0.308052	1	457954	ADD	0.0101268	0.0073294	1.90902	0.777095	NA
9	22059892	chr9:22059892:SG	C	A	5.13152e-05	1	457954	ADD	0.634341	0.459117	1.90897	0.777081	NA
9	21538238	chr9:21538238:SG	C	T	2.51117e-05	1	457954	ADD	0.825344	0.597366	1.90892	0.777068	NA
9	21883996	chr9:21883996:SG	C	T	3.05708e-05	1	457954	ADD	0.888672	0.643264	1.90855	0.776961	NA
9	22323087	chr9:22323087:IG.0	TA	T	5.78661e-05	1	457954	ADD	-0.619592	0.448536	1.90817	0.77685	NA
9	22251113	chr9:22251113:SG	A	G	4.69479e-05	1	457954	ADD	-0.695419	0.503488	1.90772	0.776719	NA
9	22384766	chr9:22384766:SG	G	T	0.653819	1	457954	ADD	0.0098255	0.00711429	1.90742	0.776633	NA
9	22479103	chr9:22479103:SG	T	C	0.163583	1	457954	ADD	0.0126514	0.00916042	1.90742	0.776632	NA
9	21632435	chr9:21632435:SG	T	C	8.7345e-06	1	457954	ADD	1.67637	1.21387	1.90721	0.776574	NA
9	22382145	chr9:22382145:SG	C	T	1.96526e-05	1	457954	ADD	-1.18543	0.858453	1.90687	0.776475	NA
9	21549379	chr9:21549379:SG	G	A	0.000141936	1	457954	ADD	-0.378794	0.274321	1.90673	0.776433	NA
9	21909405	chr9:21909405:SG	A	G	0.000247841	1	457954	ADD	0.290238	0.210192	1.90667	0.776416	NA
9	21956219	chr9:21956219:SG	A	G	0.000617966	1	457954	ADD	-0.184988	0.133974	1.90654	0.776378	NA
9	22256973	chr9:22256973:IG	AT	A	0.000850522	1	457954	ADD	0.160369	0.11616	1.90602	0.77623	NA
9	22057115	chr9:22057115:SG	A	G	3.05708e-05	1	457954	ADD	0.890161	0.64483	1.90567	0.776126	NA
9	22249417	chr9:22249417:SG	A	G	0.0124718	1	457954	ADD	-0.0417536	0.0302511	1.90505	0.775948	NA
9	21563230	chr9:21563230:SG	T	C	3.16626e-05	1	457954	ADD	-0.849653	0.615618	1.90485	0.77589	NA
9	21980832	chr9:21980832:SG	A	G	2.51117e-05	1	457954	ADD	0.916535	0.664111	1.90465	0.775834	NA
9	21720728	chr9:21720728:SG	A	G	8.95286e-05	1	457954	ADD	-0.489056	0.354393	1.90434	0.775745	NA
9	21803774	chr9:21803774:SG	T	C	2.51117e-05	1	457954	ADD	-1.1347	0.82231	1.90409	0.775672	NA
9	21699881	chr9:21699881:SG	A	G	2.94789e-05	1	457954	ADD	-0.739413	0.535865	1.90398	0.775639	NA
9	22219316	chr9:22219316:SG	T	C	2.94789e-05	1	457954	ADD	-0.831307	0.602481	1.90387	0.775606	NA
9	22095237	chr9:22095237:SG	A	C	2.29439e-05	1	457637	ADD	0.992149	0.719058	1.90382	0.775593	NA
9	22478257	chr9:22478257:SG	A	G	6.87842e-05	1	457954	ADD	-0.564514	0.40914	1.90373	0.775567	NA
9	22205244	chr9:22205244:SG	T	A	0.198581	1	457954	ADD	0.0117141	0.00849036	1.90357	0.775521	NA
9	22135695	chr9:22135695:SG	A	G	5.67743e-05	1	457954	ADD	-0.613387	0.444612	1.9033	0.775441	NA
9	21537942	chr9:21537942:SG	A	G	7.0968e-05	1	457953	ADD	-0.566541	0.410658	1.90327	0.775434	NA
9	21771246	chr9:21771246:SG	C	G	4.58561e-05	1	457954	ADD	0.680368	0.493193	1.90307	0.775376	NA
9	22195406	chr9:22195406:SG	G	A	2.94789e-05	1	457954	ADD	0.845131	0.612682	1.90273	0.775279	NA
9	22021936	chr9:22021936:SG	C	T	0.000576477	1	457954	ADD	0.19052	0.13812	1.90269	0.775266	NA
9	22359308	chr9:22359308:SG	A	C	0.00184298	1	457954	ADD	-0.109349	0.0792903	1.90192	0.775045	NA
9	21938598	chr9:21938598:SG	C	G	2.51117e-05	1	457954	ADD	0.897435	0.650863	1.9012	0.774835	NA
9	21826027	chr9:21826027:SG	A	G	4.03971e-05	1	457954	ADD	-0.714067	0.517896	1.90105	0.774791	NA
9	22105042	chr9:22105042:SG	T	A	0.000172506	1	457954	ADD	0.362506	0.263117	1.89815	0.773954	NA
9	22424735	chr9:22424735:SG	G	A	0.000226005	1	457954	ADD	0.300345	0.218023	1.89774	0.773835	NA
9	21965769	chr9:21965769:SG	G	C	4.36725e-05	1	457954	ADD	0.676569	0.491127	1.89774	0.773834	NA
9	22232226	chr9:22232226:SG	G	A	1.31018e-05	1	457954	ADD	1.59839	1.1604	1.89737	0.773727	NA
9	22493017	chr9:22493017:SG	A	G	5.89579e-05	1	457954	ADD	0.62465	0.453495	1.89726	0.773696	NA
9	21978287	chr9:21978287:IG	AT	A	1.31018e-05	1	457954	ADD	1.08163	0.78527	1.89723	0.773688	NA
9	21680882	chr9:21680882:SG	A	G	2.62035e-05	1	457954	ADD	1.00978	0.733147	1.89701	0.773622	NA
9	21915582	chr9:21915582:SG	C	A	2.83871e-05	1	457954	ADD	-0.875859	0.636003	1.89649	0.773473	NA
9	22177091	chr9:22177091:SG	A	G	0.000381043	1	457954	ADD	0.239556	0.173981	1.89588	0.773296	NA
9	21830927	chr9:21830927:SG	A	T	1.96526e-05	1	457954	ADD	-1.17959	0.856753	1.89561	0.77322	NA
9	21637277	chr9:21637277:SG	C	A	0.000175782	1	457954	ADD	0.361083	0.262269	1.89549	0.773182	NA
9	21893816	chr9:21893816:SG	T	C	0.000262035	1	457954	ADD	-0.277998	0.201942	1.8951	0.773069	NA
9	21941603	chr9:21941603:SG	C	G	0.00507911	1	457954	ADD	0.065651	0.0476935	1.8948	0.772984	NA
9	21957238	chr9:21957238:SG	C	T	0.000137568	1	457954	ADD	-0.399106	0.289954	1.8946	0.772927	NA
9	22454744	chr9:22454744:SG	G	A	2.51117e-05	1	457954	ADD	-0.881437	0.640375	1.89459	0.772923	NA
9	21806794	chr9:21806794:SG	C	T	3.60298e-05	1	457954	ADD	-0.728065	0.528991	1.89428	0.772832	NA
9	21551034	chr9:21551034:SG	A	G	0.000269678	1	457954	ADD	0.283592	0.206071	1.89389	0.77272	NA
9	22209941	chr9:22209941:SG	T	G	4.14889e-05	1	457954	ADD	0.680608	0.494623	1.89342	0.772584	NA
9	22363324	chr9:22363324:SG	T	A	4.91316e-05	1	457954	ADD	0.6008	0.436698	1.89277	0.772396	NA
9	22254246	chr9:22254246:SG	G	T	7.97023e-05	1	457954	ADD	-0.495047	0.359835	1.89272	0.772381	NA
9	21569507	chr9:21569507:SG	A	G	4.80398e-05	1	457954	ADD	0.677349	0.492368	1.89254	0.772331	NA
9	21522524	chr9:21522524:SG	T	C	5.78661e-05	1	457954	ADD	-0.62195	0.452136	1.89223	0.77224	NA
9	21911494	chr9:21911494:IG	TA	T	4.47643e-05	1	457954	ADD	0.685818	0.498582	1.8921	0.772202	NA
9	22488493	chr9:22488493:SG	G	T	6.9876e-05	1	457954	ADD	0.539452	0.392288	1.89102	0.77189	NA
9	22477618	chr9:22477618:SG	A	C	4.36725e-05	1	457954	ADD	0.782523	0.56905	1.89101	0.771887	NA
9	22183112	chr9:22183112:SG	A	G	8.62532e-05	1	457954	ADD	-0.522438	0.379934	1.89084	0.771838	NA
9	22189491	chr9:22189491:SG	C	T	1.41936e-05	1	457954	ADD	-1.23341	0.897024	1.89064	0.77178	NA
9	21679406	chr9:21679406:SG	T	C	3.4938e-05	1	457954	ADD	-0.743365	0.540643	1.89053	0.771748	NA
9	22409902	chr9:22409902:SG	C	A	0.000274045	1	457954	ADD	-0.272515	0.198234	1.88983	0.771546	NA
9	21674950	chr9:21674950:SG	C	T	0.376273	1	457954	ADD	-0.00959795	0.00698336	1.88898	0.7713	NA
9	22192209	chr9:22192209:SG	T	C	0.000152854	1	457954	ADD	0.390152	0.283909	1.88846	0.771148	NA
9	21714304	chr9:21714304:SG	A	C	6.9876e-05	1	457954	ADD	-0.531719	0.386944	1.88828	0.771098	NA
9	22176963	chr9:22176963:SG	G	A	0.000106998	1	457954	ADD	0.433285	0.315323	1.88815	0.771059	NA
9	22132678	chr9:22132678:SG	C	A	0.000136477	1	457954	ADD	-0.411314	0.299345	1.88801	0.771018	NA
9	21512445	chr9:21512445:SG	G	A	0.000171415	1	457954	ADD	0.36041	0.262315	1.88777	0.770948	NA
9	21690973	chr9:21690973:SG	T	C	4.47643e-05	1	457954	ADD	-0.81716	0.59477	1.88763	0.770907	NA
9	21712556	chr9:21712556:SG	A	T	0.00185827	1	457954	ADD	-0.107877	0.0785259	1.88726	0.7708	NA
9	22020638	chr9:22020638:IG	G	GACA	9.17123e-05	1	457954	ADD	-0.513201	0.373591	1.88705	0.77074	NA
9	22197151	chr9:22197151:SG	A	G	0.0430403	1	457954	ADD	0.0228967	0.0166685	1.88692	0.770702	NA
9	22146981	chr9:22146981:SG	A	G	8.29778e-05	1	457954	ADD	-0.493666	0.359433	1.88638	0.770547	NA
9	22351669	chr9:22351669:SG	A	T	0.000225105	1	455344	ADD	-0.27982	0.20374	1.88628	0.770519	NA
9	22351139	chr9:22351139:SG	A	T	0.000165295	1	399287	ADD	0.303237	0.22079	1.88627	0.770515	NA
9	22171485	chr9:22171485:SG	G	T	0.564583	1	457954	ADD	-0.00938059	0.00683063	1.88599	0.770433	NA
9	22493667	chr9:22493667:SG	C	T	5.02234e-05	1	457954	ADD	0.669165	0.487265	1.88598	0.770429	NA
9	21507948	chr9:21507948:SG	T	A	4.80398e-05	1	457954	ADD	-0.633896	0.461586	1.88596	0.770424	NA
9	21798721	chr9:21798721:SG	A	G	0.000223822	1	457954	ADD	0.306506	0.223189	1.88595	0.770422	NA
9	22068718	chr9:22068718:SG	T	C	7.97023e-05	1	457954	ADD	0.505187	0.367908	1.8855	0.770292	NA
9	22105285	chr9:22105285:SG	A	T	6.11415e-05	1	457954	ADD	0.615775	0.448504	1.885	0.770147	NA
9	21842648	chr9:21842648:SG	T	A	5.02234e-05	1	457954	ADD	-0.698992	0.509247	1.88403	0.769867	NA
9	21942035	chr9:21942035:SG	G	T	2.72953e-05	1	457954	ADD	-0.875915	0.638143	1.88403	0.769866	NA
9	21502751	chr9:21502751:SG	A	G	9.82631e-06	1	457954	ADD	1.62388	1.18315	1.88377	0.769791	NA
9	22354445	chr9:22354445:SG	G	A	3.4938e-05	1	457954	ADD	0.797075	0.580809	1.88335	0.76967	NA
9	21764570	chr9:21764570:SG	C	T	5.45906e-06	1	457954	ADD	2.65389	1.93394	1.88313	0.769605	NA
9	21654356	chr9:21654356:SG	C	T	0.000336279	1	457953	ADD	-0.247297	0.180227	1.88278	0.769503	NA
9	22353242	chr9:22353242:SG	C	T	0.000303524	1	457954	ADD	0.271945	0.19822	1.88221	0.769338	NA
9	22222651	chr9:22222651:SG	C	T	0.000968438	1	457954	ADD	-0.153467	0.111868	1.88201	0.769279	NA
9	21759632	chr9:21759632:SG	C	T	7.20596e-05	1	457954	ADD	0.510772	0.372347	1.88173	0.7692	NA
9	21726535	chr9:21726535:SG	G	A	8.62532e-05	1	457954	ADD	-0.491515	0.358317	1.88166	0.769179	NA
9	22067790	chr9:22067790:SG	G	A	3.27544e-05	1	457954	ADD	0.876371	0.639216	1.87967	0.768602	NA
9	21969150	chr9:21969150:SG	T	C	0.000145211	1	457954	ADD	0.399584	0.291454	1.87965	0.768596	NA
9	22349463	chr9:22349463:SG	T	C	7.21461e-05	1	457405	ADD	-0.551441	0.402242	1.87942	0.768531	NA
9	21734349	chr9:21734349:SG	G	A	0.417648	1	457954	ADD	-0.012388	0.00903664	1.87928	0.76849	NA
9	21894676	chr9:21894676:SG	T	G	0.000101539	1	457954	ADD	0.446173	0.325492	1.879	0.768409	NA
9	21528059	chr9:21528059:SG	G	T	0.0748034	1	457954	ADD	0.0176564	0.0128813	1.87882	0.768358	NA
9	21790317	chr9:21790317:SG	C	T	2.18363e-05	1	457954	ADD	0.908016	0.662487	1.87859	0.76829	NA
9	21961726	chr9:21961726:SG	C	T	0.00169449	1	457954	ADD	0.113251	0.082628	1.87858	0.768287	NA
9	22140948	chr9:22140948:SG	G	A	3.05708e-05	1	457954	ADD	1.00459	0.732989	1.87836	0.768223	NA
9	21947629	chr9:21947629:SG	G	T	3.4938e-05	1	457954	ADD	0.87199	0.636288	1.87809	0.768144	NA
9	21610383	chr9:21610383:SG	T	C	0.000241291	1	457954	ADD	0.295938	0.215946	1.87806	0.768137	NA
9	22344030	chr9:22344030:SG	G	T	2.18363e-05	1	457954	ADD	1.03679	0.756601	1.87778	0.768054	NA
9	22375118	chr9:22375118:SG	G	A	0.651473	1	457954	ADD	0.00973124	0.00710187	1.87755	0.767988	NA
9	22429638	chr9:22429638:SG	T	C	6.76924e-05	1	457954	ADD	-0.527966	0.385319	1.87746	0.767963	NA
9	21944744	chr9:21944744:SG	A	G	1.96526e-05	1	457954	ADD	-1.16819	0.852602	1.87729	0.767913	NA
9	22470057	chr9:22470057:SG	T	C	0.164147	1	457954	ADD	0.0125319	0.00914688	1.8771	0.767857	NA
9	21669272	chr9:21669272:SG	G	A	2.72953e-05	1	457954	ADD	-0.855656	0.624563	1.87692	0.767805	NA
9	21762717	chr9:21762717:SG	A	C	0.000171415	1	457954	ADD	0.35935	0.262344	1.87627	0.767616	NA
9	22151187	chr9:22151187:SG	T	G	3.27544e-05	1	457954	ADD	0.800847	0.58467	1.8762	0.767595	NA
9	21591364	chr9:21591364:SG	T	C	3.16626e-05	1	457954	ADD	-0.879267	0.641926	1.87617	0.767589	NA
9	22274224	chr9:22274224:IG	G	GA	0.00126759	1	457954	ADD	-0.132302	0.0965917	1.87608	0.767562	NA
9	22332010	chr9:22332010:SG	G	T	2.29281e-05	1	457954	ADD	1.02733	0.750059	1.87599	0.767535	NA
9	22350558	chr9:22350558:SG	T	C	2.65493e-05	1	451990	ADD	-0.9786	0.714497	1.8759	0.76751	NA
9	21508671	chr9:21508671:IG	AAATAC	A	0.245266	1	457954	ADD	-0.0110342	0.00805705	1.87555	0.767409	NA
9	22495629	chr9:22495629:SG	C	G	8.7345e-05	1	457954	ADD	0.504511	0.3684	1.87543	0.767374	NA
9	22202283	chr9:22202283:SG	C	T	0.000745708	1	457954	ADD	-0.169168	0.12353	1.87539	0.767363	NA
9	22080009	chr9:22080009:SG	C	A	9.82631e-06	1	457954	ADD	-1.31796	0.962486	1.87507	0.767271	NA
9	21587001	chr9:21587001:SG	G	A	4.58561e-05	1	457954	ADD	0.730568	0.533613	1.87442	0.767082	NA
9	22335179	chr9:22335179:SG	A	G	2.29281e-05	1	457954	ADD	1.02127	0.74595	1.8744	0.767075	NA
9	21839128	chr9:21839128:SG	C	T	1.85608e-05	1	457954	ADD	1.05712	0.772221	1.87399	0.766956	NA
9	22348997	chr9:22348997:SG	C	A	0.00042264	1	457836	ADD	0.224284	0.163852	1.87368	0.766866	NA
9	22026351	chr9:22026351:SG	C	T	9.82631e-06	1	457954	ADD	-1.30405	0.952738	1.87345	0.766801	NA
9	21807073	chr9:21807073:SG	C	T	0.00140407	1	457954	ADD	0.125037	0.0913573	1.87322	0.766734	NA
9	22209803	chr9:22209803:SG	A	G	5.34988e-05	1	457954	ADD	0.622248	0.454665	1.87303	0.766677	NA
9	21964518	chr9:21964518:SG	T	C	0.000146303	1	457954	ADD	0.380869	0.27831	1.87281	0.766615	NA
9	22056961	chr9:22056961:SG	C	T	3.16626e-05	1	457954	ADD	0.805822	0.588838	1.87278	0.766605	NA
9	21930470	chr9:21930470:SG	A	G	0.000964071	1	457954	ADD	-0.151186	0.110485	1.87246	0.766512	NA
9	22046924	chr9:22046924:SG	A	G	9.06205e-05	1	457954	ADD	-0.481665	0.352011	1.87231	0.766469	NA
9	22144969	chr9:22144969:SG	T	A	3.05708e-05	1	457954	ADD	-0.829815	0.606453	1.87227	0.766458	NA
9	22350620	chr9:22350620:SG	A	C	0.00014447	1	442998	ADD	0.310406	0.226866	1.87206	0.766398	NA
9	22356382	chr9:22356382:SG	G	A	1.85608e-05	1	457954	ADD	-1.18409	0.865444	1.87193	0.76636	NA
9	22353072	chr9:22353072:SG	G	A	7.64269e-05	1	457954	ADD	-0.552556	0.403863	1.87191	0.766353	NA
9	21842925	chr9:21842925:SG	G	A	0.000264219	1	457954	ADD	0.289558	0.211646	1.87177	0.766311	NA
9	22384385	chr9:22384385:SG	T	A	9.17123e-05	1	457954	ADD	0.500122	0.365569	1.87161	0.766265	NA
9	21984592	chr9:21984592:SG	G	A	1.09181e-05	1	457954	ADD	1.60266	1.17161	1.87118	0.76614	NA
9	21893593	chr9:21893593:SG	A	G	3.93053e-05	1	457954	ADD	-0.823315	0.601906	1.871	0.76609	NA
9	22350804	chr9:22350804:SG	T	C	6.12195e-05	1	416534	ADD	-0.538888	0.393976	1.87093	0.766069	NA
9	22304396	chr9:22304396:SG	T	C	4.47643e-05	1	457954	ADD	-0.709581	0.518769	1.87092	0.766067	NA
9	21749853	chr9:21749853:SG	C	T	5.45906e-05	1	457954	ADD	-0.682887	0.499278	1.87074	0.766013	NA
9	21819247	chr9:21819247:SG	C	T	4.58561e-05	1	457954	ADD	-0.634017	0.463583	1.87045	0.76593	NA
9	22046637	chr9:22046637:SG	A	C	2.40199e-05	1	457954	ADD	0.895052	0.654607	1.86954	0.765667	NA
9	22427165	chr9:22427165:SG	A	G	2.29281e-05	1	457954	ADD	1.00906	0.738035	1.86932	0.765601	NA
9	21536154	chr9:21536154:SG	T	A	7.75187e-05	1	457954	ADD	-0.521867	0.381751	1.86878	0.765446	NA
9	21514420	chr9:21514420:IG	AAAG	A	3.93053e-05	1	457954	ADD	-0.819778	0.599713	1.86855	0.765379	NA
9	21744984	chr9:21744984:SG	G	T	0.000140844	1	457954	ADD	-0.393653	0.287991	1.8684	0.765335	NA
9	21846839	chr9:21846839:SG	C	T	2.51117e-05	1	457954	ADD	-0.857139	0.627151	1.86792	0.765196	NA
9	21590292	chr9:21590292:IG	GACATCTC	G	4.91316e-05	1	457954	ADD	-0.689543	0.504539	1.86781	0.765164	NA
9	22364040	chr9:22364040:SG	A	G	2.83871e-05	1	457954	ADD	-0.840489	0.615047	1.86744	0.765058	NA
9	22338969	chr9:22338969:SG	T	C	2.40199e-05	1	457954	ADD	-0.95835	0.701345	1.86718	0.764979	NA
9	21831078	chr9:21831078:IG	AGTTCTT	A	3.05708e-05	1	457954	ADD	0.802526	0.587352	1.8669	0.7649	NA
9	21955170	chr9:21955170:SG	C	T	5.2407e-05	1	457954	ADD	0.625396	0.457808	1.86614	0.76468	NA
9	21736995	chr9:21736995:SG	C	G	2.72953e-05	1	457954	ADD	-0.86196	0.630987	1.8661	0.764667	NA
9	22183917	chr9:22183917:SG	C	T	0.357051	1	457954	ADD	-0.00963856	0.00705592	1.86602	0.764645	NA
9	22354818	chr9:22354818:SG	C	T	0.000314442	1	457954	ADD	0.25608	0.187482	1.86565	0.764538	NA
9	22360060	chr9:22360060:SG	G	A	9.60795e-05	1	457954	ADD	-0.485229	0.355248	1.86565	0.764537	NA
9	21804887	chr9:21804887:SG	G	A	0.00529638	1	457954	ADD	0.0642014	0.047012	1.86497	0.76434	NA
9	21559001	chr9:21559001:SG	G	A	2.40199e-05	1	457954	ADD	-0.872236	0.638779	1.86452	0.764209	NA
9	21897106	chr9:21897106:SG	A	G	3.82134e-05	1	457954	ADD	0.787129	0.576461	1.86446	0.764191	NA
9	22019359	chr9:22019359:SG	A	G	0.000173598	1	457954	ADD	-0.337422	0.247122	1.86434	0.764156	NA
9	22435004	chr9:22435004:SG	C	T	7.53351e-05	1	457954	ADD	0.524086	0.38384	1.86425	0.764131	NA
9	22349053	chr9:22349053:IG	AC	A	9.60816e-05	1	457944	ADD	0.463656	0.339587	1.86419	0.764114	NA
9	21693308	chr9:21693308:SG	T	A	2.83871e-05	1	457954	ADD	-0.857913	0.628347	1.86418	0.764109	NA
9	21840666	chr9:21840666:SG	C	T	2.83871e-05	1	457954	ADD	-0.857913	0.628347	1.86418	0.764109	NA
9	21683879	chr9:21683879:SG	A	G	2.94789e-05	1	457954	ADD	-0.850748	0.623166	1.86378	0.763994	NA
9	21838953	chr9:21838953:SG	T	G	2.18363e-05	1	457954	ADD	-0.868575	0.636236	1.86371	0.763974	NA
9	22165389	chr9:22165389:SG	G	A	6.33251e-05	1	457954	ADD	-0.545108	0.399325	1.86343	0.763893	NA
9	22493154	chr9:22493154:SG	G	A	3.16626e-05	1	457954	ADD	0.79689	0.583838	1.86299	0.763766	NA
9	22405241	chr9:22405241:SG	C	A	2.62035e-05	1	457954	ADD	0.819114	0.600272	1.86206	0.763494	NA
9	22440753	chr9:22440753:SG	C	T	3.71216e-05	1	457954	ADD	0.791919	0.58035	1.86201	0.763479	NA
9	22014800	chr9:22014800:SG	C	A	0.000403987	1	457936	ADD	-0.222646	0.163167	1.86193	0.763458	NA
9	21893294	chr9:21893294:IG	AAC	A	2.94789e-05	1	457954	ADD	-0.905712	0.66376	1.8619	0.763449	NA
9	21694312	chr9:21694312:SG	T	C	2.18363e-05	1	457954	ADD	-1.17718	0.862715	1.86186	0.763437	NA
9	21914598	chr9:21914598:SG	A	T	6.44171e-05	1	457953	ADD	0.586908	0.430144	1.86171	0.763392	NA
9	22168059	chr9:22168059:SG	G	A	0.0028671	1	457954	ADD	0.0848436	0.0621842	1.86157	0.763352	NA
9	21647805	chr9:21647805:SG	C	T	8.07941e-05	1	457954	ADD	0.524003	0.384058	1.86155	0.763346	NA
9	22443764	chr9:22443764:SG	A	G	0.156261	1	457954	ADD	-0.0126973	0.00930637	1.86148	0.763327	NA
9	22102234	chr9:22102234:SG	T	C	1.7469e-05	1	457954	ADD	-1.18189	0.866332	1.86118	0.76324	NA
9	21951554	chr9:21951554:SG	A	G	0.000176874	1	457954	ADD	0.34992	0.256516	1.86083	0.763137	NA
9	21678801	chr9:21678801:SG	A	G	6.33251e-05	1	457954	ADD	-0.574541	0.421195	1.8607	0.763099	NA
9	21920940	chr9:21920940:SG	G	T	3.05708e-05	1	457954	ADD	0.882459	0.647018	1.86018	0.76295	NA
9	21513518	chr9:21513518:SG	C	G	6.00497e-05	1	457954	ADD	0.584163	0.428332	1.85997	0.762889	NA
9	21532221	chr9:21532221:SG	T	A	2.29281e-05	1	457954	ADD	-0.89547	0.656626	1.8598	0.762839	NA
9	22349515	chr9:22349515:SG	G	C	5.59824e-05	1	455500	ADD	-0.597525	0.438154	1.85977	0.762829	NA
9	21592217	chr9:21592217:SG	C	T	2.83871e-05	1	457954	ADD	-0.837309	0.614033	1.85947	0.762742	NA
9	21592242	chr9:21592242:SG	C	T	2.83871e-05	1	457954	ADD	-0.837309	0.614033	1.85947	0.762742	NA
9	21677314	chr9:21677314:SG	T	C	0.183729	1	457954	ADD	0.0119004	0.00872727	1.85939	0.762719	NA
9	21510216	chr9:21510216:SG	C	G	0.000134293	1	457954	ADD	0.416339	0.305361	1.85894	0.76259	NA
9	22217102	chr9:22217102:SG	A	G	2.07444e-05	1	457954	ADD	-0.87235	0.639897	1.8585	0.76246	NA
9	21705524	chr9:21705524:SG	A	C	4.91316e-05	1	457954	ADD	-0.699553	0.513145	1.85849	0.762459	NA
9	21713506	chr9:21713506:SG	G	C	3.60298e-05	1	457954	ADD	-0.817323	0.599565	1.85829	0.762401	NA
9	21727573	chr9:21727573:SG	T	A	0.000532805	1	457954	ADD	-0.203646	0.149414	1.85765	0.762215	NA
9	22309065	chr9:22309065:SG	A	C	4.25807e-05	1	457954	ADD	0.730814	0.536206	1.85759	0.762198	NA
9	22013626	chr9:22013626:SG	A	C	6.22333e-05	1	457954	ADD	0.551403	0.404708	1.85632	0.761829	NA
9	21913579	chr9:21913579:SG	A	G	3.05708e-05	1	457954	ADD	0.88067	0.646391	1.85625	0.761806	NA
9	22186933	chr9:22186933:SG	T	C	0.000187792	1	457954	ADD	-0.345652	0.253711	1.85609	0.761761	NA
9	21797390	chr9:21797390:IG	ATAAT	A	6.00497e-05	1	457954	ADD	-0.616234	0.452361	1.85576	0.761665	NA
9	21531769	chr9:21531769:SG	T	A	0.0747171	1	457954	ADD	0.0175573	0.0128886	1.85569	0.761646	NA
9	22296049	chr9:22296049:IG	A	AAAAAG	0.00503218	1	457953	ADD	0.0651419	0.0478244	1.85533	0.761541	NA
9	22134254	chr9:22134254:SG	G	A	0.173488	1	457954	ADD	-0.012187	0.00894719	1.85532	0.761539	NA
9	21541807	chr9:21541807:SG	G	A	3.38599e-05	1	457768	ADD	0.793299	0.58253	1.85454	0.761312	NA
9	22190425	chr9:22190425:SG	A	G	4.58561e-05	1	457954	ADD	0.633725	0.465382	1.85431	0.761243	NA
9	22356412	chr9:22356412:SG	C	G	6.66006e-05	1	457954	ADD	0.547717	0.402286	1.85371	0.76107	NA
9	22367971	chr9:22367971:SG	C	A	4.58561e-05	1	457954	ADD	0.721158	0.529692	1.85359	0.761035	NA
9	22468847	chr9:22468847:SG	A	G	4.58561e-05	1	457954	ADD	0.721158	0.529692	1.85359	0.761035	NA
9	22375243	chr9:22375243:SG	C	A	8.1886e-05	1	457954	ADD	0.519535	0.381615	1.85344	0.760992	NA
9	21741072	chr9:21741072:SG	A	G	5.78661e-05	1	457954	ADD	0.65054	0.477874	1.8532	0.760921	NA
9	21827702	chr9:21827702:SG	G	A	0.00417946	1	457954	ADD	0.0717148	0.0526897	1.85253	0.760728	NA
9	21558836	chr9:21558836:SG	T	C	7.86105e-05	1	457954	ADD	-0.552322	0.405798	1.85252	0.760725	NA
9	22401190	chr9:22401190:SG	T	C	4.80398e-05	1	457954	ADD	0.709653	0.521425	1.85229	0.760656	NA
9	21697336	chr9:21697336:IG	TC	T	0.0178125	1	457909	ADD	-0.0321364	0.0236144	1.852	0.760574	NA
9	21808505	chr9:21808505:SG	C	G	4.36725e-05	1	457954	ADD	-0.705214	0.518205	1.85199	0.76057	NA
9	22463028	chr9:22463028:SG	T	C	8.7345e-06	1	457954	ADD	1.6471	1.21037	1.85184	0.760527	NA
9	21666752	chr9:21666752:SG	G	A	2.29281e-05	1	457954	ADD	-1.15284	0.847174	1.85181	0.760518	NA
9	21546065	chr9:21546065:SG	A	G	3.16626e-05	1	457954	ADD	0.876941	0.644462	1.8516	0.760456	NA
9	22468949	chr9:22468949:SG	T	C	0.0354654	1	457954	ADD	0.0248409	0.0182568	1.85133	0.760378	NA
9	22246309	chr9:22246309:SG	G	A	0.000456378	1	457954	ADD	0.212036	0.15584	1.85122	0.760348	NA
9	22067006	chr9:22067006:SG	T	C	2.72953e-05	1	457954	ADD	1.00995	0.742319	1.85107	0.760302	NA
9	22151140	chr9:22151140:SG	G	A	0.159671	1	457954	ADD	0.0125817	0.00924799	1.85089	0.760251	NA
9	21732718	chr9:21732718:SG	A	C	8.29778e-05	1	457954	ADD	0.537223	0.394953	1.8502	0.760049	NA
9	21737102	chr9:21737102:SG	G	A	8.29778e-05	1	457954	ADD	0.537223	0.394953	1.8502	0.760049	NA
9	21917463	chr9:21917463:SG	G	T	0.000248933	1	457954	ADD	0.292812	0.215284	1.84992	0.759968	NA
9	21511727	chr9:21511727:SG	C	A	4.25807e-05	1	457954	ADD	-0.720882	0.530094	1.84936	0.759807	NA
9	22469599	chr9:22469599:IG	T	TG	0.164168	1	457954	ADD	0.0124373	0.00914625	1.84913	0.759739	NA
9	22166986	chr9:22166986:IG	GA	G	8.07941e-05	1	457954	ADD	0.522063	0.383937	1.84895	0.759687	NA
9	22049457	chr9:22049457:SG	T	C	0.0234478	1	457954	ADD	-0.0305074	0.0224393	1.84839	0.759523	NA
9	22370781	chr9:22370781:SG	C	T	0.000204169	1	457954	ADD	-0.322686	0.237354	1.84828	0.759491	NA
9	21502348	chr9:21502348:SG	C	T	1.41936e-05	1	457954	ADD	1.56762	1.15317	1.84798	0.759405	NA
9	21829150	chr9:21829150:SG	T	C	3.27544e-05	1	457954	ADD	-0.836961	0.615684	1.84797	0.759402	NA
9	21830206	chr9:21830206:SG	G	A	3.27544e-05	1	457954	ADD	-0.836961	0.615684	1.84797	0.759402	NA
9	21745787	chr9:21745787:SG	G	T	0.00401787	1	457954	ADD	0.0730386	0.0537304	1.84784	0.759364	NA
9	22134095	chr9:22134095:SG	T	C	0.172289	1	457954	ADD	-0.01222	0.00899056	1.84743	0.759243	NA
9	22235061	chr9:22235061:SG	C	T	0.000147395	1	457954	ADD	-0.361766	0.266166	1.84736	0.759225	NA
9	22003554	chr9:22003554:SG	A	G	0.000627792	1	457954	ADD	0.17809	0.131029	1.84734	0.759219	NA
9	22493827	chr9:22493827:SG	T	A	2.29281e-05	1	457954	ADD	1.01233	0.744832	1.84725	0.759191	NA
9	22118277	chr9:22118277:SG	G	A	7.53351e-05	1	457954	ADD	-0.55946	0.411691	1.8467	0.759032	NA
9	21744736	chr9:21744736:SG	A	T	0.000469479	1	457954	ADD	-0.209363	0.15409	1.84608	0.758851	NA
9	22140624	chr9:22140624:SG	A	G	9.82631e-06	1	457954	ADD	-1.28954	0.949142	1.84588	0.758795	NA
9	21893373	chr9:21893373:IG	TAGA	T	5.2407e-05	1	457954	ADD	-0.640499	0.471437	1.84582	0.758775	NA
9	22229434	chr9:22229434:SG	C	A	3.05708e-05	1	457954	ADD	-0.827704	0.609285	1.84548	0.758678	NA
9	22149908	chr9:22149908:SG	G	T	3.38462e-05	1	457954	ADD	-0.734379	0.540732	1.84449	0.75839	NA
9	21984228	chr9:21984228:SG	C	A	3.82134e-05	1	457954	ADD	-0.822482	0.60561	1.84445	0.758379	NA
9	22453969	chr9:22453969:SG	T	C	3.05708e-05	1	457954	ADD	-0.826813	0.608933	1.84364	0.758142	NA
9	21629154	chr9:21629154:SG	G	C	0.0017338	1	457954	ADD	-0.110341	0.0812719	1.84328	0.758038	NA
9	21732107	chr9:21732107:SG	A	C	0.000239107	1	457954	ADD	-0.305849	0.225279	1.8432	0.758014	NA
9	22474885	chr9:22474885:SG	A	G	0.163991	1	457954	ADD	0.0124223	0.00915048	1.84296	0.757945	NA
9	21997743	chr9:21997743:SG	T	C	0.00132	1	457954	ADD	0.126128	0.092911	1.84286	0.757914	NA
9	21558690	chr9:21558690:SG	T	C	4.03971e-05	1	457954	ADD	-0.738284	0.543861	1.84277	0.757889	NA
9	21871789	chr9:21871789:SG	C	T	0.000133201	1	457954	ADD	0.398763	0.293753	1.84275	0.757883	NA
9	21572391	chr9:21572391:IG	AT	A	4.25807e-05	1	457954	ADD	0.715934	0.527436	1.8425	0.75781	NA
9	21530645	chr9:21530645:SG	T	C	0.0748438	1	457954	ADD	0.0174796	0.0128786	1.84215	0.757711	NA
9	22047960	chr9:22047960:IG	GTA	G	0.000124467	1	457954	ADD	-0.415606	0.306213	1.84212	0.757699	NA
9	21755557	chr9:21755557:SG	T	G	1.52854e-05	1	457954	ADD	-1.23479	0.909778	1.8421	0.757693	NA
9	22121194	chr9:22121194:IG	T	TA	3.38462e-05	1	457954	ADD	0.875752	0.645268	1.84197	0.757656	NA
9	21867687	chr9:21867687:SG	G	T	3.27544e-05	1	457954	ADD	-0.825639	0.608416	1.84153	0.757529	NA
9	22002717	chr9:22002717:SG	G	A	8.84368e-05	1	457954	ADD	0.515081	0.379593	1.84126	0.757451	NA
9	21917760	chr9:21917760:SG	G	T	0.000250025	1	457954	ADD	0.292007	0.215226	1.84076	0.757304	NA
9	22432981	chr9:22432981:SG	G	A	0.000330819	1	457954	ADD	-0.255412	0.188254	1.84074	0.7573	NA
9	22407229	chr9:22407229:SG	A	G	0.000101539	1	457954	ADD	0.443751	0.327108	1.84033	0.757179	NA
9	21538001	chr9:21538001:SG	A	C	7.31515e-05	1	457954	ADD	-0.518189	0.382005	1.84009	0.757109	NA
9	21855455	chr9:21855455:SG	C	T	2.29281e-05	1	457954	ADD	0.99982	0.737233	1.83922	0.756857	NA
9	22082608	chr9:22082608:SG	G	A	9.9355e-05	1	457954	ADD	0.474065	0.349566	1.83915	0.756837	NA
9	21627399	chr9:21627399:SG	T	C	2.72953e-05	1	457954	ADD	0.81936	0.604252	1.83871	0.756709	NA
9	22116323	chr9:22116323:SG	C	G	1.09181e-05	1	457954	ADD	1.2451	0.91826	1.83856	0.756666	NA
9	21880675	chr9:21880675:SG	A	G	4.69479e-05	1	457954	ADD	-0.677846	0.499962	1.83818	0.756555	NA
9	22299268	chr9:22299268:SG	C	G	0.0269994	1	457954	ADD	-0.0282195	0.0208153	1.83794	0.756484	NA
9	21732110	chr9:21732110:SG	G	A	0.000334095	1	457954	ADD	0.257807	0.190172	1.8378	0.756443	NA
9	21812733	chr9:21812733:SG	G	C	0.00080685	1	457954	ADD	-0.163693	0.120768	1.83718	0.756263	NA
9	21807562	chr9:21807562:SG	G	A	9.82631e-06	1	457954	ADD	-1.32664	0.978767	1.83717	0.756259	NA
9	21563109	chr9:21563109:SG	C	T	4.91316e-05	1	457954	ADD	0.695232	0.512953	1.83698	0.756205	NA
9	22442668	chr9:22442668:SG	C	G	3.38463e-05	1	457953	ADD	0.807891	0.596083	1.83693	0.75619	NA
9	22394597	chr9:22394597:SG	G	A	3.38462e-05	1	457954	ADD	0.872829	0.644017	1.83681	0.756155	NA
9	22418892	chr9:22418892:SG	A	T	0.000833053	1	457954	ADD	-0.158937	0.117272	1.83678	0.756147	NA
9	21583514	chr9:21583514:IG	CT	C	2.51117e-05	1	457954	ADD	0.99918	0.737388	1.8361	0.755948	NA
9	22344955	chr9:22344955:SG	G	A	0.000157221	1	457954	ADD	-0.388675	0.286861	1.83582	0.755869	NA
9	22414946	chr9:22414946:SG	A	G	2.72953e-05	1	457954	ADD	0.878044	0.648099	1.83548	0.755769	NA
9	21682216	chr9:21682216:SG	A	C	3.16626e-05	1	457954	ADD	0.74095	0.546942	1.83525	0.7557	NA
9	21870210	chr9:21870210:SG	C	T	0.000119008	1	457954	ADD	0.412044	0.304159	1.83522	0.755692	NA
9	21715308	chr9:21715308:SG	A	G	2.94789e-05	1	457954	ADD	-0.85613	0.632021	1.83492	0.755605	NA
9	21737599	chr9:21737599:SG	T	C	2.94789e-05	1	457954	ADD	-0.85613	0.632021	1.83492	0.755605	NA
9	21552766	chr9:21552766:IG	A	AAATACTATTTGCTAATACTATTTGTG	3.82134e-05	1	457954	ADD	-0.820889	0.606026	1.83479	0.755567	NA
9	22368799	chr9:22368799:SG	A	G	0.000680199	1	457954	ADD	-0.177939	0.131372	1.83457	0.755503	NA
9	22485013	chr9:22485013:SG	G	C	5.34988e-05	1	457954	ADD	0.61246	0.452181	1.83456	0.7555	NA
9	21640120	chr9:21640120:SG	T	C	5.34988e-05	1	457954	ADD	0.647899	0.478377	1.83432	0.75543	NA
9	21596054	chr9:21596054:SG	G	T	0.10559	1	457954	ADD	0.0149197	0.0110167	1.83408	0.755359	NA
9	21516421	chr9:21516421:SG	A	C	2.62035e-05	1	457954	ADD	-0.878337	0.648571	1.83404	0.755348	NA
9	21748928	chr9:21748928:SG	C	G	3.05708e-05	1	457954	ADD	0.785845	0.580302	1.83386	0.755297	NA
9	22260275	chr9:22260275:SG	C	T	0.00421658	1	457954	ADD	0.0710217	0.0524507	1.8335	0.755191	NA
9	22351350	chr9:22351350:SG	A	C	0.000197726	1	457705	ADD	-0.310764	0.229512	1.83337	0.755155	NA
9	21860327	chr9:21860327:SG	A	C	0.000153946	1	457954	ADD	0.367584	0.271478	1.83335	0.755147	NA
9	22106133	chr9:22106133:SG	A	G	0.000156129	1	457954	ADD	-0.373993	0.276232	1.83307	0.755067	NA
9	21554420	chr9:21554420:SG	G	A	5.13152e-05	1	457954	ADD	0.622639	0.459923	1.83275	0.754973	NA
9	21991923	chr9:21991923:SG	A	G	6.11415e-05	1	457954	ADD	-0.567085	0.418907	1.83257	0.754921	NA
9	21948859	chr9:21948859:SG	T	G	0.000223822	1	457954	ADD	-0.310075	0.229057	1.8325	0.754901	NA
9	21516458	chr9:21516458:SG	A	C	8.29778e-05	1	457954	ADD	0.512657	0.37875	1.8321	0.754783	NA
9	22096145	chr9:22096145:IG	T	TGCATCTGG	3.16626e-05	1	457954	ADD	-0.84399	0.623543	1.83207	0.754774	NA
9	21518776	chr9:21518776:SG	T	G	2.40199e-05	1	457954	ADD	-0.872647	0.644899	1.83102	0.75447	NA
9	21525139	chr9:21525139:SG	A	C	4.69479e-05	1	457954	ADD	-0.683378	0.505051	1.83084	0.754418	NA
9	21529455	chr9:21529455:SG	C	T	4.69479e-05	1	457954	ADD	-0.683378	0.505051	1.83084	0.754418	NA
9	22183655	chr9:22183655:IG	GTTATA	G	0.000108089	1	457954	ADD	-0.469337	0.346864	1.83084	0.754418	NA
9	22420745	chr9:22420745:SG	C	T	0.000123375	1	457954	ADD	0.433035	0.320054	1.83062	0.754354	NA
9	21532472	chr9:21532472:SG	C	A	4.58561e-05	1	457954	ADD	-0.681568	0.503746	1.83061	0.75435	NA
9	22350663	chr9:22350663:IG	G	GTGATTTT	4.63502e-05	1	420710	ADD	0.634409	0.468931	1.83029	0.754259	NA
9	22055160	chr9:22055160:SG	A	T	0.0134599	1	457954	ADD	0.0399912	0.0295631	1.82991	0.754145	NA
9	21633002	chr9:21633002:SG	T	C	7.20596e-05	1	457954	ADD	0.523236	0.386816	1.82973	0.754093	NA
9	22397592	chr9:22397592:SG	C	G	0.000296973	1	457954	ADD	0.266539	0.197056	1.82954	0.754039	NA
9	21581756	chr9:21581756:SG	G	A	7.64269e-06	1	457954	ADD	-1.3451	0.99455	1.82917	0.753931	NA
9	21839909	chr9:21839909:SG	C	G	6.66006e-05	1	457954	ADD	-0.560349	0.414374	1.82865	0.75378	NA
9	21683449	chr9:21683449:SG	G	T	0.000278412	1	457954	ADD	-0.270926	0.200383	1.82801	0.753593	NA
9	21532254	chr9:21532254:SG	A	G	3.05708e-05	1	457954	ADD	-0.761428	0.563183	1.82792	0.753567	NA
9	22143406	chr9:22143406:SG	G	A	3.16626e-05	1	457954	ADD	-0.727039	0.537806	1.82753	0.753452	NA
9	22378431	chr9:22378431:SG	C	T	2.18363e-05	1	457954	ADD	-0.896663	0.663295	1.82744	0.753428	NA
9	21652244	chr9:21652244:SG	C	T	0.000104814	1	457953	ADD	0.452158	0.334498	1.82722	0.753364	NA
9	22451350	chr9:22451350:SG	C	G	0.000280596	1	457954	ADD	-0.269868	0.199646	1.82717	0.753348	NA
9	21609574	chr9:21609574:SG	T	C	0.000217271	1	457954	ADD	0.322697	0.238735	1.82708	0.753322	NA
9	21725644	chr9:21725644:SG	T	C	0.000250025	1	457954	ADD	0.295176	0.218379	1.82702	0.753303	NA
9	21929487	chr9:21929487:SG	C	T	0.0230165	1	457954	ADD	-0.0305313	0.0225893	1.82676	0.75323	NA
9	21559735	chr9:21559735:SG	C	T	2.18363e-05	1	457954	ADD	-0.887918	0.656957	1.82672	0.753216	NA
9	22474461	chr9:22474461:SG	T	G	0.164768	1	457954	ADD	0.0123437	0.0091333	1.82656	0.75317	NA
9	21665484	chr9:21665484:SG	T	G	2.18363e-05	1	457954	ADD	1.00137	0.740943	1.8265	0.753153	NA
9	22356708	chr9:22356708:IG	GAGAC	G	3.38462e-05	1	457954	ADD	-0.721322	0.533768	1.82622	0.753072	NA
9	21710261	chr9:21710261:IG	A	AT	2.83871e-05	1	457954	ADD	0.874589	0.647225	1.82598	0.753003	NA
9	21720853	chr9:21720853:SG	T	G	6.55088e-05	1	457954	ADD	-0.610054	0.451478	1.82584	0.75296	NA
9	21863496	chr9:21863496:SG	A	G	6.55088e-05	1	457954	ADD	-0.610054	0.451478	1.82584	0.75296	NA
9	21773233	chr9:21773233:SG	G	C	7.31515e-05	1	457954	ADD	-0.549377	0.406655	1.8251	0.752746	NA
9	21893381	chr9:21893381:SG	G	C	2.29281e-05	1	457954	ADD	0.890638	0.659293	1.82493	0.752695	NA
9	22138752	chr9:22138752:SG	C	G	3.05708e-05	1	457954	ADD	-0.822358	0.608772	1.82479	0.752654	NA
9	22298314	chr9:22298314:IG	A	ATTCTTG	0.000189975	1	457954	ADD	0.321552	0.23805	1.82459	0.752596	NA
9	22482417	chr9:22482417:SG	A	C	0.00365321	1	457954	ADD	-0.0761213	0.0563572	1.82437	0.752532	NA
9	22036030	chr9:22036030:IG	TTCCCTCCTCTATTTTCTTGAGCCCC	T	5.45906e-05	1	457954	ADD	-0.674839	0.499666	1.82407	0.752445	NA
9	22040356	chr9:22040356:SG	C	T	3.27544e-05	1	457954	ADD	0.777547	0.575751	1.82383	0.752374	NA
9	22089539	chr9:22089539:IG	TC	T	5.02234e-05	1	457954	ADD	0.623212	0.461492	1.82365	0.752324	NA
9	22089543	chr9:22089543:SG	A	T	5.02234e-05	1	457954	ADD	0.623212	0.461492	1.82365	0.752324	NA
9	22216854	chr9:22216854:SG	C	T	4.91316e-05	1	457954	ADD	-0.689854	0.510848	1.8236	0.752309	NA
9	22161615	chr9:22161615:SG	A	G	1.85608e-05	1	457954	ADD	-1.17039	0.866743	1.8234	0.75225	NA
9	22382450	chr9:22382450:SG	C	T	0.65434	1	457954	ADD	0.00961116	0.00711857	1.82291	0.752108	NA
9	22349162	chr9:22349162:SG	T	A	6.23127e-05	1	457371	ADD	0.573091	0.424477	1.82279	0.752073	NA
9	22153646	chr9:22153646:SG	C	T	0.000288239	1	457954	ADD	-0.258173	0.191233	1.82262	0.752022	NA
9	22174808	chr9:22174808:SG	T	C	2.51117e-05	1	457954	ADD	0.879884	0.651837	1.8221	0.751871	NA
9	21884955	chr9:21884955:SG	G	A	5.2407e-05	1	457954	ADD	-0.62491	0.462965	1.82196	0.751829	NA
9	22034780	chr9:22034780:SG	T	C	7.64269e-05	1	457954	ADD	-0.540484	0.400433	1.82182	0.75179	NA
9	21530746	chr9:21530746:SG	T	C	1.96526e-05	1	457954	ADD	-0.886294	0.656645	1.82177	0.751776	NA
9	21721904	chr9:21721904:SG	C	G	2.51117e-05	1	457954	ADD	-0.884291	0.655214	1.82148	0.75169	NA
9	22108129	chr9:22108129:SG	C	G	4.91316e-05	1	457954	ADD	-0.687427	0.509366	1.82134	0.751651	NA
9	21856187	chr9:21856187:SG	G	T	8.29778e-05	1	457954	ADD	-0.519865	0.385263	1.82082	0.751497	NA
9	21673779	chr9:21673779:SG	C	T	0.000278412	1	457954	ADD	0.275714	0.204378	1.81991	0.751234	NA
9	22274106	chr9:22274106:SG	A	G	6.11415e-05	1	457954	ADD	0.54461	0.403733	1.81963	0.751151	NA
9	21631373	chr9:21631373:SG	T	C	5.13152e-05	1	457954	ADD	-0.691423	0.512644	1.81909	0.750994	NA
9	22094606	chr9:22094606:SG	G	A	6.11839e-05	1	457637	ADD	0.537796	0.398838	1.8182	0.750735	NA
9	22348263	chr9:22348263:SG	T	C	0.0006267	1	457954	ADD	-0.184971	0.137186	1.81799	0.750671	NA
9	22143006	chr9:22143006:SG	T	C	0.0119139	1	457954	ADD	0.0420609	0.0312019	1.81717	0.750434	NA
9	22376530	chr9:22376530:SG	C	T	8.40696e-05	1	457954	ADD	-0.459548	0.340907	1.81714	0.750426	NA
9	21539400	chr9:21539400:SG	T	C	0.000695485	1	457954	ADD	-0.174169	0.12923	1.8164	0.750209	NA
9	22351218	chr9:22351218:SG	G	T	0.000151234	1	396735	ADD	-0.314642	0.233488	1.81596	0.75008	NA
9	21731734	chr9:21731734:SG	C	T	2.94791e-05	1	457952	ADD	0.862125	0.639812	1.81566	0.749994	NA
9	21924281	chr9:21924281:SG	C	T	2.83871e-05	1	457954	ADD	1.00146	0.74328	1.81534	0.749901	NA
9	22363477	chr9:22363477:SG	C	G	2.07444e-05	1	457954	ADD	-0.893882	0.663443	1.81532	0.749894	NA
9	21971976	chr9:21971976:SG	C	T	2.94789e-05	1	457954	ADD	-0.857374	0.636382	1.81512	0.749835	NA
9	22272900	chr9:22272900:SG	T	C	0.00119008	1	457954	ADD	-0.134151	0.0995785	1.81493	0.749779	NA
9	22084423	chr9:22084423:SG	G	A	3.82134e-05	1	457954	ADD	-0.702026	0.521126	1.81477	0.749733	NA
9	22278842	chr9:22278842:SG	C	T	7.75187e-05	1	457954	ADD	-0.511592	0.379797	1.81445	0.749641	NA
9	22199175	chr9:22199175:SG	C	T	0.000113549	1	457954	ADD	0.428885	0.318407	1.81433	0.749604	NA
9	22393089	chr9:22393089:SG	T	G	2.07444e-05	1	457954	ADD	1.00584	0.7468	1.81406	0.749525	NA
9	22260373	chr9:22260373:SG	C	T	9.49877e-05	1	457954	ADD	-0.47724	0.354345	1.81393	0.749488	NA
9	21815271	chr9:21815271:SG	A	G	0.00333876	1	457954	ADD	0.079418	0.0589727	1.81358	0.749385	NA
9	21581939	chr9:21581939:SG	A	G	0.000652904	1	457954	ADD	-0.175968	0.130678	1.81328	0.7493	NA
9	21623706	chr9:21623706:SG	G	A	4.47643e-05	1	457954	ADD	-0.726275	0.53944	1.81266	0.749118	NA
9	22201537	chr9:22201537:SG	A	G	4.91316e-05	1	457954	ADD	0.654047	0.4858	1.81261	0.749103	NA
9	22095098	chr9:22095098:SG	G	A	0.000131108	1	457638	ADD	0.363745	0.270185	1.81248	0.749066	NA
9	22353944	chr9:22353944:SG	T	G	4.14889e-05	1	457954	ADD	0.675555	0.5018	1.81243	0.74905	NA
9	22375182	chr9:22375182:IG	TC	T	0.00118898	1	457954	ADD	0.133864	0.0994483	1.8119	0.748895	NA
9	21819428	chr9:21819428:SG	A	T	3.38462e-05	1	457954	ADD	-0.816464	0.606558	1.81188	0.74889	NA
9	21554556	chr9:21554556:SG	T	C	3.16626e-05	1	457954	ADD	-0.827054	0.61447	1.81161	0.748813	NA
9	21750715	chr9:21750715:SG	C	T	2.62035e-05	1	457954	ADD	0.894355	0.664512	1.8114	0.748751	NA
9	21873969	chr9:21873969:SG	G	A	6.76924e-05	1	457954	ADD	-0.563235	0.418539	1.81095	0.748619	NA
9	22356124	chr9:22356124:SG	C	A	0.000144119	1	457954	ADD	-0.37291	0.277128	1.8107	0.748547	NA
9	22260004	chr9:22260004:SG	A	C	0.000378859	1	457954	ADD	0.230042	0.170964	1.81053	0.748497	NA
9	22207012	chr9:22207012:SG	G	T	5.34988e-05	1	457954	ADD	0.655004	0.486819	1.81031	0.748433	NA
9	21705229	chr9:21705229:SG	C	G	9.71713e-05	1	457954	ADD	0.47005	0.349388	1.80998	0.748335	NA
9	22139982	chr9:22139982:SG	G	T	0.00894304	1	457954	ADD	-0.0485727	0.036107	1.80968	0.748247	NA
9	21712298	chr9:21712298:SG	A	G	0.000151762	1	457954	ADD	-0.352161	0.261868	1.80849	0.747901	NA
9	21802201	chr9:21802201:SG	C	T	0.000151762	1	457954	ADD	-0.352161	0.261868	1.80849	0.747901	NA
9	22387284	chr9:22387284:SG	A	C	8.29778e-05	1	457954	ADD	-0.468487	0.348373	1.80845	0.747889	NA
9	22064786	chr9:22064786:SG	C	T	5.56824e-05	1	457954	ADD	-0.605009	0.449897	1.80841	0.747878	NA
9	22180596	chr9:22180596:SG	T	C	0.00011464	1	457954	ADD	-0.426888	0.317453	1.80829	0.747844	NA
9	21881714	chr9:21881714:IG	C	CA	0.000248933	1	457954	ADD	-0.292335	0.217414	1.80794	0.747741	NA
9	22178916	chr9:22178916:SG	C	T	0.000367941	1	457954	ADD	0.2391	0.177834	1.80771	0.747672	NA
9	21535700	chr9:21535700:SG	T	G	2.83871e-05	1	457954	ADD	0.876993	0.652436	1.80683	0.747415	NA
9	22350990	chr9:22350990:SG	T	G	0.00202492	1	441498	ADD	0.0891473	0.0663223	1.80675	0.747392	NA
9	22017687	chr9:22017687:SG	C	G	6.66006e-05	1	457954	ADD	0.610203	0.453978	1.80667	0.747369	NA
9	21716286	chr9:21716286:SG	C	G	2.40199e-05	1	457954	ADD	-0.883453	0.657306	1.80648	0.747313	NA
9	22376367	chr9:22376367:SG	G	T	0.00462274	1	457954	ADD	0.0670226	0.0498769	1.80569	0.747084	NA
9	21606390	chr9:21606390:SG	T	C	1.41936e-05	1	457954	ADD	1.1905	0.886193	1.80469	0.746792	NA
9	21616080	chr9:21616080:SG	A	G	0.000116824	1	457954	ADD	0.433321	0.322565	1.80462	0.746771	NA
9	21975331	chr9:21975331:SG	T	C	2.62035e-05	1	457954	ADD	-0.856285	0.637512	1.8041	0.74662	NA
9	21795448	chr9:21795448:SG	C	T	6.33251e-05	1	457954	ADD	-0.573144	0.426731	1.80393	0.74657	NA
9	22192516	chr9:22192516:SG	C	T	0.000483673	1	457954	ADD	0.209991	0.156358	1.80368	0.746497	NA
9	22044911	chr9:22044911:SG	C	G	0.000621241	1	457954	ADD	0.183691	0.136783	1.80349	0.746442	NA
9	22026226	chr9:22026226:SG	C	A	0.000910572	1	457954	ADD	-0.150484	0.112059	1.8034	0.746415	NA
9	22350133	chr9:22350133:SG	C	A	0.000175793	1	457925	ADD	0.342685	0.255204	1.80308	0.746321	NA
9	21867305	chr9:21867305:SG	A	G	2.72953e-05	1	457954	ADD	-0.837649	0.623831	1.80298	0.746292	NA
9	21506551	chr9:21506551:SG	G	T	0.000276229	1	457954	ADD	-0.265893	0.198029	1.80283	0.746248	NA
9	22235079	chr9:22235079:SG	G	A	1.7469e-05	1	457954	ADD	-1.16583	0.868352	1.8025	0.746153	NA
9	21528955	chr9:21528955:SG	C	A	0.074799	1	457954	ADD	0.0172928	0.0128816	1.80215	0.746049	NA
9	22113925	chr9:22113925:SG	T	A	0.000922582	1	457954	ADD	-0.149283	0.111218	1.80164	0.745902	NA
9	22044762	chr9:22044762:SG	T	G	0.000281688	1	457954	ADD	-0.273739	0.203953	1.80142	0.745836	NA
9	21575366	chr9:21575366:SG	T	C	3.4938e-05	1	457954	ADD	-0.716032	0.533537	1.80109	0.745741	NA
9	21851116	chr9:21851116:SG	A	G	2.83871e-05	1	457954	ADD	-0.851861	0.634764	1.801	0.745713	NA
9	22499535	chr9:22499535:SG	T	G	0.00036657	1	379191	ADD	0.264893	0.197408	1.80059	0.745593	NA
9	21837733	chr9:21837733:SG	C	T	1.20099e-05	1	457954	ADD	-1.25627	0.936289	1.80032	0.745514	NA
9	21822693	chr9:21822693:IG	TTC	T	2.94789e-05	1	457954	ADD	-0.855448	0.637605	1.80005	0.745436	NA
9	22448826	chr9:22448826:SG	T	G	2.62035e-05	1	457954	ADD	-0.873231	0.650867	1.8	0.745423	NA
9	21912358	chr9:21912358:SG	G	A	0.000251117	1	457954	ADD	0.288343	0.214923	1.79991	0.745396	NA
9	21518254	chr9:21518254:SG	T	C	3.27544e-05	1	457954	ADD	0.783459	0.584096	1.79914	0.745169	NA
9	22163431	chr9:22163431:SG	C	G	0.000169231	1	457954	ADD	-0.351051	0.261744	1.79881	0.745074	NA
9	22362413	chr9:22362413:IG	CT	C	9.38959e-05	1	457954	ADD	-0.479677	0.357688	1.79841	0.744958	NA
9	22140023	chr9:22140023:SG	A	C	0.000168139	1	457954	ADD	-0.35164	0.262222	1.79829	0.744922	NA
9	22433955	chr9:22433955:SG	G	A	0.000127742	1	457954	ADD	0.393509	0.29349	1.79773	0.744757	NA
9	22248556	chr9:22248556:SG	A	G	6.33251e-05	1	457954	ADD	-0.600153	0.447636	1.79752	0.744697	NA
9	21551074	chr9:21551074:SG	A	G	2.94789e-05	1	457954	ADD	0.725652	0.541244	1.79751	0.744694	NA
9	22266270	chr9:22266270:IG.0	AT	A	9.06205e-05	1	457954	ADD	0.509518	0.380085	1.79704	0.744558	NA
9	21904148	chr9:21904148:SG	G	A	3.27544e-05	1	457954	ADD	0.773243	0.57697	1.79608	0.744276	NA
9	22373104	chr9:22373104:SG	A	G	0.000103722	1	457954	ADD	-0.435368	0.32487	1.79594	0.744236	NA
9	22497370	chr9:22497370:SG	A	T	9.6256e-05	1	379197	ADD	-0.386798	0.288729	1.79468	0.743866	NA
9	21617441	chr9:21617441:SG	T	C	2.18363e-05	1	457954	ADD	0.899883	0.671751	1.79455	0.743829	NA
9	22047583	chr9:22047583:SG	A	G	0.000127742	1	457954	ADD	-0.409862	0.305959	1.79453	0.743823	NA
9	21878584	chr9:21878584:SG	A	G	4.58561e-05	1	457954	ADD	-0.628283	0.469015	1.79447	0.743806	NA
9	21978280	chr9:21978280:IG.0	TA	T	7.64269e-06	1	457954	ADD	1.66128	1.24017	1.79441	0.743789	NA
9	22498551	chr9:22498551:SG	G	T	2.63727e-05	1	379180	ADD	-0.990574	0.739622	1.79372	0.743587	NA
9	21640435	chr9:21640435:SG	A	C	2.29281e-05	1	457954	ADD	-0.873584	0.652289	1.79361	0.743555	NA
9	22439782	chr9:22439782:SG	A	G	0.15759	1	457954	ADD	-0.0124236	0.0092765	1.79361	0.743554	NA
9	21928634	chr9:21928634:SG	G	A	1.41936e-05	1	457954	ADD	-1.23989	0.925878	1.79334	0.743474	NA
9	22399741	chr9:22399741:SG	T	C	8.7345e-05	1	457954	ADD	-0.478105	0.357111	1.79243	0.743208	NA
9	21695199	chr9:21695199:SG	T	C	0.000121191	1	457954	ADD	-0.421482	0.314822	1.79237	0.743191	NA
9	22332293	chr9:22332293:SG	A	G	5.56824e-05	1	457954	ADD	-0.619743	0.462942	1.79213	0.743121	NA
9	22142450	chr9:22142450:SG	C	G	6.55088e-05	1	457954	ADD	0.547152	0.408762	1.79175	0.743009	NA
9	22407044	chr9:22407044:SG	A	G	2.83871e-05	1	457954	ADD	-0.856953	0.640263	1.79142	0.742914	NA
9	22212510	chr9:22212510:SG	T	C	0.00013866	1	457954	ADD	-0.376933	0.281649	1.79107	0.742811	NA
9	21536814	chr9:21536814:SG	C	G	4.69479e-05	1	457954	ADD	0.754898	0.564193	1.79028	0.742582	NA
9	22395289	chr9:22395289:SG	T	C	0.000201985	1	457954	ADD	-0.318433	0.238028	1.7897	0.742412	NA
9	21816651	chr9:21816651:SG	A	G	1.31018e-05	1	457954	ADD	1.1901	0.889622	1.78959	0.742379	NA
9	21549636	chr9:21549636:SG	T	C	1.7469e-05	1	457954	ADD	-1.1786	0.881077	1.78939	0.742321	NA
9	22220956	chr9:22220956:SG	G	T	4.03971e-05	1	457954	ADD	-0.700773	0.523967	1.78874	0.742129	NA
9	21536414	chr9:21536414:SG	G	C	5.56824e-05	1	457954	ADD	-0.606234	0.453302	1.78857	0.74208	NA
9	22009629	chr9:22009629:SG	A	G	0.00590452	1	457954	ADD	0.0590655	0.0441666	1.78846	0.742049	NA
9	21775889	chr9:21775889:SG	C	A	0.000982631	1	457954	ADD	-0.144191	0.107823	1.78836	0.742018	NA
9	22312968	chr9:22312968:SG	G	A	2.94789e-05	1	457954	ADD	-0.845208	0.632062	1.78817	0.741963	NA
9	22349414	chr9:22349414:SG	T	G	0.000222965	1	457471	ADD	-0.300135	0.224511	1.78714	0.741663	NA
9	22126122	chr9:22126122:SG	A	G	7.53351e-05	1	457954	ADD	-0.507899	0.379962	1.7868	0.741562	NA
9	21668937	chr9:21668937:SG	T	C	3.4938e-05	1	457954	ADD	-0.814359	0.60926	1.7866	0.741504	NA
9	21913448	chr9:21913448:SG	A	G	4.36725e-05	1	457954	ADD	-0.693381	0.51876	1.78653	0.741484	NA
9	22341666	chr9:22341666:SG	C	T	2.51117e-05	1	457954	ADD	-0.852125	0.63753	1.78651	0.741477	NA
9	21591569	chr9:21591569:SG	A	T	0.000798115	1	457954	ADD	0.161193	0.120606	1.7863	0.741417	NA
9	22185939	chr9:22185939:SG	G	T	0.00166938	1	457954	ADD	-0.110383	0.0825916	1.78622	0.741393	NA
9	22174522	chr9:22174522:SG	A	G	7.75187e-05	1	457954	ADD	0.487752	0.364954	1.78616	0.741376	NA
9	22481386	chr9:22481386:SG	A	G	4.03971e-05	1	457954	ADD	0.700855	0.524444	1.7859	0.7413	NA
9	22132077	chr9:22132077:SG	A	G	0.178153	1	457954	ADD	-0.0118385	0.00885977	1.78544	0.741165	NA
9	21834940	chr9:21834940:SG	A	C	0.00106124	1	457954	ADD	-0.136593	0.102225	1.78543	0.741163	NA
9	22468038	chr9:22468038:SG	A	G	7.20596e-05	1	457954	ADD	0.506207	0.378844	1.7854	0.741153	NA
9	21717902	chr9:21717902:SG	G	A	4.69479e-05	1	457954	ADD	0.65891	0.493142	1.78529	0.74112	NA
9	21704499	chr9:21704499:SG	A	G	0.0610804	1	457954	ADD	0.0188783	0.0141296	1.78513	0.741074	NA
9	22131562	chr9:22131562:SG	T	A	4.36725e-05	1	457954	ADD	-0.681676	0.510262	1.78472	0.740954	NA
9	22106862	chr9:22106862:SG	G	C	2.29281e-05	1	457954	ADD	0.992107	0.742663	1.78457	0.74091	NA
9	22476160	chr9:22476160:SG	T	C	0.0160966	1	457954	ADD	0.0359003	0.0268762	1.78426	0.74082	NA
9	21770412	chr9:21770412:SG	A	C	5.13152e-05	1	457954	ADD	0.608221	0.455338	1.78425	0.740816	NA
9	21758436	chr9:21758436:SG	T	A	1.09181e-05	1	457954	ADD	-1.40306	1.05039	1.78422	0.740808	NA
9	21711904	chr9:21711904:IG	C	CA	2.51117e-05	1	457954	ADD	-1.12459	0.842089	1.78348	0.740592	NA
9	22089525	chr9:22089525:SG	G	A	2.51117e-05	1	457954	ADD	-1.12459	0.842089	1.78348	0.740592	NA
9	21731799	chr9:21731799:SG	T	G	2.40199e-05	1	457954	ADD	0.869705	0.651235	1.78348	0.740591	NA
9	21600494	chr9:21600494:SG	G	A	3.27544e-05	1	457954	ADD	0.84932	0.63599	1.78337	0.74056	NA
9	21547767	chr9:21547767:SG	C	T	0.00212903	1	457954	ADD	0.0972271	0.0728265	1.78236	0.740264	NA
9	22240408	chr9:22240408:SG	A	G	1.41936e-05	1	457954	ADD	-1.22331	0.916362	1.78214	0.740198	NA
9	21507027	chr9:21507027:SG	C	T	4.36725e-05	1	457954	ADD	0.704347	0.527679	1.7817	0.74007	NA
9	21679765	chr9:21679765:SG	C	T	0.180449	1	457954	ADD	0.011733	0.00879026	1.78163	0.74005	NA
9	22275572	chr9:22275572:SG	C	T	5.78661e-05	1	457954	ADD	-0.611727	0.458314	1.78152	0.740016	NA
9	22470144	chr9:22470144:SG	T	C	0.000516427	1	457954	ADD	-0.194273	0.145559	1.78133	0.739962	NA
9	21640141	chr9:21640141:SG	G	A	3.38462e-05	1	457954	ADD	0.766243	0.574112	1.78131	0.739956	NA
9	21899789	chr9:21899789:SG	G	T	0.000105906	1	457954	ADD	0.443343	0.332191	1.78116	0.739911	NA
9	22431657	chr9:22431657:SG	C	T	3.38462e-05	1	457954	ADD	-0.713806	0.534868	1.78101	0.739868	NA
9	21993891	chr9:21993891:SG	A	C	7.64269e-05	1	457954	ADD	0.534851	0.400783	1.78093	0.739845	NA
9	22499502	chr9:22499502:SG	A	T	0.000204379	1	379197	ADD	0.290673	0.217862	1.78011	0.739604	NA
9	21706272	chr9:21706272:SG	T	C	6.22333e-05	1	457954	ADD	-0.570751	0.427845	1.77959	0.739452	NA
9	21928487	chr9:21928487:SG	A	T	2.51117e-05	1	457954	ADD	-0.849731	0.637088	1.77895	0.739266	NA
9	22475350	chr9:22475350:SG	G	A	3.05708e-05	1	457954	ADD	-0.847256	0.635278	1.7787	0.739191	NA
9	21570945	chr9:21570945:SG	C	T	9.60795e-05	1	457954	ADD	-0.448868	0.336613	1.77819	0.739041	NA
9	21981401	chr9:21981401:SG	C	G	2.72953e-05	1	457954	ADD	-0.876038	0.657026	1.77779	0.738925	NA
9	21583196	chr9:21583196:IG	G	GGT	0.000177965	1	457954	ADD	-0.325681	0.244333	1.77673	0.738614	NA
9	21834235	chr9:21834235:SG	G	A	4.03971e-05	1	457954	ADD	0.699592	0.524873	1.77656	0.738565	NA
9	22327186	chr9:22327186:SG	G	A	0.000123375	1	457954	ADD	-0.39011	0.292734	1.77593	0.738381	NA
9	22273268	chr9:22273268:SG	A	G	2.07444e-05	1	457954	ADD	0.870925	0.653542	1.77589	0.738367	NA
9	22190815	chr9:22190815:IG	A	AT	1.7469e-05	1	457954	ADD	-1.18065	0.885968	1.77584	0.738355	NA
9	22206542	chr9:22206542:SG	A	G	0.000482581	1	457954	ADD	-0.210191	0.157742	1.77555	0.738269	NA
9	22188219	chr9:22188219:SG	A	G	2.07444e-05	1	457954	ADD	-1.13164	0.849271	1.77552	0.738261	NA
9	22175307	chr9:22175307:SG	A	C	0.219384	1	457954	ADD	0.0109013	0.00818147	1.77539	0.738221	NA
9	21954424	chr9:21954424:SG	A	C	0.000354839	1	457954	ADD	-0.241163	0.180995	1.77537	0.738217	NA
9	21636754	chr9:21636754:SG	A	G	1.7469e-05	1	457954	ADD	1.18187	0.887014	1.77534	0.738208	NA
9	21801692	chr9:21801692:SG	G	A	0.000251117	1	457954	ADD	0.279102	0.209491	1.77498	0.738104	NA
9	22108728	chr9:22108728:SG	C	A	3.82134e-05	1	457954	ADD	0.767436	0.576306	1.77328	0.737605	NA
9	21671183	chr9:21671183:SG	G	A	2.29281e-05	1	457954	ADD	-0.864087	0.648897	1.77322	0.737587	NA
9	21893147	chr9:21893147:SG	T	G	2.72953e-05	1	457954	ADD	-0.745431	0.559794	1.7732	0.737582	NA
9	21937337	chr9:21937337:IG	C	CA	0.00106561	1	457954	ADD	-0.139183	0.104542	1.77252	0.737381	NA
9	21994681	chr9:21994681:SG	T	G	0.0322675	1	457953	ADD	0.0259246	0.0194723	1.7725	0.737376	NA
9	22382739	chr9:22382739:SG	T	C	0.654401	1	457954	ADD	0.00947815	0.00711928	1.77246	0.737363	NA
9	22468709	chr9:22468709:SG	A	G	5.67743e-05	1	457954	ADD	-0.611386	0.459228	1.77245	0.737361	NA
9	22350612	chr9:22350612:SG	C	T	2.47353e-05	1	444708	ADD	-0.693802	0.521135	1.77244	0.737358	NA
9	21645411	chr9:21645411:SG	G	A	2.18363e-05	1	457954	ADD	0.978685	0.735144	1.77232	0.737322	NA
9	22436750	chr9:22436750:SG	A	T	3.82134e-05	1	457954	ADD	-0.806456	0.605982	1.77109	0.736964	NA
9	22221814	chr9:22221814:SG	G	A	2.07444e-05	1	457954	ADD	-1.12895	0.848331	1.771	0.736937	NA
9	22050506	chr9:22050506:SG	T	C	4.91316e-05	1	457954	ADD	-0.613714	0.461181	1.77088	0.736902	NA
9	22348892	chr9:22348892:SG	T	G	2.83871e-05	1	457954	ADD	0.966045	0.726041	1.7704	0.736761	NA
9	22324122	chr9:22324122:SG	A	G	3.82134e-05	1	457954	ADD	-0.700975	0.526901	1.76989	0.736612	NA
9	22473108	chr9:22473108:SG	T	C	2.18363e-05	1	457954	ADD	0.876561	0.658903	1.76979	0.73658	NA
9	21569749	chr9:21569749:SG	A	T	0.0113024	1	457954	ADD	0.0426542	0.0320676	1.76926	0.736426	NA
9	21805304	chr9:21805304:SG	C	T	0.000587395	1	457954	ADD	-0.184823	0.138951	1.76926	0.736426	NA
9	22200511	chr9:22200511:SG	A	G	7.09678e-05	1	457954	ADD	0.510001	0.383451	1.76897	0.736342	NA
9	22257615	chr9:22257615:SG	A	C	2.94789e-05	1	457954	ADD	0.785214	0.590437	1.7686	0.736232	NA
9	21528337	chr9:21528337:SG	A	T	0.0748809	1	457954	ADD	0.0171181	0.0128734	1.76818	0.736109	NA
9	21845519	chr9:21845519:SG	A	G	1.7469e-05	1	457954	ADD	-1.19288	0.897169	1.76783	0.736008	NA
9	21767997	chr9:21767997:SG	G	A	0.000422532	1	457954	ADD	0.218693	0.164483	1.76778	0.735993	NA
9	22379475	chr9:22379475:SG	T	C	2.29281e-05	1	457954	ADD	1.16597	0.876965	1.76772	0.735974	NA
9	22492117	chr9:22492117:SG	T	G	2.62035e-05	1	457954	ADD	0.814137	0.612343	1.76769	0.735965	NA
9	22212594	chr9:22212594:SG	A	G	6.11415e-05	1	457954	ADD	-0.599757	0.451199	1.76691	0.735738	NA
9	21972336	chr9:21972336:SG	T	C	8.1886e-05	1	457954	ADD	0.549563	0.413539	1.76605	0.735485	NA
9	22303433	chr9:22303433:SG	C	G	0.000422532	1	457954	ADD	0.220262	0.165747	1.76598	0.735466	NA
9	22496535	chr9:22496535:SG	A	G	2.37289e-05	1	379285	ADD	-0.842361	0.63388	1.76597	0.73546	NA
9	22272743	chr9:22272743:SG	G	A	0.00210829	1	457954	ADD	-0.0975366	0.0733985	1.76588	0.735435	NA
9	22363026	chr9:22363026:SG	C	T	3.82134e-05	1	457954	ADD	-0.698067	0.525314	1.76586	0.735429	NA
9	22498261	chr9:22498261:SG	T	C	3.69204e-05	1	379194	ADD	-0.743638	0.559643	1.76563	0.735363	NA
9	21609399	chr9:21609399:SG	A	G	3.93053e-05	1	457954	ADD	-0.704725	0.53037	1.76555	0.73534	NA
9	21967208	chr9:21967208:SG	G	A	0.00837857	1	457954	ADD	-0.0493207	0.0371186	1.76553	0.735332	NA
9	21716894	chr9:21716894:IG	AT	A	4.80398e-05	1	457954	ADD	0.680596	0.512352	1.76458	0.735055	NA
9	21933854	chr9:21933854:SG	T	C	0.00122938	1	457954	ADD	0.132033	0.099406	1.76417	0.734933	NA
9	22096742	chr9:22096742:SG	A	G	2.18363e-05	1	457954	ADD	0.98255	0.739776	1.76404	0.734896	NA
9	21918429	chr9:21918429:IG	A	ATAAGAGAAT	0.000651812	1	457954	ADD	0.174442	0.131346	1.76387	0.734845	NA
9	22241297	chr9:22241297:SG	G	A	0.0316942	1	457954	ADD	-0.0256113	0.0192862	1.76349	0.734734	NA
9	21571468	chr9:21571468:SG	G	A	0.0840652	1	457954	ADD	0.0161863	0.0121894	1.76333	0.734687	NA
9	22141152	chr9:22141152:SG	G	A	4.25807e-05	1	457954	ADD	-0.690242	0.519832	1.7631	0.73462	NA
9	22452672	chr9:22452672:SG	C	G	0.000882185	1	457954	ADD	-0.152195	0.114642	1.76242	0.734422	NA
9	21737992	chr9:21737992:SG	G	C	0.00253519	1	457954	ADD	0.0883706	0.0665685	1.7623	0.734385	NA
9	22286786	chr9:22286786:SG	T	C	0.00117042	1	457954	ADD	-0.132938	0.100146	1.76211	0.734329	NA
9	22190975	chr9:22190975:SG	G	A	0.0425054	1	457954	ADD	0.0222477	0.0167618	1.76168	0.734204	NA
9	21919183	chr9:21919183:SG	A	G	0.00112784	1	457954	ADD	-0.135109	0.101795	1.76161	0.734184	NA
9	22494229	chr9:22494229:SG	T	C	5.2407e-05	1	457954	ADD	0.60525	0.456017	1.7616	0.73418	NA
9	22286613	chr9:22286613:SG	T	A	0.000133201	1	457954	ADD	-0.382226	0.287989	1.76153	0.734159	NA
9	22020563	chr9:22020563:SG	A	C	2.07444e-05	1	457954	ADD	0.874118	0.658689	1.76108	0.734028	NA
9	22349494	chr9:22349494:SG	G	A	0.000110445	1	457243	ADD	-0.422914	0.318706	1.76085	0.73396	NA
9	22453303	chr9:22453303:SG	A	G	2.51117e-05	1	457954	ADD	-0.86373	0.650967	1.76051	0.73386	NA
9	22372331	chr9:22372331:SG	A	T	2.94789e-05	1	457954	ADD	0.7837	0.590658	1.76047	0.733848	NA
9	22355420	chr9:22355420:SG	A	G	5.34988e-05	1	457954	ADD	-0.609714	0.459537	1.7604	0.733827	NA
9	22459405	chr9:22459405:SG	T	A	0.000804666	1	457954	ADD	-0.157796	0.118934	1.76028	0.733794	NA
9	21737123	chr9:21737123:SG	A	G	4.25807e-05	1	457954	ADD	0.751622	0.566544	1.76007	0.733732	NA
9	22410685	chr9:22410685:SG	G	A	3.05708e-05	1	457954	ADD	-0.82252	0.620004	1.75996	0.7337	NA
9	21786641	chr9:21786641:SG	A	G	0.000158313	1	457954	ADD	0.346979	0.261571	1.75964	0.733606	NA
9	22407319	chr9:22407319:SG	C	A	0.00026531	1	457954	ADD	0.273603	0.206258	1.75963	0.733603	NA
9	21866630	chr9:21866630:SG	C	G	0.000348288	1	457954	ADD	0.246209	0.185608	1.7596	0.733595	NA
9	21948729	chr9:21948729:SG	C	T	0.000634343	1	457954	ADD	-0.17809	0.134257	1.75956	0.733581	NA
9	21678974	chr9:21678974:SG	A	G	0.18225	1	457954	ADD	0.0116099	0.00875551	1.7583	0.733212	NA
9	21992693	chr9:21992693:IG	T	TAATA	5.78661e-05	1	457954	ADD	0.565507	0.426563	1.75756	0.732995	NA
9	21686697	chr9:21686697:SG	G	A	2.07444e-05	1	457954	ADD	-1.14311	0.862322	1.75727	0.732909	NA
9	22363016	chr9:22363016:IG	CTGAT	C	2.94789e-05	1	457954	ADD	-0.833717	0.629024	1.75672	0.732749	NA
9	22183130	chr9:22183130:SG	A	G	0.0285673	1	457954	ADD	0.026968	0.0203469	1.75671	0.732745	NA
9	22036401	chr9:22036401:IG	CA	C	3.27544e-05	1	457954	ADD	-0.825925	0.623154	1.75667	0.732734	NA
9	22373434	chr9:22373434:SG	A	G	8.29778e-05	1	457954	ADD	0.500361	0.377524	1.75662	0.732718	NA
9	22188923	chr9:22188923:SG	A	G	3.38462e-05	1	457954	ADD	-0.817079	0.616509	1.7565	0.732684	NA
9	22197791	chr9:22197791:SG	T	G	0.0431408	1	457954	ADD	0.0220697	0.0166525	1.75645	0.732669	NA
9	21684690	chr9:21684690:SG	C	T	0.139227	1	457954	ADD	0.0129822	0.00979578	1.75637	0.732645	NA
9	21725928	chr9:21725928:SG	T	C	0.000176874	1	457954	ADD	0.337892	0.25497	1.75621	0.7326	NA
9	21835789	chr9:21835789:SG	A	G	0.00300904	1	457954	ADD	0.0818776	0.0617857	1.75612	0.732572	NA
9	21579842	chr9:21579842:SG	C	A	2.62035e-05	1	457954	ADD	0.864329	0.652368	1.75539	0.732357	NA
9	21745402	chr9:21745402:SG	C	G	0.000120099	1	457954	ADD	-0.400442	0.302241	1.75539	0.732357	NA
9	22378833	chr9:22378833:SG	G	C	0.654727	1	457954	ADD	0.00943266	0.00711971	1.75527	0.732322	NA
9	21517062	chr9:21517062:SG	C	T	2.18363e-05	1	457954	ADD	0.997711	0.753083	1.75519	0.732299	NA
9	22169218	chr9:22169218:IG	C	CTGATACAT	2.18363e-05	1	457954	ADD	0.98466	0.743236	1.75517	0.732292	NA
9	22450858	chr9:22450858:SG	A	G	0.000882185	1	457954	ADD	-0.151876	0.114655	1.75466	0.732143	NA
9	21665286	chr9:21665286:SG	A	C	3.71216e-05	1	457954	ADD	-0.715675	0.540287	1.75462	0.732131	NA
9	21941012	chr9:21941012:SG	T	C	4.36725e-05	1	457954	ADD	0.692096	0.522487	1.75462	0.732131	NA
9	22463685	chr9:22463685:SG	T	C	7.53351e-05	1	457954	ADD	-0.53848	0.406541	1.7544	0.732068	NA
9	22002211	chr9:22002211:SG	A	T	2.72953e-05	1	457954	ADD	-0.832902	0.628873	1.75413	0.731988	NA
9	22468366	chr9:22468366:SG	T	C	5.34988e-05	1	457954	ADD	-0.61124	0.461554	1.7538	0.73189	NA
9	21631314	chr9:21631314:SG	G	A	2.51117e-05	1	457954	ADD	0.778757	0.588062	1.75371	0.731865	NA
9	22179064	chr9:22179064:SG	T	C	0.000785013	1	457954	ADD	-0.1573	0.118785	1.75363	0.731841	NA
9	22125682	chr9:22125682:SG	T	C	0.000980448	1	457954	ADD	0.143141	0.108121	1.75269	0.731565	NA
9	22496999	chr9:22496999:SG	A	C	2.2416e-05	1	379193	ADD	0.979907	0.7403	1.75208	0.731386	NA
9	21900210	chr9:21900210:SG	C	T	2.07444e-05	1	457954	ADD	-1.14983	0.868721	1.75188	0.731328	NA
9	22308438	chr9:22308438:SG	A	G	5.13152e-05	1	457954	ADD	-0.613498	0.463533	1.75172	0.731281	NA
9	22225195	chr9:22225195:SG	A	T	4.03971e-05	1	457954	ADD	0.650189	0.491275	1.75158	0.731238	NA
9	22499467	chr9:22499467:SG	A	G	7.91143e-06	1	379198	ADD	1.57099	1.18723	1.75096	0.731058	NA
9	22334179	chr9:22334179:SG	T	C	0.000141936	1	457954	ADD	0.379184	0.286576	1.75073	0.730991	NA
9	22017198	chr9:22017198:SG	G	A	0.000175782	1	457954	ADD	-0.343282	0.259458	1.75052	0.730929	NA
9	21565656	chr9:21565656:SG	C	G	5.13152e-05	1	457954	ADD	-0.621143	0.469585	1.74966	0.730676	NA
9	22254581	chr9:22254581:SG	A	G	5.13152e-05	1	457954	ADD	-0.61499	0.464952	1.74953	0.730636	NA
9	22465001	chr9:22465001:IG	TAGTA	T	8.7345e-05	1	457954	ADD	-0.469018	0.354601	1.74944	0.730609	NA
9	22089963	chr9:22089963:SG	G	A	2.07458e-05	1	457924	ADD	0.963216	0.728258	1.74935	0.730584	NA
9	21626652	chr9:21626652:SG	A	G	0.000483673	1	457954	ADD	-0.201701	0.152504	1.74925	0.730555	NA
9	22245042	chr9:22245042:SG	C	G	0.0010929	1	457954	ADD	-0.133407	0.100869	1.7492	0.730539	NA
9	22323334	chr9:22323334:SG	C	G	3.05708e-05	1	457954	ADD	0.84456	0.6386	1.74905	0.730496	NA
9	22290866	chr9:22290866:SG	C	G	4.25807e-05	1	457954	ADD	-0.683254	0.516734	1.74836	0.730293	NA
9	22248955	chr9:22248955:SG	G	T	3.82134e-05	1	457954	ADD	0.664112	0.502276	1.74823	0.730254	NA
9	22411975	chr9:22411975:SG	C	A	0.000240199	1	457954	ADD	-0.29547	0.223493	1.74783	0.730138	NA
9	22441404	chr9:22441404:SG	C	A	2.18363e-05	1	457954	ADD	0.98434	0.744704	1.74712	0.729929	NA
9	21665101	chr9:21665101:SG	A	G	1.7469e-05	1	457954	ADD	-1.24509	0.942049	1.74684	0.729847	NA
9	21819608	chr9:21819608:SG	C	T	2.83871e-05	1	457954	ADD	-0.823067	0.622743	1.74684	0.729847	NA
9	22240585	chr9:22240585:SG	T	G	2.18363e-05	1	457954	ADD	-1.12696	0.852723	1.74663	0.729786	NA
9	21784267	chr9:21784267:SG	G	A	2.18363e-05	1	457954	ADD	-1.15044	0.870517	1.74652	0.729753	NA
9	22270479	chr9:22270479:SG	T	C	0.000128834	1	457954	ADD	0.403042	0.304982	1.74644	0.729728	NA
9	21524349	chr9:21524349:SG	C	T	0.00361608	1	457954	ADD	-0.0740263	0.0560174	1.74633	0.729696	NA
9	22048530	chr9:22048530:IG	ATACT	A	0.000164864	1	457954	ADD	-0.355249	0.268926	1.74502	0.729311	NA
9	22374198	chr9:22374198:SG	A	T	8.29778e-05	1	457954	ADD	0.505359	0.382566	1.74497	0.729296	NA
9	21994748	chr9:21994748:SG	G	C	3.93053e-05	1	457954	ADD	-0.703212	0.53237	1.7448	0.729246	NA
9	21753111	chr9:21753111:SG	G	A	4.03971e-05	1	457954	ADD	-0.69147	0.523533	1.74445	0.729145	NA
9	22132419	chr9:22132419:SG	G	T	1.20099e-05	1	457954	ADD	-1.24666	0.943915	1.74435	0.729115	NA
9	22080920	chr9:22080920:IG	G	GT	4.80398e-05	1	457954	ADD	0.654723	0.495726	1.74434	0.729111	NA
9	22265580	chr9:22265580:SG	A	G	0.00131673	1	457954	ADD	-0.124638	0.0943798	1.74397	0.729004	NA
9	22395709	chr9:22395709:SG	A	C	7.64277e-05	1	457949	ADD	0.505695	0.382939	1.74389	0.728978	NA
9	22254170	chr9:22254170:SG	T	A	2.40199e-05	1	457954	ADD	-0.846451	0.640993	1.7438	0.728954	NA
9	21768282	chr9:21768282:SG	T	G	3.05708e-05	1	457954	ADD	0.846103	0.640753	1.74368	0.728917	NA
9	21690490	chr9:21690490:SG	G	A	9.17123e-05	1	457954	ADD	-0.476226	0.360674	1.7434	0.728836	NA
9	22089756	chr9:22089756:SG	G	A	1.31018e-05	1	457954	ADD	-0.954982	0.723337	1.74304	0.728731	NA
9	21818570	chr9:21818570:SG	C	T	2.29281e-05	1	457954	ADD	-1.1021	0.834851	1.74271	0.728631	NA
9	21719972	chr9:21719972:SG	T	C	7.09678e-05	1	457954	ADD	0.560139	0.424323	1.7426	0.728602	NA
9	21975638	chr9:21975638:IG	G	GT	4.91316e-05	1	457954	ADD	-0.616551	0.467081	1.74242	0.728549	NA
9	21545746	chr9:21545746:SG	A	C	8.07941e-05	1	457954	ADD	0.507696	0.384735	1.74134	0.72823	NA
9	22398469	chr9:22398469:SG	C	G	1.20099e-05	1	457954	ADD	-1.2446	0.943244	1.74106	0.728147	NA
9	22350610	chr9:22350610:SG	T	G	0.000796191	1	445245	ADD	-0.145163	0.110021	1.74084	0.728084	NA
9	21588361	chr9:21588361:SG	T	C	8.7345e-06	1	457954	ADD	1.53043	1.15994	1.74082	0.728078	NA
9	21679639	chr9:21679639:SG	T	C	0.181606	1	457954	ADD	0.0115655	0.0087665	1.74051	0.727987	NA
9	22027104	chr9:22027104:SG	G	A	7.20596e-05	1	457954	ADD	-0.546301	0.414091	1.74049	0.727981	NA
9	21789186	chr9:21789186:SG	T	C	3.16626e-05	1	457954	ADD	0.707421	0.536233	1.7404	0.727955	NA
9	22106052	chr9:22106052:SG	A	G	0.00015067	1	457954	ADD	-0.35802	0.271501	1.73889	0.727511	NA
9	22217486	chr9:22217486:SG	T	G	9.38959e-05	1	457954	ADD	-0.443845	0.336606	1.73868	0.727448	NA
9	22135595	chr9:22135595:SG	C	T	5.45906e-05	1	457954	ADD	0.634857	0.48154	1.73815	0.727292	NA
9	21807494	chr9:21807494:SG	T	G	2.29281e-05	1	457954	ADD	-0.876154	0.664617	1.73787	0.72721	NA
9	21758272	chr9:21758272:SG	T	C	2.18363e-05	1	457954	ADD	-0.882114	0.669204	1.73753	0.727111	NA
9	22377836	chr9:22377836:SG	G	A	0.00641658	1	457954	ADD	0.0554293	0.0420513	1.73748	0.727096	NA
9	21932970	chr9:21932970:SG	A	T	5.45906e-06	1	457954	ADD	2.49131	1.89006	1.73742	0.727079	NA
9	22062390	chr9:22062390:SG	C	T	1.20099e-05	1	457954	ADD	-1.20321	0.912845	1.73735	0.727058	NA
9	21605068	chr9:21605068:SG	T	C	8.7345e-06	1	457954	ADD	-1.25209	0.949967	1.73722	0.727018	NA
9	21517398	chr9:21517398:SG	C	T	0.000167047	1	457954	ADD	-0.357617	0.271351	1.7369	0.726924	NA
9	21786626	chr9:21786626:SG	G	A	3.93053e-05	1	457954	ADD	-0.69133	0.524582	1.73677	0.726887	NA
9	22109217	chr9:22109217:SG	T	G	6.55088e-06	1	457954	ADD	2.47944	1.88141	1.73676	0.726883	NA
9	22477623	chr9:22477623:SG	G	A	5.34988e-05	1	457954	ADD	-0.616385	0.46777	1.73636	0.726765	NA
9	21987093	chr9:21987093:SG	T	A	0.000279504	1	457954	ADD	0.260027	0.197339	1.73625	0.726734	NA
9	21925832	chr9:21925832:SG	T	A	2.40199e-05	1	457954	ADD	0.994622	0.754898	1.73596	0.726648	NA
9	22314777	chr9:22314777:SG	G	A	6.22333e-05	1	457954	ADD	-0.552142	0.419111	1.73558	0.726535	NA
9	22311667	chr9:22311667:SG	A	C	2.83871e-05	1	457954	ADD	-0.74937	0.568824	1.73555	0.726526	NA
9	21919569	chr9:21919569:SG	C	T	2.62035e-05	1	457954	ADD	-0.826335	0.627264	1.73545	0.726497	NA
9	22100126	chr9:22100126:SG	A	G	0.000327544	1	457954	ADD	-0.239866	0.182082	1.73542	0.726488	NA
9	22351334	chr9:22351334:SG	A	G	3.49725e-05	1	457502	ADD	-0.736955	0.559441	1.73529	0.726452	NA
9	22350829	chr9:22350829:SG	C	T	0.000902451	1	441575	ADD	0.131994	0.100201	1.73527	0.726444	NA
9	22434004	chr9:22434004:SG	G	A	2.29281e-05	1	457954	ADD	1.15015	0.873245	1.73476	0.726296	NA
9	22059849	chr9:22059849:SG	C	T	5.89579e-05	1	457954	ADD	-0.550797	0.418252	1.73423	0.72614	NA
9	22189556	chr9:22189556:SG	T	G	2.72953e-05	1	457954	ADD	0.87534	0.664736	1.73402	0.726078	NA
9	22354946	chr9:22354946:SG	A	G	0.000127742	1	457954	ADD	0.421106	0.319865	1.7332	0.725837	NA
9	21798409	chr9:21798409:SG	T	C	6.11415e-05	1	457954	ADD	0.530039	0.402623	1.73308	0.725801	NA
9	21739741	chr9:21739741:SG	G	A	0.000194343	1	457954	ADD	0.323031	0.245384	1.73299	0.725775	NA
9	22006211	chr9:22006211:SG	G	A	2.83871e-05	1	457954	ADD	-0.81459	0.619048	1.73153	0.725344	NA
9	21637234	chr9:21637234:SG	A	C	0.000568834	1	457954	ADD	0.186587	0.141809	1.73124	0.725259	NA
9	22254305	chr9:22254305:SG	T	C	2.40199e-05	1	457954	ADD	-0.858915	0.652853	1.73089	0.725156	NA
9	21746397	chr9:21746397:SG	T	C	0.494248	1	457954	ADD	-0.00940829	0.00715229	1.73034	0.724994	NA
9	22238043	chr9:22238043:SG	A	G	0.000537172	1	457954	ADD	0.197854	0.150414	1.73027	0.724974	NA
9	22007157	chr9:22007157:SG	C	T	7.42433e-05	1	457954	ADD	-0.542589	0.412495	1.73023	0.724961	NA
9	21673609	chr9:21673609:SG	G	A	0.172905	1	457954	ADD	-0.0117971	0.00896868	1.7302	0.724952	NA
9	22312541	chr9:22312541:SG	A	C	3.71216e-05	1	457954	ADD	-0.711649	0.541046	1.73007	0.724914	NA
9	22097056	chr9:22097056:SG	C	G	4.47643e-05	1	457954	ADD	0.695391	0.528712	1.7299	0.724863	NA
9	21945289	chr9:21945289:SG	G	A	0.000315534	1	457954	ADD	0.246386	0.187341	1.72968	0.724801	NA
9	22125842	chr9:22125842:SG	T	C	2.83871e-05	1	457954	ADD	-0.84962	0.646058	1.72944	0.72473	NA
9	21630568	chr9:21630568:SG	A	G	3.60298e-05	1	457954	ADD	0.752147	0.571956	1.72934	0.724699	NA
9	22118301	chr9:22118301:SG	G	C	3.4938e-05	1	457954	ADD	0.748381	0.569119	1.72917	0.724651	NA
9	22475049	chr9:22475049:SG	C	T	4.80398e-05	1	457954	ADD	-0.609271	0.463394	1.7287	0.724512	NA
9	22246559	chr9:22246559:IG.0	CA	C	0.000920398	1	457954	ADD	-0.148363	0.112841	1.72868	0.724504	NA
9	21920462	chr9:21920462:SG	C	T	6.22333e-05	1	457954	ADD	0.600436	0.456679	1.72867	0.724503	NA
9	21612410	chr9:21612410:SG	T	C	8.7345e-06	1	457954	ADD	-1.29012	0.981377	1.72818	0.724358	NA
9	22310864	chr9:22310864:SG	T	C	0.000254392	1	457954	ADD	0.268879	0.20454	1.72805	0.72432	NA
9	22039892	chr9:22039892:SG	G	A	2.29281e-05	1	457954	ADD	0.873242	0.664298	1.728	0.724305	NA
9	22374349	chr9:22374349:SG	G	A	0.000994641	1	457954	ADD	-0.139958	0.10648	1.72767	0.724208	NA
9	21651223	chr9:21651223:SG	A	G	5.02235e-05	1	457953	ADD	0.679926	0.51729	1.72764	0.724201	NA
9	22069699	chr9:22069699:SG	G	A	4.47643e-05	1	457954	ADD	-0.672154	0.511433	1.72727	0.72409	NA
9	22044805	chr9:22044805:SG	C	T	0.00315971	1	457954	ADD	-0.0788959	0.0600329	1.72715	0.724055	NA
9	22359728	chr9:22359728:SG	T	C	2.07444e-05	1	457954	ADD	-0.865713	0.658732	1.72715	0.724055	NA
9	21747405	chr9:21747405:SG	G	T	0.0166578	1	457954	ADD	-0.0348749	0.0265378	1.72701	0.724013	NA
9	22160037	chr9:22160037:SG	G	C	0.000124467	1	457954	ADD	0.369192	0.281015	1.72602	0.723723	NA
9	21683456	chr9:21683456:SG	G	C	3.27544e-05	1	457954	ADD	0.697432	0.53089	1.72581	0.723661	NA
9	21801371	chr9:21801371:IG	CTTT	C	0.00122174	1	457954	ADD	-0.127941	0.0973925	1.72571	0.723631	NA
9	22027175	chr9:22027175:IG	AG	A	2.51117e-05	1	457954	ADD	0.859207	0.654056	1.7257	0.723628	NA
9	21881796	chr9:21881796:SG	C	T	3.60298e-05	1	457954	ADD	0.759881	0.578466	1.72558	0.723592	NA
9	21870122	chr9:21870122:SG	G	A	0.000241291	1	457954	ADD	0.280814	0.213775	1.72553	0.723578	NA
9	21947758	chr9:21947758:SG	C	T	0.000112457	1	457954	ADD	-0.438718	0.333985	1.72551	0.723572	NA
9	22076028	chr9:22076028:SG	T	C	0.000481489	1	457954	ADD	0.202681	0.154329	1.72478	0.723357	NA
9	21833493	chr9:21833493:SG	G	T	3.05708e-05	1	457954	ADD	-0.723715	0.551098	1.72456	0.723292	NA
9	21782228	chr9:21782228:IG.0	AT	A	4.14889e-05	1	457954	ADD	0.709835	0.540549	1.72443	0.723253	NA
9	21798363	chr9:21798363:SG	G	A	0.00309311	1	457954	ADD	0.0803561	0.0611986	1.72407	0.723148	NA
9	22123069	chr9:22123069:SG	C	T	2.83871e-05	1	457954	ADD	0.963425	0.733871	1.72344	0.722961	NA
9	22449421	chr9:22449421:SG	A	T	3.93053e-05	1	457954	ADD	0.688989	0.524827	1.72342	0.722958	NA
9	22220490	chr9:22220490:SG	C	T	8.29886e-05	1	457894	ADD	-0.496153	0.377998	1.72287	0.722793	NA
9	22350772	chr9:22350772:SG	G	A	0.000526409	1	393230	ADD	-0.15951	0.121528	1.72274	0.722757	NA
9	22375847	chr9:22375847:IG	C	CT	6.00497e-05	1	457954	ADD	-0.601197	0.458133	1.72207	0.72256	NA
9	22299392	chr9:22299392:SG	T	G	2.51117e-05	1	457954	ADD	-0.841586	0.641324	1.72203	0.722548	NA
9	21870933	chr9:21870933:SG	G	A	0.000264219	1	457954	ADD	-0.271125	0.206618	1.72187	0.7225	NA
9	21874397	chr9:21874397:IG	ATGT	A	0.000264219	1	457954	ADD	-0.271125	0.206618	1.72187	0.7225	NA
9	22256120	chr9:22256120:SG	T	C	4.69479e-05	1	457954	ADD	-0.627284	0.478049	1.7218	0.72248	NA
9	22167028	chr9:22167028:SG	C	G	0.000128834	1	457954	ADD	0.405709	0.309227	1.72137	0.722353	NA
9	21708390	chr9:21708390:SG	T	C	4.36725e-05	1	457954	ADD	0.689526	0.525601	1.72103	0.722252	NA
9	22495897	chr9:22495897:SG	A	T	6.33251e-05	1	457954	ADD	0.554698	0.422832	1.72098	0.722239	NA
9	21904431	chr9:21904431:SG	C	T	2.94789e-05	1	457954	ADD	0.764691	0.583073	1.71999	0.721946	NA
9	21865245	chr9:21865245:SG	G	C	2.29281e-05	1	457954	ADD	0.85003	0.648151	1.71995	0.721935	NA
9	22046111	chr9:22046111:SG	C	G	0.000172506	1	457954	ADD	-0.352888	0.269102	1.71964	0.721844	NA
9	22123591	chr9:22123591:SG	T	G	0.00136695	1	457954	ADD	-0.120671	0.0920269	1.7194	0.721771	NA
9	21544693	chr9:21544693:SG	T	C	3.16626e-05	1	457954	ADD	-0.825782	0.629791	1.71925	0.721728	NA
9	22293821	chr9:22293821:SG	T	C	2.83871e-05	1	457954	ADD	0.834781	0.636712	1.71893	0.721634	NA
9	22038457	chr9:22038457:SG	G	T	3.27544e-05	1	457954	ADD	0.701864	0.535337	1.7189	0.721626	NA
9	21612850	chr9:21612850:SG	T	C	2.72953e-05	1	457954	ADD	0.856432	0.653246	1.71883	0.721602	NA
9	22334599	chr9:22334599:SG	T	C	8.7345e-06	1	457954	ADD	2.46867	1.88301	1.71878	0.721588	NA
9	21669316	chr9:21669316:SG	T	G	5.45906e-05	1	457954	ADD	-0.594357	0.453367	1.71868	0.721559	NA
9	22218726	chr9:22218726:IG	GATAA	G	3.38462e-05	1	457954	ADD	0.747642	0.570408	1.71797	0.72135	NA
9	21516353	chr9:21516353:SG	T	C	2.18363e-05	1	457954	ADD	0.97401	0.743193	1.7176	0.721242	NA
9	21959891	chr9:21959891:IG	CCTTCTG	C	0.000122283	1	457954	ADD	-0.405429	0.309405	1.71702	0.72107	NA
9	22398905	chr9:22398905:SG	T	G	4.25807e-05	1	457954	ADD	-0.679383	0.51848	1.71698	0.721059	NA
9	21908402	chr9:21908402:SG	T	A	5.67743e-05	1	457954	ADD	-0.606213	0.462646	1.71693	0.721045	NA
9	22374958	chr9:22374958:SG	T	C	1.09181e-05	1	457954	ADD	-1.38602	1.05783	1.71676	0.720993	NA
9	21846835	chr9:21846835:SG	T	C	4.14889e-05	1	457954	ADD	-0.695038	0.530466	1.71673	0.720985	NA
9	21667759	chr9:21667759:SG	C	G	3.71216e-05	1	457954	ADD	0.690973	0.527366	1.71672	0.720981	NA
9	21826489	chr9:21826489:SG	C	G	2.51117e-05	1	457954	ADD	0.846117	0.645798	1.71659	0.720945	NA
9	22476446	chr9:22476446:SG	T	C	9.71713e-05	1	457954	ADD	-0.461129	0.351968	1.71648	0.720912	NA
9	22357001	chr9:22357001:SG	G	C	0.00046402	1	457954	ADD	0.205841	0.157114	1.71646	0.720904	NA
9	22322031	chr9:22322031:SG	C	T	3.38462e-05	1	457954	ADD	0.758017	0.578695	1.71577	0.720701	NA
9	22286694	chr9:22286694:IG	ATCC	A	6.55088e-06	1	457954	ADD	2.4618	1.87952	1.71558	0.720647	NA
9	22270802	chr9:22270802:SG	C	A	3.60298e-05	1	457954	ADD	0.758819	0.579396	1.71524	0.720546	NA
9	22446684	chr9:22446684:SG	G	T	0.23824	1	457954	ADD	0.0110489	0.00843716	1.71493	0.720455	NA
9	21837433	chr9:21837433:SG	C	T	2.94789e-05	1	457954	ADD	0.842284	0.643195	1.71487	0.720437	NA
9	21630696	chr9:21630696:SG	C	T	0.000218363	1	457954	ADD	-0.31728	0.242288	1.71483	0.720423	NA
9	22134069	chr9:22134069:SG	G	A	0.173172	1	457954	ADD	-0.0117248	0.00895358	1.71481	0.720418	NA
9	21774742	chr9:21774742:SG	T	C	4.03971e-05	1	457954	ADD	0.685972	0.523879	1.71455	0.720342	NA
9	21774749	chr9:21774749:SG	G	A	4.03971e-05	1	457954	ADD	0.685972	0.523879	1.71455	0.720342	NA
9	21796128	chr9:21796128:IG	AG	A	4.03971e-05	1	457954	ADD	0.685972	0.523879	1.71455	0.720342	NA
9	22192829	chr9:22192829:SG	A	G	0.000645261	1	457954	ADD	-0.177404	0.135497	1.71422	0.720244	NA
9	21578882	chr9:21578882:SG	C	T	6.33251e-05	1	457954	ADD	-0.587789	0.448949	1.71415	0.720225	NA
9	21593015	chr9:21593015:SG	G	A	2.07444e-05	1	457954	ADD	-1.15407	0.881613	1.71358	0.720057	NA
9	22316222	chr9:22316222:SG	A	G	4.91316e-05	1	457954	ADD	-0.605175	0.462317	1.71349	0.72003	NA
9	21524886	chr9:21524886:SG	T	C	1.7469e-05	1	457954	ADD	-1.14335	0.873472	1.71339	0.720001	NA
9	21650133	chr9:21650133:SG	G	A	3.60299e-05	1	457953	ADD	-0.794005	0.606697	1.71279	0.719822	NA
9	21576197	chr9:21576197:SG	A	G	8.07941e-05	1	457954	ADD	-0.475814	0.363571	1.71275	0.719812	NA
9	21897287	chr9:21897287:SG	A	C	7.86105e-05	1	457954	ADD	0.475644	0.363446	1.71272	0.719801	NA
9	21864887	chr9:21864887:SG	C	T	0.000262035	1	457954	ADD	0.272768	0.208437	1.71253	0.719748	NA
9	21662634	chr9:21662634:SG	G	A	5.34988e-05	1	457954	ADD	0.599082	0.457794	1.71251	0.71974	NA
9	22395848	chr9:22395848:SG	T	C	6.33251e-05	1	457954	ADD	0.559822	0.427797	1.71248	0.719731	NA
9	21525198	chr9:21525198:SG	C	T	0.00166174	1	457954	ADD	-0.107557	0.0821966	1.71225	0.719664	NA
9	21945606	chr9:21945606:SG	A	T	0.000133201	1	457954	ADD	0.394416	0.301438	1.71204	0.719602	NA
9	21826856	chr9:21826856:SG	G	A	2.62035e-05	1	457954	ADD	0.768405	0.58729	1.71189	0.719556	NA
9	21696032	chr9:21696032:SG	C	T	0.00036139	1	457954	ADD	-0.227817	0.174125	1.71179	0.719529	NA
9	22351892	chr9:22351892:IG	TG	T	2.72962e-05	1	457940	ADD	0.841439	0.643193	1.71144	0.719426	NA
9	22475302	chr9:22475302:SG	T	C	3.16626e-05	1	457954	ADD	0.763395	0.583605	1.71104	0.719306	NA
9	21626725	chr9:21626725:SG	T	G	9.9355e-05	1	457954	ADD	0.436786	0.333933	1.71087	0.719258	NA
9	22286601	chr9:22286601:SG	G	A	2.40199e-05	1	457954	ADD	0.865751	0.661932	1.71065	0.71919	NA
9	21933410	chr9:21933410:SG	G	C	7.42433e-05	1	457954	ADD	0.497295	0.380223	1.71061	0.719181	NA
9	22167935	chr9:22167935:SG	T	C	2.94789e-05	1	457954	ADD	-0.832151	0.63625	1.7106	0.719177	NA
9	22187256	chr9:22187256:SG	C	T	2.94789e-05	1	457954	ADD	-0.832151	0.63625	1.7106	0.719177	NA
9	21651612	chr9:21651612:SG	C	T	1.7469e-05	1	457953	ADD	-1.18044	0.90257	1.71053	0.719155	NA
9	21919508	chr9:21919508:SG	A	T	6.55088e-06	1	457954	ADD	1.554	1.18824	1.7104	0.719117	NA
9	21815288	chr9:21815288:SG	T	G	1.85608e-05	1	457954	ADD	-1.19659	0.914987	1.71026	0.719076	NA
9	22031086	chr9:22031086:SG	A	G	3.4938e-05	1	457954	ADD	-0.807482	0.617497	1.71	0.719	NA
9	21820081	chr9:21820081:SG	A	G	0.00017469	1	457954	ADD	0.336236	0.257135	1.70988	0.718966	NA
9	22191348	chr9:22191348:SG	A	G	1.09181e-05	1	457954	ADD	1.20851	0.924319	1.70945	0.718837	NA
9	22191671	chr9:22191671:SG	A	G	1.09181e-05	1	457954	ADD	1.20851	0.924319	1.70945	0.718837	NA
9	21877549	chr9:21877549:SG	T	G	0.000167047	1	457954	ADD	0.343843	0.262992	1.70937	0.718813	NA
9	22321721	chr9:22321721:SG	C	T	6.55088e-05	1	457954	ADD	-0.559398	0.427881	1.70921	0.718765	NA
9	21690543	chr9:21690543:IG	AG	A	5.89579e-05	1	457954	ADD	-0.56197	0.429852	1.70918	0.718759	NA
9	22056258	chr9:22056258:SG	C	T	2.07444e-05	1	457954	ADD	0.983092	0.752071	1.70872	0.718622	NA
9	21824506	chr9:21824506:IG	G	GC	6.87842e-05	1	457954	ADD	0.586146	0.448456	1.70833	0.718507	NA
9	21610129	chr9:21610129:SG	A	G	2.83871e-05	1	457954	ADD	0.956504	0.731828	1.70826	0.718488	NA
9	21505102	chr9:21505102:SG	C	G	4.47643e-05	1	457954	ADD	0.731204	0.559464	1.70818	0.718462	NA
9	22477124	chr9:22477124:SG	T	A	2.94789e-05	1	457954	ADD	0.969484	0.74196	1.70734	0.718215	NA
9	22453339	chr9:22453339:SG	G	A	6.33251e-05	1	457954	ADD	0.561369	0.429647	1.70716	0.71816	NA
9	22438584	chr9:22438584:SG	A	G	0.000112457	1	457954	ADD	0.408493	0.312655	1.70702	0.71812	NA
9	22179745	chr9:22179745:SG	A	C	5.45906e-06	1	457954	ADD	2.45735	1.88089	1.70689	0.718082	NA
9	22017900	chr9:22017900:SG	G	T	7.64269e-05	1	457954	ADD	-0.541107	0.41427	1.70608	0.717843	NA
9	21686964	chr9:21686964:SG	T	G	4.03971e-05	1	457954	ADD	0.737836	0.564944	1.70573	0.717739	NA
9	21997531	chr9:21997531:SG	T	A	2.94789e-05	1	457954	ADD	-0.832273	0.637425	1.7048	0.717465	NA
9	21782303	chr9:21782303:SG	A	G	0.0635861	1	457954	ADD	-0.0180751	0.0138466	1.70403	0.717238	NA
9	22498053	chr9:22498053:SG	A	T	5.40632e-05	1	379186	ADD	0.578479	0.443209	1.70356	0.7171	NA
9	22449114	chr9:22449114:IG	T	TC	0.0026138	1	457954	ADD	0.0865956	0.0663553	1.7031	0.716963	NA
9	21960678	chr9:21960678:SG	G	A	4.36725e-05	1	457954	ADD	-0.688474	0.527572	1.70299	0.716931	NA
9	22074451	chr9:22074451:SG	G	A	0.000275137	1	457954	ADD	-0.260857	0.199893	1.70298	0.716927	NA
9	21789205	chr9:21789205:SG	T	C	2.40199e-05	1	457954	ADD	0.966075	0.740384	1.70258	0.716809	NA
9	21727370	chr9:21727370:SG	G	A	0.366932	1	457954	ADD	-0.0131287	0.0100624	1.70233	0.716736	NA
9	22110644	chr9:22110644:SG	A	G	0.000541539	1	457954	ADD	-0.192768	0.147811	1.70081	0.716287	NA
9	22017148	chr9:22017148:SG	G	A	3.71216e-05	1	457954	ADD	-0.707813	0.542817	1.70032	0.716142	NA
9	22335006	chr9:22335006:SG	G	A	3.93053e-05	1	457954	ADD	-0.708794	0.543578	1.70026	0.716125	NA
9	22482425	chr9:22482425:SG	C	T	4.25807e-05	1	457954	ADD	0.632297	0.484944	1.70004	0.71606	NA
9	22396068	chr9:22396068:SG	C	G	0.000148487	1	457954	ADD	0.346381	0.26568	1.69976	0.715978	NA
9	21869185	chr9:21869185:SG	A	G	6.4417e-05	1	457954	ADD	0.527406	0.404538	1.6997	0.71596	NA
9	21938848	chr9:21938848:SG	A	G	0.00108308	1	457954	ADD	-0.13181	0.101127	1.69889	0.715719	NA
9	21500851	chr9:21500851:SG	A	C	3.38462e-05	1	457954	ADD	-0.806299	0.618646	1.69867	0.715654	NA
9	22473621	chr9:22473621:SG	G	T	4.25807e-05	1	457954	ADD	-0.674729	0.517702	1.69863	0.715644	NA
9	21776383	chr9:21776383:SG	G	A	6.00497e-05	1	457954	ADD	0.585142	0.448969	1.6986	0.715633	NA
9	22077288	chr9:22077288:SG	T	G	0.000170323	1	457954	ADD	-0.339089	0.260209	1.69818	0.715511	NA
9	22103278	chr9:22103278:SG	A	G	0.000172506	1	457954	ADD	0.340665	0.261453	1.69773	0.715378	NA
9	21622792	chr9:21622792:SG	C	T	0.00712299	1	457954	ADD	-0.0518565	0.0398076	1.69697	0.715152	NA
9	22131856	chr9:22131856:SG	T	C	4.36725e-05	1	457954	ADD	0.642963	0.493591	1.69683	0.71511	NA
9	21664511	chr9:21664511:SG	A	C	4.03971e-05	1	457954	ADD	-0.692121	0.531359	1.69663	0.715053	NA
9	22085445	chr9:22085445:SG	C	T	0.00969202	1	457954	ADD	0.0448362	0.0344224	1.69659	0.715041	NA
9	21873966	chr9:21873966:SG	A	C	2.18363e-05	1	457954	ADD	-0.877413	0.673626	1.69657	0.715033	NA
9	21613036	chr9:21613036:SG	T	C	3.60298e-05	1	457954	ADD	0.65231	0.500869	1.69614	0.714907	NA
9	22390776	chr9:22390776:SG	G	T	0.000823227	1	457954	ADD	-0.153198	0.117632	1.69611	0.714899	NA
9	21879714	chr9:21879714:SG	C	T	0.000730423	1	457954	ADD	0.161568	0.124062	1.69602	0.714872	NA
9	22105202	chr9:22105202:SG	C	T	5.13152e-05	1	457954	ADD	-0.601773	0.462117	1.69575	0.714792	NA
9	21680841	chr9:21680841:SG	T	C	0.000296973	1	457954	ADD	0.255082	0.195888	1.69568	0.714772	NA
9	22191786	chr9:22191786:SG	C	T	3.16626e-05	1	457954	ADD	-0.808892	0.621193	1.69562	0.714754	NA
9	21744136	chr9:21744136:SG	A	G	1.52854e-05	1	457954	ADD	-1.17668	0.903777	1.69509	0.714598	NA
9	22352977	chr9:22352977:SG	G	T	0.00116933	1	457954	ADD	-0.13053	0.10026	1.69498	0.714565	NA
9	22119512	chr9:22119512:IG	GA	G	2.72953e-05	1	457954	ADD	-0.844348	0.648678	1.69428	0.714358	NA
9	22374482	chr9:22374482:SG	C	A	0.000139752	1	457954	ADD	-0.377847	0.290291	1.6942	0.714334	NA
9	22443446	chr9:22443446:SG	T	C	2.62035e-05	1	457954	ADD	0.764589	0.587438	1.69407	0.714297	NA
9	21680845	chr9:21680845:SG	G	A	2.40199e-05	1	457954	ADD	0.950462	0.730304	1.6938	0.714215	NA
9	21631870	chr9:21631870:SG	G	C	0.00033737	1	457954	ADD	0.236675	0.181866	1.69357	0.714148	NA
9	21877504	chr9:21877504:SG	C	T	1.96526e-05	1	457954	ADD	-0.898156	0.690177	1.69349	0.714125	NA
9	22350781	chr9:22350781:SG	C	T	4.47509e-05	1	391054	ADD	-0.57949	0.445313	1.69341	0.714101	NA
9	21593765	chr9:21593765:IG	TAGAAA	T	4.58561e-05	1	457954	ADD	-0.675353	0.519003	1.69325	0.714053	NA
9	21761708	chr9:21761708:SG	C	A	4.36725e-05	1	457954	ADD	0.678949	0.521797	1.69306	0.713996	NA
9	21681533	chr9:21681533:SG	T	C	3.16626e-05	1	457954	ADD	-0.703265	0.540598	1.69235	0.713787	NA
9	21782277	chr9:21782277:SG	T	C	3.16626e-05	1	457954	ADD	-0.703265	0.540598	1.69235	0.713787	NA
9	21784774	chr9:21784774:SG	C	A	3.16626e-05	1	457954	ADD	-0.703265	0.540598	1.69235	0.713787	NA
9	22391349	chr9:22391349:SG	C	G	6.11415e-05	1	457954	ADD	-0.58841	0.45234	1.69211	0.713717	NA
9	21511703	chr9:21511703:SG	T	C	0.000817768	1	457954	ADD	-0.155256	0.119357	1.69201	0.713687	NA
9	21855821	chr9:21855821:SG	G	A	3.05708e-05	1	457954	ADD	-0.829331	0.63773	1.69115	0.713433	NA
9	22400155	chr9:22400155:SG	C	T	3.27544e-05	1	457954	ADD	0.762375	0.586257	1.69107	0.713409	NA
9	21704602	chr9:21704602:SG	A	G	0.000112457	1	457954	ADD	-0.416262	0.320101	1.69107	0.713408	NA
9	22451805	chr9:22451805:SG	T	C	3.05708e-05	1	457954	ADD	0.755455	0.581054	1.69038	0.713203	NA
9	21699195	chr9:21699195:SG	T	G	2.29281e-05	1	457954	ADD	0.974384	0.749481	1.69021	0.713153	NA
9	21743314	chr9:21743314:SG	C	T	2.18363e-05	1	457954	ADD	0.961368	0.739575	1.68972	0.71301	NA
9	22373654	chr9:22373654:SG	C	T	4.36725e-05	1	457954	ADD	-0.689806	0.530669	1.68969	0.713001	NA
9	22140950	chr9:22140950:SG	G	C	2.51117e-05	1	457954	ADD	-0.83464	0.642168	1.68928	0.712879	NA
9	21520964	chr9:21520964:SG	A	G	0.582643	1	457954	ADD	0.00890845	0.00685432	1.68918	0.712849	NA
9	22329560	chr9:22329560:SG	C	G	7.64269e-06	1	457954	ADD	-1.32089	1.01638	1.68896	0.712785	NA
9	22293834	chr9:22293834:IG	A	AT	9.06205e-05	1	457954	ADD	0.492695	0.379125	1.68886	0.712755	NA
9	22388710	chr9:22388710:IG	TTA	T	8.29778e-05	1	457954	ADD	0.493856	0.380044	1.68863	0.712686	NA
9	22232386	chr9:22232386:SG	A	G	0.000402879	1	457954	ADD	-0.21487	0.165353	1.68861	0.71268	NA
9	22410053	chr9:22410053:SG	A	G	2.29281e-05	1	457954	ADD	-0.8602	0.661981	1.68853	0.712657	NA
9	21729795	chr9:21729795:SG	A	G	0.0195882	1	457954	ADD	-0.0318717	0.024528	1.68845	0.712635	NA
9	22350930	chr9:22350930:SG	C	A	0.000406863	1	454698	ADD	-0.205203	0.157923	1.68841	0.712623	NA
9	21808409	chr9:21808409:SG	A	C	0.00149906	1	457954	ADD	0.113478	0.0873349	1.6883	0.71259	NA
9	22466103	chr9:22466103:SG	G	C	3.93053e-05	1	457954	ADD	-0.627252	0.482765	1.68816	0.712547	NA
9	21519130	chr9:21519130:SG	T	C	3.71216e-05	1	457954	ADD	0.683803	0.526302	1.68808	0.712525	NA
9	22043412	chr9:22043412:IG	T	TCA	4.47643e-05	1	457954	ADD	-0.672967	0.517972	1.68801	0.712504	NA
9	21604926	chr9:21604926:SG	G	A	0.00016268	1	457954	ADD	-0.337444	0.259769	1.68745	0.712339	NA
9	22142426	chr9:22142426:IG	TG	T	2.40199e-05	1	457954	ADD	0.949399	0.730901	1.68725	0.71228	NA
9	21577884	chr9:21577884:SG	T	G	0.000133201	1	457954	ADD	-0.378682	0.291571	1.68679	0.712143	NA
9	21772336	chr9:21772336:SG	A	G	0.000595038	1	457954	ADD	-0.179316	0.138067	1.68678	0.712141	NA
9	22299864	chr9:22299864:SG	T	C	1.09181e-05	1	457954	ADD	-1.20945	0.931302	1.68654	0.712069	NA
9	21659064	chr9:21659064:SG	C	G	7.86105e-05	1	457954	ADD	0.475825	0.366412	1.68638	0.712021	NA
9	21921556	chr9:21921556:SG	G	A	0.000217271	1	457954	ADD	0.310748	0.2393	1.6863	0.711997	NA
9	22256375	chr9:22256375:IG	T	TG	9.82631e-05	1	457954	ADD	-0.45776	0.352553	1.68589	0.711876	NA
9	22322044	chr9:22322044:SG	C	G	5.89579e-05	1	457954	ADD	-0.551813	0.424994	1.68585	0.711865	NA
9	22488029	chr9:22488029:SG	C	T	0.0062408	1	457954	ADD	-0.0555886	0.0428156	1.68565	0.711805	NA
9	21602208	chr9:21602208:SG	A	G	3.27544e-05	1	457954	ADD	0.757334	0.583392	1.68521	0.711676	NA
9	22089982	chr9:22089982:SG	C	A	0.00118382	1	457840	ADD	-0.128351	0.0988719	1.68521	0.711676	NA
9	21821438	chr9:21821438:SG	C	T	3.71216e-05	1	457954	ADD	0.732571	0.564324	1.68516	0.711662	NA
9	21741975	chr9:21741975:IG	CTGAG	C	0.00186154	1	457954	ADD	0.102343	0.0788471	1.6848	0.711553	NA
9	21632885	chr9:21632885:SG	T	C	4.47643e-05	1	457954	ADD	-0.667255	0.514078	1.68472	0.711529	NA
9	21668172	chr9:21668172:SG	T	C	2.62035e-05	1	457954	ADD	-0.84612	0.651916	1.68454	0.711476	NA
9	22229025	chr9:22229025:SG	C	T	9.82631e-06	1	457954	ADD	1.50028	1.15599	1.68437	0.711426	NA
9	21740508	chr9:21740508:SG	T	C	2.94789e-05	1	457954	ADD	-0.72444	0.558305	1.68369	0.711226	NA
9	21562378	chr9:21562378:SG	A	G	9.82631e-06	1	457954	ADD	1.49371	1.15132	1.68322	0.711088	NA
9	21552670	chr9:21552670:SG	A	G	0.000177965	1	457954	ADD	0.313742	0.241844	1.68297	0.711012	NA
9	22017221	chr9:22017221:SG	T	G	2.29281e-05	1	457954	ADD	0.856373	0.660148	1.68284	0.710976	NA
9	21803088	chr9:21803088:IG	TAGAG	T	2.72953e-05	1	457954	ADD	-0.844776	0.651239	1.68268	0.710928	NA
9	22028303	chr9:22028303:SG	T	C	0.00114422	1	457954	ADD	-0.127998	0.0986743	1.68265	0.71092	NA
9	21632638	chr9:21632638:SG	C	T	4.58561e-05	1	457954	ADD	0.625201	0.482053	1.6821	0.710754	NA
9	22141218	chr9:22141218:SG	A	G	4.36725e-05	1	457954	ADD	-0.67886	0.52343	1.68206	0.710745	NA
9	21812238	chr9:21812238:SG	A	G	3.60298e-05	1	457954	ADD	0.815741	0.629049	1.68165	0.710621	NA
9	21717509	chr9:21717509:SG	C	T	2.72953e-05	1	457954	ADD	0.839028	0.647016	1.6816	0.710608	NA
9	21644772	chr9:21644772:SG	A	C	7.75187e-05	1	457954	ADD	-0.531358	0.40979	1.68132	0.710525	NA
9	22322816	chr9:22322816:SG	A	G	0.000291514	1	457954	ADD	-0.254442	0.196233	1.68126	0.710506	NA
9	22349522	chr9:22349522:SG	A	T	0.000159792	1	453714	ADD	-0.322733	0.248915	1.68107	0.710452	NA
9	22233299	chr9:22233299:SG	A	G	0.000233648	1	457954	ADD	0.300609	0.231872	1.68077	0.710363	NA
9	22446503	chr9:22446503:SG	A	G	2.29281e-05	1	457954	ADD	-0.844624	0.651511	1.68067	0.710333	NA
9	22180880	chr9:22180880:SG	C	T	0.00012665	1	457954	ADD	0.390133	0.300954	1.68046	0.710269	NA
9	22183829	chr9:22183829:SG	C	G	5.02234e-05	1	457954	ADD	0.640631	0.494199	1.6804	0.710251	NA
9	21866600	chr9:21866600:SG	G	A	6.4417e-05	1	457954	ADD	0.576419	0.444671	1.68035	0.710237	NA
9	21592382	chr9:21592382:IG	C	CA	0.801838	1	457954	ADD	0.0110053	0.00849098	1.67992	0.71011	NA
9	22268591	chr9:22268591:SG	T	C	6.4417e-05	1	457954	ADD	0.549717	0.424145	1.67977	0.710067	NA
9	22264538	chr9:22264538:SG	C	T	7.64269e-06	1	457954	ADD	1.60882	1.24141	1.67951	0.709988	NA
9	21553128	chr9:21553128:SG	T	C	0.000299157	1	457954	ADD	-0.251563	0.194124	1.67934	0.709938	NA
9	21739168	chr9:21739168:SG	C	T	4.14889e-05	1	457954	ADD	0.685469	0.52908	1.67855	0.709703	NA
9	21929055	chr9:21929055:SG	C	T	0.0106812	1	457954	ADD	-0.0423786	0.0327203	1.67749	0.709389	NA
9	21784272	chr9:21784272:SG	T	C	0.000110273	1	457954	ADD	-0.413661	0.319388	1.67746	0.709381	NA
9	21896661	chr9:21896661:SG	C	A	5.56824e-05	1	457954	ADD	-0.589497	0.455193	1.67715	0.70929	NA
9	22311106	chr9:22311106:SG	A	G	5.78661e-05	1	457954	ADD	-0.550918	0.425407	1.67712	0.709282	NA
9	22363424	chr9:22363424:SG	C	T	5.78661e-05	1	457954	ADD	-0.550918	0.425407	1.67712	0.709282	NA
9	22229764	chr9:22229764:SG	G	A	3.38462e-05	1	457954	ADD	-0.830229	0.641192	1.67656	0.709115	NA
9	21666014	chr9:21666014:SG	T	C	2.07444e-05	1	457954	ADD	1.12668	0.870234	1.67621	0.709012	NA
9	21728661	chr9:21728661:SG	G	A	3.05708e-05	1	457954	ADD	0.750515	0.579745	1.67589	0.708916	NA
9	21900865	chr9:21900865:SG	A	C	3.05708e-05	1	457954	ADD	0.750515	0.579745	1.67589	0.708916	NA
9	21750734	chr9:21750734:SG	T	C	2.18363e-05	1	457954	ADD	1.1254	0.869556	1.67503	0.708661	NA
9	22417480	chr9:22417480:SG	C	T	2.72953e-05	1	457954	ADD	0.8328	0.64351	1.67483	0.708602	NA
9	21943656	chr9:21943656:SG	G	A	2.40199e-05	1	457954	ADD	-0.831575	0.64266	1.67433	0.708454	NA
9	21835360	chr9:21835360:SG	T	A	4.91316e-05	1	457954	ADD	0.629797	0.486725	1.6743	0.708446	NA
9	21540825	chr9:21540825:IG	T	TA	3.27544e-05	1	457954	ADD	-0.804105	0.621443	1.67426	0.708434	NA
9	22351657	chr9:22351657:SG	T	C	8.67115e-05	1	444001	ADD	-0.403906	0.312219	1.67356	0.708228	NA
9	21697131	chr9:21697131:SG	T	C	2.62035e-05	1	457954	ADD	-0.835823	0.646125	1.67339	0.708175	NA
9	22130542	chr9:22130542:SG	C	T	6.87842e-05	1	457954	ADD	0.517051	0.399713	1.67329	0.708145	NA
9	22247110	chr9:22247110:SG	C	T	7.09678e-05	1	457954	ADD	0.496253	0.383655	1.67311	0.708094	NA
9	22276149	chr9:22276149:SG	G	A	2.72953e-05	1	457954	ADD	-0.826509	0.638989	1.67305	0.708076	NA
9	21732350	chr9:21732350:SG	C	T	0.000163772	1	457954	ADD	0.332647	0.25721	1.6726	0.707941	NA
9	21625320	chr9:21625320:SG	G	A	3.60298e-05	1	457954	ADD	-0.692976	0.53584	1.6725	0.707912	NA
9	21948653	chr9:21948653:SG	A	G	0.000219454	1	457954	ADD	-0.301902	0.233446	1.67247	0.707905	NA
9	22240401	chr9:22240401:SG	T	C	3.71216e-05	1	457954	ADD	0.677922	0.524245	1.67221	0.707828	NA
9	22141740	chr9:22141740:SG	C	T	2.62035e-05	1	457954	ADD	0.850027	0.657361	1.67208	0.707788	NA
9	21920731	chr9:21920731:SG	T	C	0.000135385	1	457954	ADD	0.38623	0.298689	1.67206	0.707783	NA
9	21636275	chr9:21636275:SG	G	T	1.96526e-05	1	457954	ADD	0.965672	0.746851	1.67182	0.707712	NA
9	22431808	chr9:22431808:SG	T	A	5.34988e-05	1	457954	ADD	-0.549216	0.424787	1.67164	0.707659	NA
9	22203864	chr9:22203864:SG	C	T	2.07444e-05	1	457954	ADD	-1.1713	0.90598	1.67148	0.707611	NA
9	22218651	chr9:22218651:SG	C	A	5.2407e-05	1	457954	ADD	0.614632	0.475474	1.671	0.707467	NA
9	22237356	chr9:22237356:SG	C	T	5.67743e-05	1	457954	ADD	0.616678	0.477061	1.67097	0.70746	NA
9	21850764	chr9:21850764:SG	C	A	4.91316e-05	1	457954	ADD	0.623718	0.482543	1.67072	0.707385	NA
9	22296072	chr9:22296072:SG	C	G	5.13152e-05	1	457954	ADD	-0.606986	0.469604	1.67068	0.707374	NA
9	22105949	chr9:22105949:SG	C	T	3.82134e-05	1	457954	ADD	-0.693611	0.536665	1.67042	0.707295	NA
9	21562583	chr9:21562583:SG	A	G	1.31018e-05	1	457954	ADD	1.16272	0.899736	1.67	0.707172	NA
9	22113133	chr9:22113133:SG	G	A	3.93053e-05	1	457954	ADD	-0.685821	0.530707	1.66998	0.707166	NA
9	22222643	chr9:22222643:SG	A	G	2.40199e-05	1	457954	ADD	-0.83395	0.645334	1.66998	0.707164	NA
9	21887546	chr9:21887546:SG	A	G	0.000260943	1	457954	ADD	-0.26728	0.20686	1.66947	0.707013	NA
9	22058150	chr9:22058150:SG	C	T	4.36725e-05	1	457954	ADD	0.674602	0.522151	1.66918	0.706928	NA
9	21897034	chr9:21897034:SG	G	C	8.7345e-06	1	457954	ADD	-1.42504	1.10303	1.66909	0.706901	NA
9	21521895	chr9:21521895:SG	G	A	0.000176874	1	457954	ADD	0.328222	0.254072	1.66886	0.706835	NA
9	22209306	chr9:22209306:SG	C	T	8.7345e-05	1	457954	ADD	-0.517246	0.400479	1.66815	0.706624	NA
9	22052283	chr9:22052283:SG	C	T	0.000124467	1	457954	ADD	-0.398248	0.308356	1.66803	0.706587	NA
9	22304756	chr9:22304756:SG	A	G	6.66006e-05	1	457954	ADD	0.497418	0.38515	1.66795	0.706565	NA
9	22178829	chr9:22178829:SG	A	T	5.34988e-05	1	457954	ADD	0.581342	0.450181	1.66758	0.706455	NA
9	21647822	chr9:21647822:SG	A	G	3.38462e-05	1	457954	ADD	0.742867	0.575289	1.66744	0.706412	NA
9	21579923	chr9:21579923:SG	A	G	0.0844353	1	457954	ADD	0.0157084	0.0121649	1.66742	0.706408	NA
9	21617427	chr9:21617427:SG	T	A	4.36725e-05	1	457954	ADD	0.665378	0.515314	1.66722	0.706348	NA
9	21751750	chr9:21751750:SG	A	G	2.72953e-05	1	457954	ADD	-0.815722	0.631794	1.66699	0.706279	NA
9	21546564	chr9:21546564:SG	T	C	2.62035e-05	1	457954	ADD	0.835377	0.647059	1.66678	0.706215	NA
9	21912778	chr9:21912778:SG	G	A	6.66006e-05	1	457954	ADD	0.53097	0.411285	1.66668	0.706189	NA
9	21522626	chr9:21522626:IG	G	GT	0.00150015	1	457954	ADD	-0.113917	0.0882391	1.66668	0.706186	NA
9	22382315	chr9:22382315:SG	C	A	2.18363e-05	1	457954	ADD	-1.12181	0.869085	1.66616	0.706032	NA
9	22251271	chr9:22251271:SG	C	G	0.00100774	1	457954	ADD	-0.139118	0.10779	1.66574	0.705908	NA
9	22132925	chr9:22132925:SG	C	T	4.69479e-05	1	457954	ADD	0.628172	0.486743	1.66555	0.705852	NA
9	21680461	chr9:21680461:SG	C	T	0.181446	1	457954	ADD	0.0113178	0.00877021	1.66534	0.705789	NA
9	22276631	chr9:22276631:SG	A	T	9.17123e-05	1	457954	ADD	-0.460812	0.3571	1.66521	0.705751	NA
9	22339938	chr9:22339938:IG	GAT	G	3.7122e-05	1	457950	ADD	-0.708534	0.549091	1.66507	0.70571	NA
9	22453166	chr9:22453166:SG	G	T	4.58561e-05	1	457954	ADD	0.670666	0.519754	1.66501	0.705691	NA
9	22337303	chr9:22337303:SG	A	G	2.29281e-05	1	457954	ADD	0.966046	0.748714	1.66481	0.705632	NA
9	22455023	chr9:22455023:SG	C	A	0.000146303	1	457954	ADD	-0.342488	0.265445	1.66472	0.705605	NA
9	21848918	chr9:21848918:SG	G	A	6.22333e-05	1	457954	ADD	-0.549221	0.425698	1.66453	0.705549	NA
9	22458028	chr9:22458028:SG	C	G	0.000357023	1	457954	ADD	-0.235111	0.182239	1.66442	0.705516	NA
9	22074177	chr9:22074177:SG	A	G	2.94789e-05	1	457954	ADD	-0.813318	0.630532	1.66382	0.70534	NA
9	21522818	chr9:21522818:SG	G	C	5.13152e-05	1	457954	ADD	-0.604237	0.468488	1.66348	0.705239	NA
9	22492984	chr9:22492984:SG	A	G	3.4938e-05	1	457954	ADD	-0.78378	0.607733	1.66327	0.705177	NA
9	21763958	chr9:21763958:SG	T	C	7.09678e-05	1	457954	ADD	0.540146	0.418859	1.66298	0.70509	NA
9	21783935	chr9:21783935:SG	G	C	7.09678e-05	1	457954	ADD	0.540146	0.418859	1.66298	0.70509	NA
9	21776095	chr9:21776095:SG	A	T	3.82134e-05	1	457954	ADD	0.747138	0.579376	1.66295	0.705082	NA
9	21897380	chr9:21897380:IG	G	GTTCTCT	3.82134e-05	1	457954	ADD	0.747138	0.579376	1.66295	0.705082	NA
9	21897381	chr9:21897381:SG	G	A	3.82134e-05	1	457954	ADD	0.747138	0.579376	1.66295	0.705082	NA
9	21908148	chr9:21908148:SG	A	T	3.82134e-05	1	457954	ADD	0.747138	0.579376	1.66295	0.705082	NA
9	21635810	chr9:21635810:SG	T	C	2.83871e-05	1	457954	ADD	-0.841542	0.652617	1.66278	0.70503	NA
9	21772671	chr9:21772671:SG	T	C	3.93053e-05	1	457954	ADD	0.686452	0.532419	1.66231	0.704892	NA
9	22107513	chr9:22107513:SG	A	G	2.18363e-05	1	457954	ADD	-1.11184	0.862462	1.66191	0.704772	NA
9	22438721	chr9:22438721:SG	C	T	0.00113985	1	457954	ADD	-0.12803	0.0993229	1.66159	0.704679	NA
9	21582342	chr9:21582342:IG	A	AT	5.02234e-05	1	457954	ADD	-0.570432	0.44259	1.66113	0.704543	NA
9	22072041	chr9:22072041:SG	C	G	0.00248497	1	457954	ADD	-0.088527	0.0687046	1.66028	0.704287	NA
9	22267778	chr9:22267778:SG	C	T	3.4938e-05	1	457954	ADD	0.686389	0.532744	1.65998	0.704201	NA
9	22490292	chr9:22490292:SG	G	A	0.0145615	1	457954	ADD	0.0364115	0.0282672	1.65926	0.703985	NA
9	21677460	chr9:21677460:SG	T	C	0.182026	1	457954	ADD	0.0112826	0.00875931	1.65913	0.703949	NA
9	22182702	chr9:22182702:SG	G	A	1.31018e-05	1	457954	ADD	1.17365	0.911177	1.65909	0.703936	NA
9	22034546	chr9:22034546:SG	T	C	3.60298e-05	1	457954	ADD	-0.693757	0.538669	1.65871	0.703824	NA
9	22042788	chr9:22042788:SG	C	T	4.25807e-05	1	457954	ADD	-0.668115	0.518762	1.65869	0.703818	NA
9	21891100	chr9:21891100:SG	A	G	2.72953e-05	1	457954	ADD	0.948282	0.736316	1.65862	0.703795	NA
9	22358354	chr9:22358354:SG	T	C	2.94789e-05	1	457954	ADD	-0.811428	0.63006	1.65858	0.703784	NA
9	22402538	chr9:22402538:SG	C	G	0.00119226	1	457954	ADD	0.128245	0.0995924	1.65816	0.703661	NA
9	22172331	chr9:22172331:SG	G	C	2.40199e-05	1	457954	ADD	-0.853051	0.662482	1.65807	0.703632	NA
9	21640430	chr9:21640430:SG	A	C	8.51614e-05	1	457954	ADD	0.505894	0.392911	1.65779	0.703551	NA
9	22480067	chr9:22480067:SG	A	G	2.18363e-05	1	457954	ADD	0.961871	0.747058	1.65777	0.703545	NA
9	22478024	chr9:22478024:SG	C	G	0.000215087	1	457954	ADD	0.297202	0.230829	1.65777	0.703544	NA
9	21864526	chr9:21864526:SG	C	T	2.40199e-05	1	457954	ADD	0.934566	0.72603	1.65696	0.703303	NA
9	22011099	chr9:22011099:SG	A	C	0.000907296	1	457954	ADD	0.142465	0.110679	1.65687	0.703277	NA
9	21645746	chr9:21645746:SG	G	A	2.83871e-05	1	457954	ADD	0.816782	0.634585	1.65666	0.703214	NA
9	22021892	chr9:22021892:SG	C	A	5.56824e-05	1	457954	ADD	0.611055	0.474764	1.65656	0.703183	NA
9	21834694	chr9:21834694:SG	C	T	1.41936e-05	1	457954	ADD	-1.17761	0.914983	1.65643	0.703147	NA
9	22336902	chr9:22336902:SG	C	T	0.00116496	1	457954	ADD	-0.129116	0.100338	1.6559	0.702989	NA
9	21508591	chr9:21508591:SG	T	C	0.00363792	1	457954	ADD	-0.0717399	0.0557631	1.65511	0.702755	NA
9	22440588	chr9:22440588:SG	A	G	5.45906e-06	1	457954	ADD	-1.57966	1.22793	1.65492	0.702699	NA
9	21981691	chr9:21981691:SG	A	G	8.84368e-05	1	457954	ADD	-0.461775	0.358991	1.6546	0.702604	NA
9	21800416	chr9:21800416:SG	T	C	0.000121191	1	457954	ADD	0.409532	0.318386	1.6545	0.702574	NA
9	22434340	chr9:22434340:SG	C	A	3.27544e-05	1	457954	ADD	0.738257	0.574007	1.65417	0.702475	NA
9	21852144	chr9:21852144:SG	T	G	4.25807e-05	1	457954	ADD	0.633583	0.492638	1.65406	0.702444	NA
9	22286644	chr9:22286644:SG	T	C	5.13152e-05	1	457954	ADD	-0.663192	0.515675	1.65396	0.702413	NA
9	21785953	chr9:21785953:SG	C	G	2.83871e-05	1	457954	ADD	0.921953	0.716898	1.65388	0.702388	NA
9	21871648	chr9:21871648:SG	A	G	2.83871e-05	1	457954	ADD	0.921953	0.716898	1.65388	0.702388	NA
9	21915795	chr9:21915795:SG	C	T	2.94789e-05	1	457954	ADD	-0.821159	0.638538	1.65379	0.702363	NA
9	22473885	chr9:22473885:SG	G	A	0.000204169	1	457954	ADD	0.319323	0.248321	1.65361	0.70231	NA
9	22082548	chr9:22082548:SG	G	A	8.51614e-05	1	457954	ADD	-0.489412	0.380636	1.65322	0.702193	NA
9	22403177	chr9:22403177:SG	T	C	1.7469e-05	1	457954	ADD	1.14076	0.887242	1.65312	0.702163	NA
9	22484232	chr9:22484232:SG	A	T	2.72953e-05	1	457954	ADD	0.927771	0.721647	1.65284	0.702081	NA
9	22488192	chr9:22488192:SG	A	C	2.72953e-05	1	457954	ADD	0.927771	0.721647	1.65284	0.702081	NA
9	21855334	chr9:21855334:SG	C	T	6.00497e-05	1	457954	ADD	0.543294	0.42264	1.65246	0.701966	NA
9	22326010	chr9:22326010:SG	G	A	0.000914939	1	457954	ADD	-0.14425	0.112219	1.65234	0.701933	NA
9	22469957	chr9:22469957:SG	T	C	4.25807e-05	1	457954	ADD	-0.688584	0.535711	1.65216	0.701879	NA
9	22349157	chr9:22349157:SG	C	G	3.06059e-05	1	457428	ADD	0.704933	0.548438	1.65212	0.701866	NA
9	21729934	chr9:21729934:SG	A	G	3.16626e-05	1	457954	ADD	0.743723	0.578627	1.65206	0.701848	NA
9	21633870	chr9:21633870:SG	G	C	6.87842e-05	1	457954	ADD	-0.538148	0.418732	1.6517	0.701742	NA
9	22190002	chr9:22190002:SG	C	G	0.042477	1	457954	ADD	0.0215477	0.0167669	1.65156	0.701701	NA
9	22400879	chr9:22400879:SG	A	G	6.55088e-06	1	457954	ADD	2.39327	1.86235	1.65144	0.701664	NA
9	21855718	chr9:21855718:SG	A	G	2.94789e-05	1	457954	ADD	-0.822852	0.640365	1.65116	0.701581	NA
9	22336369	chr9:22336369:SG	G	A	9.49877e-05	1	457954	ADD	0.46455	0.361549	1.65093	0.701514	NA
9	22216422	chr9:22216422:SG	T	C	6.9876e-05	1	457954	ADD	-0.527553	0.410646	1.65043	0.701364	NA
9	22041377	chr9:22041377:SG	C	T	1.7469e-05	1	457954	ADD	1.12292	0.874097	1.65037	0.701346	NA
9	22241416	chr9:22241416:SG	A	T	0.031727	1	457954	ADD	-0.0247664	0.0192788	1.65032	0.701332	NA
9	22250226	chr9:22250226:SG	C	T	9.82631e-06	1	457954	ADD	-1.27589	0.993191	1.65029	0.701323	NA
9	22050777	chr9:22050777:SG	G	A	0.0010667	1	457954	ADD	0.133704	0.10411	1.64931	0.701032	NA
9	21520746	chr9:21520746:IG	A	AT	0.000122283	1	457954	ADD	0.379441	0.295465	1.64922	0.701004	NA
9	21626845	chr9:21626845:SG	T	A	7.97023e-05	1	457954	ADD	-0.5278	0.410997	1.64915	0.700985	NA
9	21672380	chr9:21672380:SG	T	C	1.09181e-05	1	457954	ADD	1.14046	0.888075	1.64915	0.700985	NA
9	21726401	chr9:21726401:SG	G	A	0.0193644	1	457954	ADD	-0.0316798	0.024669	1.64915	0.700984	NA
9	21824690	chr9:21824690:SG	C	A	3.05708e-05	1	457954	ADD	-0.695861	0.54188	1.64907	0.70096	NA
9	22408149	chr9:22408149:SG	G	T	5.02234e-05	1	457954	ADD	-0.606362	0.472189	1.64904	0.700952	NA
9	22240803	chr9:22240803:SG	G	A	2.07444e-05	1	457954	ADD	-0.914354	0.712103	1.64871	0.700853	NA
9	22243101	chr9:22243101:SG	A	G	2.51117e-05	1	457954	ADD	0.923056	0.718891	1.64866	0.700838	NA
9	22107662	chr9:22107662:SG	C	T	0.0101713	1	457954	ADD	0.043034	0.0335174	1.64848	0.700784	NA
9	22493864	chr9:22493864:SG	C	T	0.000262035	1	457954	ADD	0.264728	0.206207	1.64814	0.700682	NA
9	22294390	chr9:22294390:SG	C	T	2.83871e-05	1	457954	ADD	-0.81435	0.634349	1.64803	0.700652	NA
9	22127333	chr9:22127333:SG	G	A	2.18363e-05	1	457954	ADD	-1.13205	0.881861	1.64791	0.700615	NA
9	21914787	chr9:21914787:SG	A	T	6.76924e-05	1	457954	ADD	0.538655	0.419649	1.64759	0.700521	NA
9	22164992	chr9:22164992:SG	C	A	0.205276	1	457954	ADD	0.010753	0.00837735	1.64757	0.700514	NA
9	21759942	chr9:21759942:SG	T	C	0.000438909	1	457954	ADD	-0.207337	0.16154	1.64738	0.700459	NA
9	21642254	chr9:21642254:SG	A	T	0.000155037	1	457954	ADD	0.329053	0.256378	1.64729	0.700432	NA
9	21876023	chr9:21876023:SG	G	A	8.1886e-05	1	457954	ADD	-0.449913	0.35056	1.64715	0.70039	NA
9	22240983	chr9:22240983:SG	C	T	0.0317139	1	457954	ADD	-0.0247434	0.0192807	1.64692	0.700322	NA
9	21920265	chr9:21920265:SG	C	T	0.00130472	1	457954	ADD	0.122381	0.0953692	1.6467	0.700256	NA
9	21532514	chr9:21532514:IG	C	CA	8.51614e-05	1	457954	ADD	0.46763	0.364425	1.6466	0.700225	NA
9	22123066	chr9:22123066:SG	C	T	6.4417e-05	1	457954	ADD	0.575976	0.448964	1.64583	0.699998	NA
9	22208614	chr9:22208614:SG	G	T	3.82134e-05	1	457954	ADD	-0.677494	0.528103	1.64579	0.699984	NA
9	21760985	chr9:21760985:SG	A	G	2.29281e-05	1	457954	ADD	0.928816	0.724165	1.64507	0.699771	NA
9	22327782	chr9:22327782:SG	A	T	2.51117e-05	1	457954	ADD	0.751607	0.586067	1.6447	0.699663	NA
9	21895996	chr9:21895996:SG	A	G	2.29281e-05	1	457954	ADD	-0.883635	0.689044	1.64457	0.699623	NA
9	22498756	chr9:22498756:SG	G	A	0.00121449	1	379170	ADD	0.110588	0.0862481	1.64407	0.699474	NA
9	22375185	chr9:22375185:SG	C	T	0.650398	1	457954	ADD	0.00909998	0.00709717	1.64403	0.699463	NA
9	21944274	chr9:21944274:SG	A	C	7.86105e-05	1	457954	ADD	-0.491463	0.383309	1.64393	0.699432	NA
9	22334438	chr9:22334438:SG	A	G	2.83871e-05	1	457954	ADD	0.814427	0.635211	1.64388	0.699417	NA
9	21736494	chr9:21736494:SG	G	A	6.9876e-05	1	457954	ADD	-0.505738	0.394456	1.64382	0.699399	NA
9	21522303	chr9:21522303:SG	G	A	3.82134e-05	1	457954	ADD	0.735938	0.574025	1.64369	0.699363	NA
9	22233825	chr9:22233825:SG	A	G	5.45906e-06	1	457954	ADD	2.38773	1.86267	1.64324	0.699227	NA
9	22324085	chr9:22324085:SG	G	T	0.000105906	1	457954	ADD	-0.414597	0.323468	1.64282	0.699103	NA
9	22217459	chr9:22217459:SG	C	G	0.000240199	1	457954	ADD	-0.294182	0.229532	1.64266	0.699054	NA
9	22298599	chr9:22298599:SG	C	T	2.18363e-05	1	457954	ADD	-0.860818	0.671656	1.64259	0.699035	NA
9	22123576	chr9:22123576:SG	G	A	0.000110273	1	457954	ADD	0.437669	0.341503	1.64248	0.699003	NA
9	22255913	chr9:22255913:SG	T	C	0.000458561	1	457954	ADD	-0.201784	0.157452	1.6424	0.698978	NA
9	22430282	chr9:22430282:SG	T	G	2.62035e-05	1	457954	ADD	-0.838413	0.654262	1.64215	0.698902	NA
9	21795373	chr9:21795373:SG	A	T	0.000146303	1	457954	ADD	0.362476	0.282885	1.64187	0.69882	NA
9	21748070	chr9:21748070:IG	TG	T	0.0330448	1	457954	ADD	-0.0242194	0.018903	1.64159	0.698738	NA
9	22219707	chr9:22219707:SG	T	G	2.83871e-05	1	457954	ADD	-0.823334	0.64266	1.64131	0.698652	NA
9	21717778	chr9:21717778:SG	A	G	3.4938e-05	1	457954	ADD	0.681173	0.531703	1.64126	0.698638	NA
9	21886159	chr9:21886159:IG	TAAG	T	4.25807e-05	1	457954	ADD	0.659874	0.515095	1.64115	0.698605	NA
9	21971412	chr9:21971412:SG	C	T	3.16626e-05	1	457954	ADD	-0.71036	0.554525	1.64102	0.698568	NA
9	22487522	chr9:22487522:IG	CT	C	3.27544e-05	1	457954	ADD	-0.705182	0.550508	1.64087	0.698524	NA
9	21671961	chr9:21671961:SG	T	A	9.38959e-05	1	457954	ADD	0.422814	0.3301	1.64061	0.698447	NA
9	21720456	chr9:21720456:SG	G	T	3.71216e-05	1	457954	ADD	0.727755	0.568203	1.64045	0.698397	NA
9	21622200	chr9:21622200:SG	A	G	0.0286273	1	457954	ADD	0.0260082	0.0203064	1.64042	0.69839	NA
9	22069477	chr9:22069477:SG	C	T	3.4938e-05	1	457954	ADD	-0.805061	0.628643	1.64002	0.698271	NA
9	22094324	chr9:22094324:SG	T	C	7.42939e-05	1	457642	ADD	0.48623	0.379736	1.63953	0.698125	NA
9	22162619	chr9:22162619:SG	A	G	0.000120099	1	457954	ADD	-0.392767	0.306758	1.63938	0.698079	NA
9	22023847	chr9:22023847:SG	G	C	2.83871e-05	1	457954	ADD	-0.813641	0.635477	1.63933	0.698063	NA
9	22395779	chr9:22395779:SG	C	T	2.94789e-05	1	457954	ADD	-0.822496	0.642459	1.63899	0.697964	NA
9	21620912	chr9:21620912:SG	C	G	3.16626e-05	1	457954	ADD	0.734217	0.573522	1.63889	0.697932	NA
9	21793090	chr9:21793090:IG.0	GAT	G	6.33251e-05	1	457954	ADD	0.55172	0.431072	1.63809	0.697697	NA
9	22418559	chr9:22418559:SG	A	G	2.62035e-05	1	457954	ADD	0.744765	0.581931	1.63793	0.697649	NA
9	22350093	chr9:22350093:SG	C	A	1.96526e-05	1	457954	ADD	-0.898432	0.7021	1.63746	0.69751	NA
9	22388812	chr9:22388812:SG	C	T	0.000224913	1	457954	ADD	-0.290223	0.226837	1.63696	0.697358	NA
9	22219259	chr9:22219259:SG	T	C	5.56824e-05	1	457954	ADD	0.571277	0.446523	1.63684	0.697324	NA
9	21944846	chr9:21944846:SG	C	T	2.40199e-05	1	457954	ADD	0.936315	0.731922	1.6365	0.697222	NA
9	22486347	chr9:22486347:SG	G	A	0.000163772	1	457954	ADD	0.336317	0.2629	1.6365	0.697221	NA
9	22019309	chr9:22019309:SG	G	A	0.000527346	1	457954	ADD	0.190985	0.149337	1.63556	0.696942	NA
9	21904695	chr9:21904695:IG	AGTT	A	2.72953e-05	1	457954	ADD	-0.822457	0.643156	1.63528	0.69686	NA
9	22324642	chr9:22324642:SG	C	T	9.60795e-05	1	457954	ADD	-0.418464	0.32725	1.63515	0.696821	NA
9	22119544	chr9:22119544:SG	A	G	8.95286e-05	1	457954	ADD	-0.461104	0.360617	1.63495	0.696761	NA
9	22259688	chr9:22259688:SG	T	C	0.000115732	1	457954	ADD	-0.407787	0.318952	1.63462	0.696663	NA
9	21756781	chr9:21756781:SG	C	T	4.58561e-05	1	457954	ADD	-0.673585	0.526874	1.63445	0.696612	NA
9	22221856	chr9:22221856:SG	T	A	2.62035e-05	1	457954	ADD	0.926688	0.724871	1.63435	0.696583	NA
9	22397055	chr9:22397055:SG	G	T	2.51117e-05	1	457954	ADD	0.928592	0.726391	1.63422	0.696543	NA
9	21508074	chr9:21508074:SG	T	C	0.0222337	1	457954	ADD	0.0292699	0.022897	1.63413	0.696517	NA
9	21903325	chr9:21903325:SG	T	A	0.00278521	1	457954	ADD	0.0818231	0.0640162	1.6337	0.696389	NA
9	21705518	chr9:21705518:SG	T	C	0.000148487	1	457954	ADD	0.341329	0.26705	1.63366	0.696377	NA
9	22400734	chr9:22400734:SG	A	C	0.00519484	1	457954	ADD	-0.0601468	0.0470604	1.63348	0.696324	NA
9	22153175	chr9:22153175:SG	C	T	0.000436725	1	457954	ADD	-0.198516	0.155394	1.63201	0.695885	NA
9	21770551	chr9:21770551:SG	C	G	6.87842e-05	1	457954	ADD	0.540334	0.423004	1.63169	0.69579	NA
9	22063769	chr9:22063769:SG	G	A	2.18363e-05	1	457954	ADD	0.938402	0.734686	1.63145	0.69572	NA
9	21519678	chr9:21519678:SG	A	C	3.82134e-05	1	457954	ADD	-0.67063	0.525155	1.63076	0.695515	NA
9	22298935	chr9:22298935:SG	T	A	3.4938e-05	1	457954	ADD	0.731714	0.57299	1.63075	0.695512	NA
9	21865865	chr9:21865865:SG	C	G	2.62035e-05	1	457954	ADD	0.933959	0.731429	1.63046	0.695426	NA
9	22196275	chr9:22196275:SG	C	A	2.40199e-05	1	457954	ADD	0.756762	0.59267	1.6304	0.695405	NA
9	22207095	chr9:22207095:SG	A	G	2.51117e-05	1	457954	ADD	0.825558	0.646589	1.63019	0.695345	NA
9	22364035	chr9:22364035:SG	T	C	2.51117e-05	1	457954	ADD	0.825558	0.646589	1.63019	0.695345	NA
9	22063810	chr9:22063810:SG	A	C	2.40199e-05	1	457954	ADD	0.81888	0.641419	1.62988	0.695252	NA
9	22412639	chr9:22412639:SG	A	G	1.96526e-05	1	457954	ADD	-0.847728	0.664024	1.62984	0.695241	NA
9	21889424	chr9:21889424:SG	G	T	7.42433e-05	1	457954	ADD	0.487604	0.381956	1.6297	0.695199	NA
9	21985801	chr9:21985801:SG	C	T	2.83871e-05	1	457954	ADD	-0.82265	0.644423	1.62963	0.695176	NA
9	22019032	chr9:22019032:SG	G	C	8.95286e-05	1	457954	ADD	-0.434419	0.340309	1.62956	0.695157	NA
9	21576057	chr9:21576057:SG	T	C	0.000156129	1	457954	ADD	0.349782	0.274008	1.62955	0.695154	NA
9	22441913	chr9:22441913:SG	A	G	0.000170323	1	457954	ADD	0.360216	0.282184	1.62953	0.695149	NA
9	22027984	chr9:22027984:SG	A	T	0.000182333	1	457954	ADD	-0.326043	0.255426	1.62938	0.695101	NA
9	21773042	chr9:21773042:SG	C	T	8.7345e-05	1	457954	ADD	-0.456289	0.357498	1.62905	0.695003	NA
9	21783176	chr9:21783176:SG	C	T	2.29281e-05	1	457954	ADD	0.821886	0.643952	1.62898	0.694985	NA
9	22052787	chr9:22052787:SG	A	G	5.02234e-05	1	457954	ADD	-0.665487	0.521416	1.62896	0.694978	NA
9	22359932	chr9:22359932:SG	C	T	0.00116387	1	457954	ADD	-0.128122	0.100394	1.62867	0.694892	NA
9	21699901	chr9:21699901:SG	C	T	0.000106998	1	457954	ADD	0.444084	0.347978	1.62865	0.694885	NA
9	22331005	chr9:22331005:SG	T	C	2.18363e-05	1	457954	ADD	-1.13426	0.888862	1.62837	0.694803	NA
9	22365580	chr9:22365580:SG	T	C	2.18363e-05	1	457954	ADD	0.926681	0.726231	1.62821	0.694755	NA
9	21891032	chr9:21891032:SG	A	G	5.78661e-05	1	457954	ADD	-0.584496	0.458083	1.62808	0.694715	NA
9	22350421	chr9:22350421:SG	T	A	0.000202117	1	380967	ADD	0.264671	0.207431	1.62804	0.694703	NA
9	21783105	chr9:21783105:SG	A	G	1.96526e-05	1	457954	ADD	0.856389	0.671263	1.62764	0.694583	NA
9	21980742	chr9:21980742:SG	G	A	0.0007468	1	457954	ADD	0.155922	0.122216	1.62762	0.69458	NA
9	22222247	chr9:22222247:SG	A	G	1.96526e-05	1	457954	ADD	0.928675	0.727987	1.62735	0.694498	NA
9	22028507	chr9:22028507:SG	G	C	0.00114313	1	457954	ADD	-0.126223	0.098948	1.62728	0.694476	NA
9	22032494	chr9:22032494:SG	G	A	0.00114313	1	457954	ADD	-0.126223	0.098948	1.62728	0.694476	NA
9	21950354	chr9:21950354:SG	G	A	8.95286e-05	1	457954	ADD	-0.450309	0.353027	1.62706	0.694413	NA
9	21690554	chr9:21690554:SG	C	T	0.000255484	1	457954	ADD	0.265107	0.207854	1.62678	0.694327	NA
9	21601940	chr9:21601940:SG	A	G	4.25807e-05	1	457954	ADD	0.659181	0.516835	1.6267	0.694303	NA
9	22229525	chr9:22229525:SG	C	G	0.000189975	1	457954	ADD	-0.297	0.232884	1.62642	0.694222	NA
9	22430337	chr9:22430337:SG	C	A	2.07444e-05	1	457954	ADD	-0.881493	0.691217	1.62633	0.694194	NA
9	21856387	chr9:21856387:SG	A	G	0.00409866	1	457954	ADD	-0.0675196	0.0529502	1.62601	0.6941	NA
9	22082405	chr9:22082405:SG	T	C	1.96526e-05	1	457954	ADD	-1.14163	0.895368	1.62574	0.694018	NA
9	22111182	chr9:22111182:SG	A	T	4.58561e-05	1	457954	ADD	-0.648451	0.508615	1.62546	0.693935	NA
9	22363229	chr9:22363229:SG	T	G	8.07941e-05	1	457954	ADD	0.475292	0.372803	1.62541	0.693919	NA
9	21957344	chr9:21957344:SG	C	T	3.82134e-05	1	457954	ADD	-0.678267	0.532016	1.62537	0.693908	NA
9	22124540	chr9:22124540:SG	C	T	2.40199e-05	1	457954	ADD	-0.83637	0.65603	1.62536	0.693905	NA
9	22341057	chr9:22341057:SG	A	G	0.00540229	1	457954	ADD	-0.059078	0.0463396	1.62535	0.693903	NA
9	21768427	chr9:21768427:SG	A	G	2.18363e-05	1	457954	ADD	-0.828855	0.65023	1.62489	0.693764	NA
9	22320246	chr9:22320246:SG	G	A	0.00558353	1	457954	ADD	0.0580877	0.0455707	1.62479	0.693735	NA
9	22306689	chr9:22306689:SG	G	A	2.51117e-05	1	457954	ADD	-0.84503	0.662971	1.62464	0.693689	NA
9	22294319	chr9:22294319:SG	A	G	5.56824e-05	1	457954	ADD	-0.544456	0.427158	1.62461	0.693681	NA
9	22361784	chr9:22361784:SG	G	A	2.83871e-05	1	457954	ADD	0.917084	0.719656	1.62394	0.693481	NA
9	22022226	chr9:22022226:SG	C	T	3.38462e-05	1	457954	ADD	0.724906	0.568862	1.62386	0.693459	NA
9	22349192	chr9:22349192:SG	A	G	0.000273316	1	455516	ADD	-0.249771	0.196021	1.6236	0.693381	NA
9	22177773	chr9:22177773:SG	C	T	2.18363e-05	1	457954	ADD	-0.844087	0.662463	1.62349	0.693349	NA
9	21731617	chr9:21731617:SG	G	T	5.02235e-05	1	457953	ADD	-0.597879	0.469248	1.62339	0.693318	NA
9	22063591	chr9:22063591:SG	C	T	0.000117916	1	457954	ADD	0.375279	0.294539	1.62338	0.693317	NA
9	22187040	chr9:22187040:SG	G	A	3.16626e-05	1	457954	ADD	0.80213	0.629609	1.62311	0.693235	NA
9	22084231	chr9:22084231:SG	T	C	0.00129926	1	457954	ADD	0.121662	0.0955	1.62293	0.693183	NA
9	21840350	chr9:21840350:SG	A	G	2.83871e-05	1	457954	ADD	-0.843112	0.661817	1.62291	0.693175	NA
9	21712149	chr9:21712149:SG	T	C	8.29778e-05	1	457954	ADD	-0.492203	0.386433	1.62233	0.693001	NA
9	22033191	chr9:22033191:SG	A	G	0.000418164	1	457954	ADD	0.215034	0.168855	1.62177	0.692836	NA
9	22437057	chr9:22437057:SG	G	A	0.208736	1	457954	ADD	-0.010597	0.00832177	1.62155	0.692769	NA
9	22178012	chr9:22178012:SG	G	A	2.51117e-05	1	457954	ADD	-0.841681	0.661016	1.62133	0.692704	NA
9	22197836	chr9:22197836:SG	G	A	0.000612507	1	457954	ADD	-0.174347	0.136927	1.62125	0.692679	NA
9	22299658	chr9:22299658:SG	G	A	0.000948785	1	457954	ADD	-0.140626	0.110445	1.62123	0.692673	NA
9	21869792	chr9:21869792:SG	T	A	6.55088e-05	1	457954	ADD	-0.540332	0.424442	1.62063	0.692496	NA
9	22331388	chr9:22331388:SG	A	G	3.82134e-05	1	457954	ADD	-0.632196	0.496606	1.62061	0.692491	NA
9	22313245	chr9:22313245:IG	G	GA	5.24078e-05	1	457947	ADD	-0.587541	0.461529	1.62061	0.692488	NA
9	21777873	chr9:21777873:SG	G	C	4.47643e-05	1	457954	ADD	0.659763	0.518347	1.62007	0.692328	NA
9	21618158	chr9:21618158:SG	G	A	1.63772e-05	1	457954	ADD	-1.19075	0.935631	1.6197	0.692219	NA
9	21713829	chr9:21713829:SG	G	A	0.0001867	1	457954	ADD	0.318069	0.249957	1.61925	0.692083	NA
9	21982481	chr9:21982481:SG	T	A	0.00048804	1	457954	ADD	-0.19433	0.152735	1.61885	0.691964	NA
9	21618007	chr9:21618007:IG	CTTGAGTTT	C	9.82631e-05	1	457954	ADD	-0.433939	0.341119	1.61825	0.691785	NA
9	21989891	chr9:21989891:SG	G	A	2.29281e-05	1	457954	ADD	-0.871025	0.684725	1.61819	0.691767	NA
9	22014773	chr9:22014773:SG	C	T	2.07502e-05	1	457826	ADD	-1.13888	0.895359	1.61795	0.691696	NA
9	21894572	chr9:21894572:SG	G	T	0.000260945	1	457951	ADD	-0.271399	0.213367	1.61793	0.691692	NA
9	22067560	chr9:22067560:SG	G	A	4.91316e-05	1	457954	ADD	0.708715	0.557225	1.61764	0.691603	NA
9	22247860	chr9:22247860:SG	C	A	0.000828686	1	457954	ADD	-0.149736	0.117736	1.61747	0.691553	NA
9	21670056	chr9:21670056:SG	A	G	5.34988e-05	1	457954	ADD	-0.601736	0.473173	1.61723	0.691481	NA
9	21596329	chr9:21596329:SG	T	A	5.67743e-05	1	457954	ADD	-0.577791	0.454373	1.61702	0.69142	NA
9	21698648	chr9:21698648:SG	A	T	9.82631e-05	1	457954	ADD	-0.420619	0.330776	1.61699	0.691411	NA
9	22154054	chr9:22154054:SG	T	C	3.82134e-05	1	457954	ADD	0.684217	0.538207	1.61618	0.691168	NA
9	22453946	chr9:22453946:SG	A	G	2.29281e-05	1	457954	ADD	0.820811	0.645656	1.61616	0.691162	NA
9	22159983	chr9:22159983:SG	C	A	0.579715	1	457954	ADD	0.00871465	0.00685505	1.61614	0.691156	NA
9	21534484	chr9:21534484:SG	T	C	4.47643e-05	1	457954	ADD	-0.609685	0.479635	1.6158	0.691056	NA
9	21656830	chr9:21656830:SG	A	C	0.000100447	1	457954	ADD	0.425982	0.335125	1.61574	0.691036	NA
9	21523077	chr9:21523077:SG	T	G	1.20099e-05	1	457954	ADD	-1.25433	0.986873	1.61549	0.690961	NA
9	21916162	chr9:21916162:SG	C	T	2.83871e-05	1	457954	ADD	-0.710593	0.559149	1.61506	0.690833	NA
9	21656362	chr9:21656362:SG	A	G	8.95286e-05	1	457954	ADD	-0.453962	0.357232	1.61487	0.690778	NA
9	22075001	chr9:22075001:SG	G	A	0.00096953	1	457954	ADD	-0.135089	0.106309	1.61474	0.69074	NA
9	22492906	chr9:22492906:SG	G	A	5.13152e-05	1	457954	ADD	-0.553861	0.435865	1.61472	0.690733	NA
9	21688344	chr9:21688344:SG	A	T	0.000865807	1	457954	ADD	-0.145786	0.114734	1.61451	0.690671	NA
9	21537879	chr9:21537879:SG	T	A	1.20099e-05	1	457954	ADD	-1.20636	0.94951	1.61418	0.690572	NA
9	21887025	chr9:21887025:SG	T	C	5.45906e-06	1	457954	ADD	2.3578	1.85608	1.6137	0.690429	NA
9	22046022	chr9:22046022:SG	A	T	0.0036008	1	457954	ADD	0.0726218	0.0571744	1.61336	0.690326	NA
9	21862749	chr9:21862749:SG	A	G	3.71216e-05	1	457954	ADD	-0.686149	0.540266	1.61295	0.690205	NA
9	21937316	chr9:21937316:SG	C	T	4.80398e-05	1	457954	ADD	0.622921	0.490489	1.6129	0.69019	NA
9	22243047	chr9:22243047:SG	C	T	0.000113549	1	457954	ADD	-0.420613	0.331191	1.6129	0.69019	NA
9	22394703	chr9:22394703:IG	TC	T	5.56824e-05	1	457954	ADD	-0.589027	0.463802	1.61289	0.690187	NA
9	22487961	chr9:22487961:IG	GT	G	0.000182333	1	457954	ADD	0.302301	0.238065	1.61246	0.690058	NA
9	21671761	chr9:21671761:SG	C	G	0.000211812	1	457954	ADD	-0.283994	0.22365	1.61244	0.690052	NA
9	21734267	chr9:21734267:SG	C	T	3.93053e-05	1	457954	ADD	-0.676144	0.532544	1.61201	0.689924	NA
9	22487048	chr9:22487048:SG	G	T	2.51117e-05	1	457954	ADD	-0.834435	0.657347	1.61137	0.689733	NA
9	21694886	chr9:21694886:SG	A	G	0.00636964	1	457954	ADD	0.0540957	0.0426279	1.61041	0.689447	NA
9	21941908	chr9:21941908:SG	C	T	0.000155037	1	457954	ADD	-0.35208	0.277475	1.61004	0.689335	NA
9	21867302	chr9:21867302:SG	G	A	3.82134e-05	1	457954	ADD	0.666312	0.525127	1.61	0.689324	NA
9	21662003	chr9:21662003:SG	G	T	3.4938e-05	1	457954	ADD	0.724288	0.570827	1.60996	0.689312	NA
9	22156917	chr9:22156917:SG	G	A	0.000148487	1	457954	ADD	-0.341296	0.268989	1.60989	0.689291	NA
9	22257868	chr9:22257868:SG	G	T	2.83871e-05	1	457954	ADD	0.812192	0.640124	1.60987	0.689284	NA
9	22495112	chr9:22495112:SG	C	T	8.07941e-05	1	457954	ADD	-0.460951	0.363302	1.6098	0.689265	NA
9	21709216	chr9:21709216:SG	A	G	2.51117e-05	1	457954	ADD	0.941813	0.742303	1.60978	0.689259	NA
9	21871174	chr9:21871174:SG	A	T	2.18363e-05	1	457954	ADD	-0.910594	0.717753	1.60953	0.689184	NA
9	21631741	chr9:21631741:IG	TTAAAATTCA	T	0.000170323	1	457954	ADD	-0.341779	0.269402	1.60949	0.689172	NA
9	21781424	chr9:21781424:SG	T	C	0.00134511	1	457954	ADD	-0.11495	0.0906073	1.60949	0.689171	NA
9	22472770	chr9:22472770:SG	A	G	3.38462e-05	1	457954	ADD	0.797988	0.62903	1.60935	0.68913	NA
9	22490745	chr9:22490745:SG	G	A	0.000966254	1	457954	ADD	-0.139718	0.110153	1.60882	0.688973	NA
9	22072723	chr9:22072723:SG	C	T	0.000151762	1	457954	ADD	0.336541	0.265349	1.60858	0.688901	NA
9	22350538	chr9:22350538:SG	G	C	5.75365e-05	1	451887	ADD	-0.532982	0.420263	1.60836	0.688834	NA
9	21719463	chr9:21719463:SG	T	A	3.16626e-05	1	457954	ADD	-0.802251	0.632598	1.60829	0.688814	NA
9	22335497	chr9:22335497:SG	A	G	0.000857073	1	457954	ADD	-0.147436	0.116286	1.60749	0.688576	NA
9	21707512	chr9:21707512:SG	A	C	2.94789e-05	1	457954	ADD	-1.07847	0.850632	1.60743	0.688556	NA
9	22226143	chr9:22226143:SG	G	A	0.000101539	1	457954	ADD	-0.410948	0.324151	1.60724	0.688499	NA
9	22374854	chr9:22374854:SG	C	T	0.00127633	1	457954	ADD	-0.120356	0.0949444	1.60693	0.688407	NA
9	21528702	chr9:21528702:SG	C	G	2.18363e-05	1	457954	ADD	0.837228	0.660522	1.60662	0.688314	NA
9	21983025	chr9:21983025:SG	T	C	2.62035e-05	1	457954	ADD	-0.819917	0.646964	1.60612	0.688167	NA
9	21669742	chr9:21669742:SG	A	G	2.18363e-05	1	457954	ADD	-0.850296	0.670962	1.60599	0.688128	NA
9	21868697	chr9:21868697:SG	T	C	3.16626e-05	1	457954	ADD	-0.804548	0.634894	1.60584	0.688081	NA
9	21625167	chr9:21625167:IG	T	TGA	5.45906e-05	1	457954	ADD	-0.539578	0.425808	1.60577	0.68806	NA
9	21559113	chr9:21559113:SG	A	G	0.000159405	1	457954	ADD	-0.321627	0.253881	1.6049	0.6878	NA
9	21526481	chr9:21526481:SG	G	A	1.96526e-05	1	457954	ADD	0.9551	0.753938	1.60482	0.687778	NA
9	22125831	chr9:22125831:SG	A	G	0.000157221	1	457954	ADD	-0.346926	0.273862	1.60476	0.687759	NA
9	21945542	chr9:21945542:SG	G	A	0.000318809	1	457954	ADD	0.236437	0.186645	1.60471	0.687745	NA
9	21826632	chr9:21826632:SG	T	G	0.00138769	1	457954	ADD	0.116383	0.0918793	1.60452	0.687687	NA
9	21658607	chr9:21658607:SG	A	C	5.89579e-05	1	457954	ADD	-0.519784	0.410405	1.60406	0.68755	NA
9	22212822	chr9:22212822:SG	G	C	1.31018e-05	1	457954	ADD	-1.26891	1.0019	1.60402	0.68754	NA
9	21533956	chr9:21533956:SG	A	T	0.0756277	1	457954	ADD	0.0162346	0.0128188	1.60392	0.687509	NA
9	22151282	chr9:22151282:SG	G	A	9.49877e-05	1	457954	ADD	-0.453046	0.357741	1.60379	0.68747	NA
9	21689344	chr9:21689344:SG	A	T	2.62035e-05	1	457954	ADD	0.821265	0.648507	1.60375	0.687458	NA
9	22376513	chr9:22376513:SG	C	T	7.20596e-05	1	457954	ADD	0.505657	0.3993	1.60367	0.687433	NA
9	22035507	chr9:22035507:SG	T	G	3.60298e-05	1	457954	ADD	0.73676	0.581796	1.60365	0.687429	NA
9	21809088	chr9:21809088:SG	T	C	3.82134e-05	1	457954	ADD	-0.682168	0.538695	1.6036	0.687413	NA
9	21954377	chr9:21954377:SG	G	A	2.94789e-05	1	457954	ADD	-0.792725	0.626204	1.60256	0.687101	NA
9	21914064	chr9:21914064:SG	A	C	0.00011464	1	457954	ADD	-0.424968	0.335725	1.60231	0.687026	NA
9	21535123	chr9:21535123:SG	C	A	2.51117e-05	1	457954	ADD	-0.812516	0.64195	1.602	0.686934	NA
9	22277833	chr9:22277833:SG	G	A	2.72953e-05	1	457954	ADD	0.808908	0.639313	1.60093	0.686614	NA
9	22362642	chr9:22362642:SG	C	T	0.000209628	1	457954	ADD	-0.310918	0.245758	1.60058	0.68651	NA
9	22095997	chr9:22095997:SG	G	A	5.34988e-05	1	457954	ADD	0.603216	0.476842	1.60029	0.686422	NA
9	22245786	chr9:22245786:SG	C	A	0.000116824	1	457954	ADD	-0.389903	0.308222	1.60024	0.686409	NA
9	22467547	chr9:22467547:SG	T	C	6.4417e-05	1	457954	ADD	-0.510833	0.403844	1.60004	0.686348	NA
9	22231940	chr9:22231940:SG	A	T	3.82134e-05	1	457954	ADD	-0.774342	0.612167	1.60002	0.686344	NA
9	22236583	chr9:22236583:SG	C	G	3.82134e-05	1	457954	ADD	-0.774342	0.612167	1.60002	0.686344	NA
9	22276387	chr9:22276387:SG	C	A	3.16626e-05	1	457954	ADD	0.724872	0.573108	1.59974	0.68626	NA
9	21872434	chr9:21872434:SG	G	A	3.16626e-05	1	457954	ADD	-0.704304	0.556848	1.59973	0.686257	NA
9	22178417	chr9:22178417:SG	A	T	0.000628884	1	457954	ADD	0.168992	0.133654	1.59872	0.685953	NA
9	22493235	chr9:22493235:SG	A	G	0.164578	1	457954	ADD	0.0115541	0.00913823	1.59863	0.685927	NA
9	21549162	chr9:21549162:SG	A	G	1.41936e-05	1	457954	ADD	-1.23987	0.980678	1.59846	0.685875	NA
9	22094676	chr9:22094676:SG	A	G	3.05919e-05	1	457638	ADD	0.693307	0.548372	1.59845	0.685874	NA
9	21669804	chr9:21669804:SG	A	G	6.4417e-05	1	457954	ADD	0.486216	0.384626	1.59802	0.685745	NA
9	21880910	chr9:21880910:SG	C	T	0.00073479	1	457954	ADD	0.156521	0.12382	1.59796	0.685726	NA
9	21640993	chr9:21640993:SG	A	T	7.75187e-05	1	457954	ADD	-0.469822	0.371672	1.59789	0.685705	NA
9	22227923	chr9:22227923:SG	G	C	3.60298e-05	1	457954	ADD	0.739502	0.585062	1.59763	0.685627	NA
9	22120787	chr9:22120787:IG	T	TATC	0.000121191	1	457954	ADD	0.37901	0.299859	1.5976	0.685621	NA
9	22204463	chr9:22204463:SG	C	T	1.20099e-05	1	457954	ADD	-1.27071	1.00534	1.59759	0.685616	NA
9	22183626	chr9:22183626:SG	T	C	1.31018e-05	1	457954	ADD	-1.21434	0.960811	1.59737	0.68555	NA
9	21833977	chr9:21833977:SG	C	T	0.000180149	1	457954	ADD	0.304795	0.241162	1.59735	0.685545	NA
9	22383495	chr9:22383495:SG	C	G	0.654523	1	457954	ADD	0.00899834	0.00711972	1.59735	0.685543	NA
9	21695217	chr9:21695217:SG	T	A	4.03971e-05	1	457954	ADD	0.710825	0.562472	1.59707	0.685461	NA
9	21508441	chr9:21508441:IG	TATC	T	8.7345e-06	1	457954	ADD	1.43463	1.13532	1.59678	0.685373	NA
9	22000110	chr9:22000110:SG	C	T	0.00019871	1	457954	ADD	0.291807	0.230935	1.59666	0.685338	NA
9	21623968	chr9:21623968:SG	C	T	1.41936e-05	1	457954	ADD	-1.17849	0.932763	1.59629	0.685227	NA
9	22296958	chr9:22296958:SG	A	C	3.27544e-05	1	457954	ADD	-0.732425	0.579764	1.59597	0.685131	NA
9	22219431	chr9:22219431:SG	C	G	0.00515554	1	457954	ADD	0.0593743	0.047003	1.59568	0.685046	NA
9	22291810	chr9:22291810:SG	G	A	0.00124139	1	457954	ADD	0.120993	0.0957896	1.59545	0.684978	NA
9	21687903	chr9:21687903:SG	C	T	2.40199e-05	1	457954	ADD	0.8127	0.643463	1.59519	0.6849	NA
9	22223787	chr9:22223787:SG	G	T	0.000116824	1	457954	ADD	-0.390097	0.308875	1.59507	0.684863	NA
9	22273990	chr9:22273990:SG	T	C	2.51117e-05	1	457954	ADD	-0.843328	0.6679	1.5943	0.684633	NA
9	22281200	chr9:22281200:SG	C	A	9.82631e-06	1	457954	ADD	-1.23783	0.980354	1.59424	0.684616	NA
9	21988942	chr9:21988942:SG	C	T	3.38462e-05	1	457954	ADD	0.724649	0.57394	1.59413	0.684581	NA
9	21552053	chr9:21552053:SG	A	G	0.654576	1	457954	ADD	-0.00898292	0.00711525	1.59387	0.684505	NA
9	21645378	chr9:21645378:SG	T	C	1.96526e-05	1	457954	ADD	-1.18165	0.936014	1.59373	0.684461	NA
9	22452566	chr9:22452566:IG	CTG	C	0.000105906	1	457954	ADD	-0.395431	0.313241	1.59361	0.684427	NA
9	22443257	chr9:22443257:SG	G	A	5.34989e-05	1	457953	ADD	-0.592283	0.469204	1.59344	0.684375	NA
9	22132780	chr9:22132780:SG	G	A	1.63772e-05	1	457954	ADD	-1.15757	0.917096	1.59318	0.684299	NA
9	21773003	chr9:21773003:SG	A	T	2.51117e-05	1	457954	ADD	-0.829216	0.656989	1.59301	0.684247	NA
9	22351354	chr9:22351354:SG	T	C	7.6464e-05	1	457732	ADD	-0.485369	0.384569	1.59292	0.68422	NA
9	21702704	chr9:21702704:SG	C	T	3.4938e-05	1	457954	ADD	-0.791771	0.627441	1.5924	0.684064	NA
9	21560665	chr9:21560665:SG	A	G	2.83871e-05	1	457954	ADD	0.806584	0.639183	1.59239	0.684061	NA
9	22179728	chr9:22179728:SG	A	G	4.03971e-05	1	457954	ADD	-0.667148	0.528711	1.59224	0.684017	NA
9	21544369	chr9:21544369:SG	A	G	2.40199e-05	1	457954	ADD	0.820392	0.650175	1.59215	0.683988	NA
9	21576254	chr9:21576254:SG	C	T	4.25807e-05	1	457954	ADD	-0.665556	0.527482	1.59204	0.683956	NA
9	22306721	chr9:22306721:SG	T	C	9.06205e-05	1	457954	ADD	0.429603	0.340504	1.5918	0.683886	NA
9	22350338	chr9:22350338:SG	A	G	0.0143783	1	444210	ADD	-0.0309135	0.0245065	1.59124	0.683716	NA
9	22434288	chr9:22434288:SG	G	A	3.93053e-05	1	457954	ADD	-0.684967	0.543016	1.59116	0.683692	NA
9	22055398	chr9:22055398:SG	T	C	0.000968438	1	457954	ADD	0.139484	0.110588	1.59088	0.683609	NA
9	22436008	chr9:22436008:SG	G	A	0.00425589	1	457954	ADD	-0.0660792	0.0523918	1.59075	0.683571	NA
9	21887982	chr9:21887982:SG	A	G	8.62532e-05	1	457954	ADD	0.460852	0.365393	1.59075	0.68357	NA
9	21735896	chr9:21735896:SG	C	T	3.71216e-05	1	457954	ADD	0.671161	0.532189	1.59046	0.683483	NA
9	22113809	chr9:22113809:SG	G	C	0.000167047	1	457954	ADD	0.330154	0.261805	1.59029	0.683433	NA
9	22207195	chr9:22207195:SG	C	G	1.09181e-05	1	457954	ADD	-1.24504	0.987497	1.58962	0.683232	NA
9	21613802	chr9:21613802:SG	A	T	0.000275137	1	457954	ADD	0.248478	0.197087	1.58949	0.683193	NA
9	22415850	chr9:22415850:SG	G	A	2.72953e-05	1	457954	ADD	-0.804023	0.637787	1.58923	0.683115	NA
9	22305963	chr9:22305963:IG.0	CA	C	0.00281797	1	457954	ADD	-0.0809717	0.064239	1.5888	0.682986	NA
9	22441811	chr9:22441811:SG	C	T	2.94789e-05	1	457954	ADD	-0.794833	0.630595	1.58873	0.682967	NA
9	21612374	chr9:21612374:IG	AATC	A	3.93053e-05	1	457954	ADD	-0.66455	0.527253	1.58861	0.682931	NA
9	22309905	chr9:22309905:SG	C	T	0.000827594	1	457954	ADD	-0.148488	0.117811	1.58857	0.682919	NA
9	21675098	chr9:21675098:SG	C	G	2.62035e-05	1	457954	ADD	0.942904	0.748114	1.58855	0.682911	NA
9	22048553	chr9:22048553:SG	C	T	0.000179057	1	457954	ADD	0.3155	0.250328	1.58847	0.682889	NA
9	21864636	chr9:21864636:SG	G	A	2.51117e-05	1	457954	ADD	0.820567	0.651084	1.58838	0.682862	NA
9	22211793	chr9:22211793:SG	T	C	2.51117e-05	1	457954	ADD	0.812612	0.644822	1.58813	0.682787	NA
9	22269331	chr9:22269331:SG	T	C	0.00114968	1	457954	ADD	-0.127113	0.100884	1.58757	0.68262	NA
9	21897916	chr9:21897916:SG	A	G	3.27544e-05	1	457954	ADD	0.719816	0.571377	1.58707	0.68247	NA
9	21794229	chr9:21794229:SG	A	T	0.000780646	1	457954	ADD	0.152943	0.121408	1.58695	0.682434	NA
9	21632390	chr9:21632390:SG	T	C	6.22333e-05	1	457954	ADD	-0.579557	0.460122	1.58652	0.682305	NA
9	21819886	chr9:21819886:SG	G	T	3.60298e-05	1	457954	ADD	-0.68783	0.546108	1.58637	0.682259	NA
9	21731081	chr9:21731081:IG	C	CT	0.000944418	1	457954	ADD	-0.138664	0.110094	1.58637	0.682258	NA
9	22011596	chr9:22011596:SG	A	G	0.00011464	1	457954	ADD	-0.374162	0.297097	1.58607	0.682171	NA
9	21946374	chr9:21946374:SG	G	A	3.60298e-05	1	457954	ADD	-0.78232	0.62119	1.58606	0.682167	NA
9	21774335	chr9:21774335:SG	G	A	1.20099e-05	1	457954	ADD	-1.19564	0.949384	1.58606	0.682166	NA
9	22413150	chr9:22413150:SG	G	A	2.29281e-05	1	457954	ADD	-0.844987	0.671002	1.58581	0.682093	NA
9	22340091	chr9:22340091:IG	AAAAG	A	0.000125558	1	457954	ADD	-0.386197	0.306681	1.58578	0.682083	NA
9	21753523	chr9:21753523:SG	T	C	0.00057211	1	457954	ADD	-0.175218	0.139158	1.5854	0.681968	NA
9	22432139	chr9:22432139:SG	T	A	2.72953e-05	1	457954	ADD	0.807772	0.641585	1.58514	0.681892	NA
9	21746124	chr9:21746124:SG	T	A	0.000155037	1	457954	ADD	0.345294	0.274307	1.58454	0.681711	NA
9	22212812	chr9:22212812:SG	A	G	0.000676924	1	457954	ADD	0.163454	0.129856	1.58441	0.681672	NA
9	22098210	chr9:22098210:IG	TTA	T	0.000146303	1	457954	ADD	-0.343886	0.273219	1.58419	0.681605	NA
9	21888362	chr9:21888362:SG	A	G	0.000346105	1	457954	ADD	0.231422	0.183876	1.58401	0.681554	NA
9	22352642	chr9:22352642:SG	G	A	0.000334095	1	457954	ADD	0.234029	0.185966	1.5837	0.68146	NA
9	22345062	chr9:22345062:SG	A	G	6.11415e-05	1	457954	ADD	0.561493	0.446255	1.58315	0.681294	NA
9	22001964	chr9:22001964:SG	G	T	1.96526e-05	1	457954	ADD	0.924354	0.734646	1.58314	0.681293	NA
9	21697756	chr9:21697756:SG	A	G	0.000156129	1	457954	ADD	-0.343743	0.273216	1.58292	0.681225	NA
9	22351673	chr9:22351673:IG	G	GTGGTGATATCCCCT	0.000630477	1	456797	ADD	-0.138531	0.110127	1.58236	0.68106	NA
9	21716038	chr9:21716038:SG	A	C	3.71216e-05	1	457954	ADD	-0.780656	0.620597	1.58234	0.681052	NA
9	22256073	chr9:22256073:SG	C	T	0.00265201	1	457954	ADD	0.082906	0.0659086	1.58229	0.681039	NA
9	22085637	chr9:22085637:SG	C	T	4.25807e-05	1	457954	ADD	-0.606198	0.48194	1.58213	0.680991	NA
9	21762902	chr9:21762902:SG	G	A	2.94789e-05	1	457954	ADD	-0.706474	0.56169	1.58197	0.680942	NA
9	22481639	chr9:22481639:SG	T	C	7.53351e-05	1	457954	ADD	-0.500251	0.397733	1.58195	0.680937	NA
9	21746016	chr9:21746016:SG	A	G	3.27544e-05	1	457954	ADD	0.728531	0.579357	1.58126	0.680729	NA
9	22200251	chr9:22200251:SG	C	G	2.83871e-05	1	457954	ADD	-0.804163	0.639523	1.58116	0.680699	NA
9	22317395	chr9:22317395:SG	C	T	0.000248933	1	457954	ADD	-0.279261	0.222097	1.58101	0.680655	NA
9	22472274	chr9:22472274:SG	T	G	3.60298e-05	1	457954	ADD	0.725181	0.576751	1.58095	0.680635	NA
9	21873526	chr9:21873526:SG	T	A	0.000735882	1	457954	ADD	0.155506	0.123686	1.58072	0.680567	NA
9	21639303	chr9:21639303:SG	A	G	0.0034141	1	457954	ADD	0.0721157	0.0573609	1.58062	0.680536	NA
9	22013639	chr9:22013639:SG	G	C	0.000527346	1	457954	ADD	0.187494	0.149158	1.58008	0.680375	NA
9	21519013	chr9:21519013:SG	A	G	7.86105e-05	1	457954	ADD	-0.463129	0.368446	1.58	0.68035	NA
9	21804877	chr9:21804877:SG	T	C	0.000128834	1	457954	ADD	0.366905	0.291911	1.57981	0.680294	NA
9	21559673	chr9:21559673:SG	T	G	0.000108089	1	457954	ADD	0.415889	0.330917	1.5795	0.6802	NA
9	22079776	chr9:22079776:SG	C	T	0.00244675	1	457954	ADD	0.086121	0.0685333	1.57912	0.680087	NA
9	21808209	chr9:21808209:SG	T	C	5.45906e-06	1	457954	ADD	2.32016	1.84634	1.57911	0.680084	NA
9	21947519	chr9:21947519:SG	G	A	2.72953e-05	1	457954	ADD	-0.807791	0.642847	1.579	0.680051	NA
9	22026724	chr9:22026724:SG	G	A	0.00231246	1	457954	ADD	0.0876602	0.0697639	1.57886	0.680009	NA
9	22439503	chr9:22439503:SG	T	C	0.000877817	1	457954	ADD	-0.144495	0.114997	1.57883	0.68	NA
9	22441487	chr9:22441487:IG	AATCAGTAGG	A	0.000423623	1	457954	ADD	-0.209665	0.166891	1.57829	0.679839	NA
9	21949415	chr9:21949415:SG	G	A	5.78661e-05	1	457954	ADD	-0.584305	0.465156	1.57791	0.679726	NA
9	21952658	chr9:21952658:IG	CTG	C	5.78661e-05	1	457954	ADD	-0.584305	0.465156	1.57791	0.679726	NA
9	22141362	chr9:22141362:SG	G	A	6.76924e-05	1	457954	ADD	0.524824	0.417816	1.57782	0.679697	NA
9	22392361	chr9:22392361:SG	G	A	0.000230372	1	457954	ADD	0.269806	0.214804	1.57768	0.679656	NA
9	21562959	chr9:21562959:SG	C	T	3.4938e-05	1	457954	ADD	-0.814388	0.648381	1.57762	0.679638	NA
9	21725928	chr9:21725928:IG	TAA	T	6.55088e-05	1	457954	ADD	0.527249	0.419798	1.57744	0.679584	NA
9	22356349	chr9:22356349:SG	A	G	2.29281e-05	1	457954	ADD	0.915733	0.729152	1.57726	0.679529	NA
9	22315113	chr9:22315113:SG	A	G	2.18363e-05	1	457954	ADD	0.807499	0.643017	1.57703	0.679461	NA
9	22199804	chr9:22199804:SG	G	A	0.000133201	1	457954	ADD	-0.358834	0.285782	1.57658	0.679327	NA
9	21951613	chr9:21951613:SG	G	A	9.71713e-05	1	457954	ADD	-0.425057	0.33859	1.57597	0.679142	NA
9	21878494	chr9:21878494:SG	T	C	3.05708e-05	1	457954	ADD	0.797086	0.63494	1.57596	0.67914	NA
9	22035500	chr9:22035500:SG	A	G	2.18363e-05	1	457954	ADD	0.945492	0.753156	1.57596	0.67914	NA
9	21990664	chr9:21990664:SG	T	C	0.00746036	1	457954	ADD	-0.0494962	0.0394282	1.57591	0.679124	NA
9	21943908	chr9:21943908:SG	C	T	4.03971e-05	1	457954	ADD	0.655038	0.521902	1.57527	0.678934	NA
9	22250223	chr9:22250223:SG	T	C	2.07444e-05	1	457954	ADD	-0.843528	0.672091	1.57523	0.67892	NA
9	21640430	chr9:21640430:IG	A	AAC	9.82631e-05	1	457954	ADD	-0.416747	0.33205	1.5752	0.678914	NA
9	21667306	chr9:21667306:SG	A	G	2.29281e-05	1	457954	ADD	0.909355	0.724549	1.57519	0.678909	NA
9	22499475	chr9:22499475:SG	C	A	3.16459e-05	1	379196	ADD	0.81092	0.646138	1.57509	0.678879	NA
9	22450169	chr9:22450169:SG	G	A	0.000109181	1	457954	ADD	0.430823	0.343281	1.57506	0.678872	NA
9	22354380	chr9:22354380:SG	T	C	0.0022905	1	457324	ADD	0.0806213	0.0642505	1.57452	0.678708	NA
9	22323542	chr9:22323542:SG	T	G	0.000203077	1	457954	ADD	0.300488	0.239478	1.57443	0.678682	NA
9	21516062	chr9:21516062:SG	A	T	4.03971e-05	1	457954	ADD	-0.606465	0.483346	1.57433	0.678652	NA
9	21808061	chr9:21808061:SG	A	C	1.31018e-05	1	457954	ADD	1.11455	0.888317	1.5742	0.678612	NA
9	22398314	chr9:22398314:SG	T	C	0.000622333	1	457954	ADD	-0.169936	0.135444	1.57416	0.6786	NA
9	22350435	chr9:22350435:SG	T	C	5.4311e-05	1	432693	ADD	0.545257	0.434588	1.57415	0.678599	NA
9	22246154	chr9:22246154:SG	A	G	0.000236923	1	457954	ADD	-0.280309	0.223446	1.57372	0.678469	NA
9	22389676	chr9:22389676:SG	T	C	0.00111583	1	457954	ADD	-0.128813	0.102683	1.57371	0.678467	NA
9	22348488	chr9:22348488:SG	A	G	2.07444e-05	1	457954	ADD	1.10038	0.877199	1.57358	0.678427	NA
9	22007743	chr9:22007743:SG	A	G	3.05708e-05	1	457954	ADD	-0.797352	0.635648	1.5735	0.678403	NA
9	22424846	chr9:22424846:SG	C	T	2.94789e-05	1	457954	ADD	0.925046	0.737451	1.57348	0.678395	NA
9	22488104	chr9:22488104:SG	G	T	2.94789e-05	1	457954	ADD	0.925046	0.737451	1.57348	0.678395	NA
9	21541826	chr9:21541826:SG	T	C	0.000113551	1	457945	ADD	0.388758	0.309929	1.57338	0.678366	NA
9	21873872	chr9:21873872:SG	C	G	6.76924e-05	1	457954	ADD	-0.528079	0.421234	1.57163	0.677842	NA
9	21617920	chr9:21617920:SG	A	C	0.00113439	1	457954	ADD	0.12875	0.102702	1.5716	0.677832	NA
9	22433361	chr9:22433361:SG	C	T	6.00497e-05	1	457954	ADD	0.516661	0.412138	1.57154	0.677816	NA
9	21648472	chr9:21648472:SG	T	C	0.000158313	1	457954	ADD	0.330264	0.263453	1.57151	0.677806	NA
9	22216688	chr9:22216688:SG	C	T	0.00184189	1	457954	ADD	-0.100957	0.0805358	1.57143	0.677782	NA
9	22429475	chr9:22429475:SG	A	G	4.36725e-05	1	457954	ADD	0.604343	0.48212	1.5713	0.677742	NA
9	22342865	chr9:22342865:SG	A	G	2.29281e-05	1	457954	ADD	0.800536	0.638765	1.57065	0.677547	NA
9	22198775	chr9:22198775:SG	C	T	1.31018e-05	1	457954	ADD	1.14696	0.915187	1.57063	0.677542	NA
9	21584996	chr9:21584996:SG	T	G	0.000255484	1	457954	ADD	0.274547	0.219079	1.57048	0.677497	NA
9	21802216	chr9:21802216:SG	T	A	0.000229281	1	457954	ADD	0.282004	0.22503	1.57047	0.677493	NA
9	21980851	chr9:21980851:IG	CCGGAGG	C	0.000692209	1	457954	ADD	-0.15949	0.127294	1.56984	0.677305	NA
9	22349277	chr9:22349277:SG	A	G	0.00110314	1	437387	ADD	0.113309	0.0904473	1.5694	0.677174	NA
9	21776806	chr9:21776806:SG	T	C	5.2407e-05	1	457954	ADD	-0.542112	0.432768	1.56917	0.677102	NA
9	22289283	chr9:22289283:SG	A	C	2.29281e-05	1	457954	ADD	-0.825063	0.658672	1.56905	0.677067	NA
9	21801435	chr9:21801435:IG	AC	A	3.27544e-05	1	457954	ADD	0.673562	0.537763	1.56882	0.676999	NA
9	21901843	chr9:21901843:SG	A	T	3.27544e-05	1	457954	ADD	0.673562	0.537763	1.56882	0.676999	NA
9	22096166	chr9:22096166:SG	A	G	0.000492408	1	457954	ADD	-0.194809	0.155533	1.56882	0.676997	NA
9	22098372	chr9:22098372:SG	A	T	0.000775187	1	457954	ADD	-0.154463	0.123323	1.56877	0.676983	NA
9	21913390	chr9:21913390:SG	T	A	2.40199e-05	1	457954	ADD	1.0776	0.860363	1.56874	0.676976	NA
9	21703094	chr9:21703094:SG	C	T	0.00337588	1	457954	ADD	-0.0730392	0.058323	1.56831	0.676846	NA
9	22489340	chr9:22489340:SG	G	A	4.25807e-05	1	457954	ADD	-0.654381	0.522551	1.56821	0.676815	NA
9	21809923	chr9:21809923:SG	G	A	2.83871e-05	1	457954	ADD	-0.879695	0.702521	1.568	0.676752	NA
9	21608642	chr9:21608642:SG	A	C	2.94789e-05	1	457954	ADD	-0.699404	0.558582	1.56777	0.676684	NA
9	22181272	chr9:22181272:SG	A	G	2.83871e-05	1	457954	ADD	0.909438	0.726381	1.56753	0.676613	NA
9	21565612	chr9:21565612:IG	TC	T	7.53351e-05	1	457954	ADD	-0.491108	0.392266	1.56745	0.676587	NA
9	22388776	chr9:22388776:SG	C	G	2.62035e-05	1	457954	ADD	-0.802061	0.64064	1.56743	0.67658	NA
9	22393601	chr9:22393601:SG	C	G	2.62035e-05	1	457954	ADD	-0.802061	0.64064	1.56743	0.67658	NA
9	22063642	chr9:22063642:SG	A	G	0.000231464	1	457954	ADD	0.289881	0.231548	1.56731	0.676546	NA
9	22104908	chr9:22104908:SG	C	G	2.83871e-05	1	457954	ADD	-0.805578	0.64348	1.56727	0.676534	NA
9	22000435	chr9:22000435:SG	C	A	7.31515e-05	1	457954	ADD	-0.527443	0.42132	1.56721	0.676514	NA
9	22061640	chr9:22061640:SG	A	G	2.29281e-05	1	457954	ADD	-0.846317	0.676141	1.56672	0.676368	NA
9	22280098	chr9:22280098:IG	AC	A	2.72953e-05	1	457954	ADD	-0.810734	0.647796	1.56632	0.676247	NA
9	22225313	chr9:22225313:SG	G	A	2.07444e-05	1	457954	ADD	0.920126	0.735243	1.56615	0.676197	NA
9	22019379	chr9:22019379:SG	G	A	2.18363e-05	1	457954	ADD	-1.12273	0.897247	1.56578	0.676086	NA
9	21589053	chr9:21589053:SG	G	A	4.47643e-05	1	457954	ADD	0.652251	0.521262	1.56573	0.676072	NA
9	22203262	chr9:22203262:IG	T	TA	2.62035e-05	1	457954	ADD	-0.820487	0.655744	1.56558	0.676026	NA
9	21957115	chr9:21957115:SG	A	G	0.00012665	1	457954	ADD	-0.369427	0.295325	1.56479	0.675788	NA
9	22158585	chr9:22158585:SG	C	A	0.000121191	1	457954	ADD	-0.387329	0.3097	1.56414	0.675594	NA
9	22339158	chr9:22339158:IG	ATTGAT	A	0.483452	1	457954	ADD	0.00847464	0.00677682	1.56384	0.675503	NA
9	22314220	chr9:22314220:SG	T	C	1.63772e-05	1	457954	ADD	1.08782	0.869955	1.56358	0.675426	NA
9	21938474	chr9:21938474:IG	AAAG	A	0.000513152	1	457954	ADD	0.187075	0.149611	1.56351	0.675405	NA
9	21547223	chr9:21547223:SG	T	C	4.91316e-05	1	457954	ADD	-0.59586	0.476553	1.56338	0.675367	NA
9	22249320	chr9:22249320:SG	T	C	9.60795e-05	1	457954	ADD	-0.444998	0.355931	1.56309	0.675279	NA
9	21885439	chr9:21885439:SG	T	A	2.18363e-05	1	457954	ADD	-1.12288	0.898164	1.56298	0.675244	NA
9	21636740	chr9:21636740:SG	G	T	3.38462e-05	1	457954	ADD	-0.775944	0.620769	1.56243	0.675081	NA
9	21938504	chr9:21938504:SG	G	C	3.16626e-05	1	457954	ADD	0.681154	0.544955	1.56232	0.675048	NA
9	22087787	chr9:22087787:SG	T	A	0.000121191	1	457954	ADD	0.397127	0.317752	1.56201	0.674953	NA
9	21668595	chr9:21668595:SG	C	G	5.89579e-05	1	457954	ADD	-0.543374	0.434781	1.56191	0.674925	NA
9	21768750	chr9:21768750:SG	G	C	2.62035e-05	1	457954	ADD	-0.785037	0.628252	1.56139	0.67477	NA
9	21754139	chr9:21754139:SG	G	A	7.64269e-06	1	457954	ADD	-1.40227	1.12232	1.56111	0.674684	NA
9	21878399	chr9:21878399:IG	TG	T	3.16626e-05	1	457954	ADD	-0.709806	0.568102	1.56109	0.674677	NA
9	22202846	chr9:22202846:SG	T	C	0.000106998	1	457954	ADD	-0.420803	0.336826	1.5608	0.67459	NA
9	22144747	chr9:22144747:SG	A	G	2.18363e-05	1	457954	ADD	0.806074	0.645335	1.5602	0.674411	NA
9	21796569	chr9:21796569:SG	G	A	3.05708e-05	1	457954	ADD	-0.858475	0.687287	1.56019	0.674408	NA
9	22433859	chr9:22433859:SG	G	C	2.83871e-05	1	457954	ADD	-0.815032	0.652525	1.56011	0.674383	NA
9	22142598	chr9:22142598:SG	A	T	2.83871e-05	1	457954	ADD	0.89185	0.714207	1.55932	0.674146	NA
9	21930503	chr9:21930503:IG	AG	A	7.09678e-05	1	457954	ADD	0.479708	0.384181	1.55913	0.674089	NA
9	22350017	chr9:22350017:SG	G	A	0.000103723	1	457950	ADD	0.430499	0.344772	1.55913	0.674088	NA
9	21632516	chr9:21632516:SG	C	T	6.33251e-05	1	457954	ADD	0.585692	0.469086	1.55895	0.674036	NA
9	22286729	chr9:22286729:SG	T	C	0.000946602	1	457954	ADD	-0.138063	0.110586	1.55868	0.673953	NA
9	22286800	chr9:22286800:SG	T	C	0.000946602	1	457954	ADD	-0.138063	0.110586	1.55868	0.673953	NA
9	22150592	chr9:22150592:SG	G	A	2.40199e-05	1	457954	ADD	-0.812817	0.651065	1.55861	0.673933	NA
9	22306738	chr9:22306738:SG	G	C	5.67743e-05	1	457954	ADD	-0.583438	0.467358	1.55844	0.673882	NA
9	21590784	chr9:21590784:SG	A	G	5.2407e-05	1	457954	ADD	-0.588935	0.471766	1.55841	0.673872	NA
9	22047337	chr9:22047337:SG	A	C	0.000170323	1	457954	ADD	0.319263	0.255752	1.55833	0.673849	NA
9	22376333	chr9:22376333:SG	A	G	0.000566651	1	457954	ADD	-0.175728	0.140774	1.55825	0.673823	NA
9	22376503	chr9:22376503:SG	G	C	0.000566651	1	457954	ADD	-0.175728	0.140774	1.55825	0.673823	NA
9	22381382	chr9:22381382:SG	T	C	1.52854e-05	1	457954	ADD	-1.16909	0.936563	1.5582	0.673809	NA
9	22426331	chr9:22426331:SG	G	C	1.52854e-05	1	457954	ADD	-1.16909	0.936563	1.5582	0.673809	NA
9	22023672	chr9:22023672:SG	G	A	5.45906e-06	1	457954	ADD	-1.4928	1.1959	1.55817	0.6738	NA
9	21518590	chr9:21518590:SG	C	T	0.000185608	1	457954	ADD	-0.317674	0.254507	1.55799	0.673747	NA
9	22270215	chr9:22270215:SG	A	G	3.05708e-05	1	457953	ADD	0.800745	0.641532	1.55795	0.673733	NA
9	21682142	chr9:21682142:SG	A	C	0.176188	1	457954	ADD	0.0110694	0.00886904	1.55774	0.673673	NA
9	22486899	chr9:22486899:SG	T	C	2.83871e-05	1	457954	ADD	0.796159	0.63803	1.5571	0.673481	NA
9	21896706	chr9:21896706:SG	A	G	2.83871e-05	1	457954	ADD	-0.822529	0.65917	1.55707	0.673469	NA
9	22354636	chr9:22354636:SG	A	G	2.07444e-05	1	457954	ADD	-0.825804	0.661811	1.55699	0.673446	NA
9	22059082	chr9:22059082:SG	C	T	3.60298e-05	1	457954	ADD	0.711763	0.570436	1.55689	0.673415	NA
9	22459930	chr9:22459930:SG	T	C	2.72953e-05	1	457954	ADD	-0.831962	0.666779	1.55684	0.6734	NA
9	22014662	chr9:22014662:IG	GGTTA	G	3.93053e-05	1	457954	ADD	0.660716	0.529608	1.5564	0.673268	NA
9	22395707	chr9:22395707:SG	C	A	0.017694	1	457951	ADD	-0.0321285	0.0257536	1.55634	0.673252	NA
9	21886158	chr9:21886158:SG	T	C	0.000194343	1	457954	ADD	-0.29467	0.236209	1.55625	0.673224	NA
9	22048525	chr9:22048525:SG	C	T	0.000156129	1	457954	ADD	-0.342358	0.27451	1.55541	0.672971	NA
9	22314313	chr9:22314313:SG	A	G	0.000159405	1	457954	ADD	-0.347516	0.278675	1.55509	0.672875	NA
9	22287609	chr9:22287609:SG	G	A	0.482094	1	457954	ADD	0.00845022	0.00677739	1.55457	0.672719	NA
9	22021130	chr9:22021130:SG	G	A	0.00015067	1	457954	ADD	-0.340766	0.273316	1.55447	0.672688	NA
9	21541819	chr9:21541819:SG	G	A	4.14933e-05	1	457905	ADD	-0.61761	0.495417	1.55413	0.672585	NA
9	22254383	chr9:22254383:IG	GGTTA	G	0.00128725	1	457954	ADD	-0.118203	0.09482	1.55401	0.672552	NA
9	22050424	chr9:22050424:SG	G	A	1.96526e-05	1	457954	ADD	0.921892	0.739536	1.55397	0.672537	NA
9	21843338	chr9:21843338:SG	C	T	8.40696e-05	1	457954	ADD	0.469413	0.376567	1.5539	0.672518	NA
9	21777699	chr9:21777699:SG	A	C	3.05708e-05	1	457954	ADD	0.794361	0.637339	1.55344	0.672378	NA
9	22340391	chr9:22340391:IG	CATA	C	0.0011606	1	457954	ADD	-0.125279	0.100524	1.55317	0.672298	NA
9	22320500	chr9:22320500:SG	A	G	1.7469e-05	1	457954	ADD	0.940346	0.754679	1.55257	0.672117	NA
9	21880804	chr9:21880804:SG	C	G	3.05708e-05	1	457954	ADD	0.739022	0.593212	1.55201	0.671949	NA
9	21874805	chr9:21874805:SG	G	A	2.72953e-05	1	457954	ADD	-0.836805	0.671734	1.55187	0.671906	NA
9	22096353	chr9:22096353:SG	G	C	3.82134e-05	1	457954	ADD	0.715682	0.574521	1.55177	0.671877	NA
9	22101436	chr9:22101436:SG	A	G	3.82134e-05	1	457954	ADD	0.715682	0.574521	1.55177	0.671877	NA
9	22111805	chr9:22111805:SG	T	G	3.82134e-05	1	457954	ADD	0.715682	0.574521	1.55177	0.671877	NA
9	22112989	chr9:22112989:SG	G	A	3.82134e-05	1	457954	ADD	0.715682	0.574521	1.55177	0.671877	NA
9	21842965	chr9:21842965:SG	G	A	3.60298e-05	1	457954	ADD	0.701423	0.563078	1.55175	0.671871	NA
9	21952565	chr9:21952565:SG	G	A	2.29281e-05	1	457954	ADD	-0.818957	0.657455	1.55164	0.671836	NA
9	21805836	chr9:21805836:IG	A	AT	2.18363e-05	1	457954	ADD	-0.865322	0.694714	1.55147	0.671787	NA
9	21847421	chr9:21847421:SG	A	G	2.18363e-05	1	457954	ADD	-0.865322	0.694714	1.55147	0.671787	NA
9	22276722	chr9:22276722:IG	TTCTC	T	2.83871e-05	1	457954	ADD	-0.800034	0.642371	1.55112	0.671681	NA
9	21952147	chr9:21952147:SG	A	G	0.000491316	1	457954	ADD	0.188971	0.151732	1.55108	0.67167	NA
9	21522483	chr9:21522483:SG	T	C	3.38462e-05	1	457954	ADD	0.714634	0.57394	1.55036	0.671454	NA
9	21815508	chr9:21815508:SG	C	G	0.000124467	1	457954	ADD	0.372651	0.299286	1.55036	0.671453	NA
9	22461659	chr9:22461659:SG	T	A	0.000622333	1	457954	ADD	-0.170649	0.137058	1.55024	0.671417	NA
9	21939672	chr9:21939672:SG	T	C	0.00252536	1	457954	ADD	0.0844708	0.0678488	1.54999	0.67134	NA
9	21648983	chr9:21648983:SG	G	A	4.36725e-05	1	457954	ADD	0.646483	0.519281	1.54992	0.671321	NA
9	21536914	chr9:21536914:SG	A	C	0.101051	1	457954	ADD	0.013987	0.0112359	1.54965	0.671238	NA
9	22435675	chr9:22435675:SG	T	C	0.000876726	1	457954	ADD	-0.143244	0.11507	1.54963	0.671234	NA
9	22445112	chr9:22445112:SG	T	C	0.000876726	1	457954	ADD	-0.143244	0.11507	1.54963	0.671234	NA
9	21602099	chr9:21602099:SG	C	T	2.29281e-05	1	457954	ADD	-0.83367	0.669853	1.54892	0.67102	NA
9	22222749	chr9:22222749:SG	T	G	5.02234e-05	1	457954	ADD	-0.582428	0.468033	1.54857	0.670915	NA
9	22339673	chr9:22339673:SG	G	T	1.31018e-05	1	457954	ADD	1.40155	1.1263	1.54851	0.670896	NA
9	22345562	chr9:22345562:SG	C	G	1.31018e-05	1	457954	ADD	1.40155	1.1263	1.54851	0.670896	NA
9	21882595	chr9:21882595:SG	G	T	0.000736974	1	457954	ADD	0.153914	0.12369	1.54841	0.670866	NA
9	21827927	chr9:21827927:SG	A	T	0.000159405	1	457954	ADD	0.313648	0.252059	1.54838	0.670858	NA
9	22136019	chr9:22136019:SG	A	C	0.000308983	1	457954	ADD	-0.239629	0.192586	1.54821	0.670805	NA
9	21957680	chr9:21957680:SG	A	G	0.00299484	1	457954	ADD	-0.0765117	0.0615062	1.54745	0.670578	NA
9	21543045	chr9:21543045:SG	A	G	0.000113549	1	457954	ADD	-0.413551	0.332448	1.54743	0.670572	NA
9	22188400	chr9:22188400:SG	A	G	0.000352656	1	457954	ADD	-0.215705	0.173415	1.54721	0.670504	NA
9	22162795	chr9:22162795:SG	A	C	0.418695	1	457954	ADD	0.00853796	0.00686413	1.54717	0.670492	NA
9	22229477	chr9:22229477:SG	G	A	1.96526e-05	1	457954	ADD	0.90839	0.730385	1.54683	0.670389	NA
9	21616353	chr9:21616353:SG	C	T	4.58561e-05	1	457954	ADD	0.643762	0.517626	1.54675	0.670365	NA
9	22495856	chr9:22495856:SG	C	T	5.34988e-05	1	457954	ADD	-0.578806	0.465468	1.54628	0.670224	NA
9	22359442	chr9:22359442:SG	A	T	3.60298e-05	1	457954	ADD	0.704725	0.566733	1.54626	0.67022	NA
9	22433578	chr9:22433578:SG	T	C	3.60298e-05	1	457954	ADD	0.704725	0.566733	1.54626	0.67022	NA
9	22408916	chr9:22408916:SG	T	C	0.0321189	1	457954	ADD	-0.0238503	0.0191811	1.54611	0.670172	NA
9	21931615	chr9:21931615:SG	A	G	6.00497e-05	1	457954	ADD	-0.526328	0.4233	1.54602	0.670146	NA
9	22345262	chr9:22345262:SG	G	T	0.000282779	1	457954	ADD	-0.253258	0.203701	1.54575	0.670064	NA
9	22345270	chr9:22345270:SG	A	T	0.000282779	1	457954	ADD	-0.253258	0.203701	1.54575	0.670064	NA
9	21918115	chr9:21918115:SG	C	T	2.29396e-05	1	457724	ADD	0.919701	0.739794	1.54551	0.669993	NA
9	22233199	chr9:22233199:SG	G	C	2.83871e-05	1	457954	ADD	0.739185	0.594641	1.54524	0.669912	NA
9	22447288	chr9:22447288:SG	C	A	5.56824e-05	1	457954	ADD	-0.581857	0.468208	1.54438	0.669654	NA
9	22286953	chr9:22286953:SG	C	T	0.00116387	1	457954	ADD	-0.124853	0.100487	1.54377	0.66947	NA
9	22287958	chr9:22287958:SG	A	C	0.00116387	1	457954	ADD	-0.124853	0.100487	1.54377	0.66947	NA
9	22299209	chr9:22299209:SG	A	G	0.00116387	1	457954	ADD	-0.124853	0.100487	1.54377	0.66947	NA
9	21679153	chr9:21679153:SG	A	G	0.181907	1	457954	ADD	0.0108853	0.00876163	1.54351	0.669392	NA
9	22000326	chr9:22000326:SG	A	G	0.00017469	1	457954	ADD	-0.324924	0.26156	1.5432	0.669297	NA
9	21749050	chr9:21749050:IG	CT	C	0.000127742	1	457954	ADD	-0.367673	0.296003	1.54288	0.669201	NA
9	22139257	chr9:22139257:IG	G	GA	3.60298e-05	1	457954	ADD	-0.771154	0.620854	1.54278	0.669171	NA
9	21773553	chr9:21773553:SG	G	A	0.000109181	1	457954	ADD	-0.376262	0.302957	1.54247	0.669079	NA
9	21597694	chr9:21597694:SG	A	G	0.000411613	1	457954	ADD	-0.209082	0.168371	1.54206	0.668955	NA
9	22236339	chr9:22236339:SG	A	G	0.000334095	1	457954	ADD	-0.235766	0.18986	1.54204	0.668948	NA
9	21900134	chr9:21900134:IG	AG	A	0.000195434	1	457954	ADD	-0.303138	0.244119	1.54198	0.668931	NA
9	22211284	chr9:22211284:SG	C	T	0.00026531	1	457954	ADD	-0.252082	0.203025	1.54164	0.66883	NA
9	22349845	chr9:22349845:SG	C	A	0.000157222	1	457952	ADD	-0.339947	0.273836	1.54114	0.668677	NA
9	22339526	chr9:22339526:SG	G	A	2.29281e-05	1	457954	ADD	0.908214	0.731608	1.54106	0.668654	NA
9	21698876	chr9:21698876:SG	C	G	7.53351e-05	1	457954	ADD	0.471001	0.379433	1.5409	0.668604	NA
9	21698936	chr9:21698936:SG	T	C	7.53351e-05	1	457954	ADD	0.471001	0.379433	1.5409	0.668604	NA
9	21549534	chr9:21549534:SG	A	G	0.000900745	1	457954	ADD	-0.139289	0.112219	1.54064	0.668526	NA
9	21615299	chr9:21615299:SG	A	G	2.18363e-05	1	457954	ADD	-0.837865	0.675045	1.54058	0.668508	NA
9	21826091	chr9:21826091:SG	G	A	8.40696e-05	1	457954	ADD	0.464707	0.374457	1.54012	0.66837	NA
9	22093643	chr9:22093643:SG	C	T	0.000176874	1	457954	ADD	0.302547	0.243816	1.53978	0.668268	NA
9	22019755	chr9:22019755:IG	GTATAGAAAATTAGCAGACATTTGAA	G	2.72953e-05	1	457954	ADD	-0.820237	0.661089	1.53943	0.668161	NA
9	21596543	chr9:21596543:SG	A	G	3.71216e-05	1	457954	ADD	0.706702	0.569623	1.53921	0.668096	NA
9	21797885	chr9:21797885:SG	T	C	2.40199e-05	1	457954	ADD	-0.840073	0.677365	1.53811	0.667766	NA
9	21777409	chr9:21777409:IG	T	TTTTTA	2.94789e-05	1	457954	ADD	0.788555	0.635878	1.53786	0.66769	NA
9	21526947	chr9:21526947:SG	C	T	3.27544e-05	1	457954	ADD	-0.781427	0.630139	1.53782	0.667677	NA
9	21615387	chr9:21615387:SG	C	T	2.72953e-05	1	457954	ADD	-0.821234	0.662409	1.53703	0.667439	NA
9	22351688	chr9:22351688:SG	T	G	0.000192187	1	457887	ADD	-0.299952	0.241948	1.53695	0.667415	NA
9	22453034	chr9:22453034:SG	A	G	1.31018e-05	1	457954	ADD	-1.22338	0.986818	1.53691	0.667405	NA
9	21807143	chr9:21807143:SG	G	A	6.9876e-05	1	457954	ADD	-0.513991	0.414629	1.53671	0.667344	NA
9	21611516	chr9:21611516:IG.0	GA	G	0.000151762	1	457954	ADD	-0.349526	0.281968	1.53659	0.667306	NA
9	22309774	chr9:22309774:SG	A	G	1.63772e-05	1	457954	ADD	1.38148	1.11448	1.53654	0.667292	NA
9	22307954	chr9:22307954:SG	A	G	2.83871e-05	1	457954	ADD	0.781368	0.630378	1.53642	0.667255	NA
9	22192937	chr9:22192937:SG	C	T	0.0425512	1	457954	ADD	0.0207654	0.0167532	1.53634	0.667231	NA
9	22209347	chr9:22209347:SG	C	T	2.29281e-05	1	457954	ADD	0.925946	0.747133	1.53594	0.667112	NA
9	21705436	chr9:21705436:SG	A	C	5.78663e-05	1	457952	ADD	0.553899	0.446954	1.5358	0.667068	NA
9	21950452	chr9:21950452:SG	G	A	3.05708e-05	1	457954	ADD	-0.791091	0.638396	1.53558	0.667003	NA
9	21897471	chr9:21897471:SG	T	C	6.76924e-05	1	457954	ADD	-0.516838	0.417091	1.53549	0.666975	NA
9	21677246	chr9:21677246:SG	G	T	4.14889e-05	1	457954	ADD	-0.667876	0.539044	1.53512	0.666864	NA
9	22254402	chr9:22254402:SG	C	T	2.29281e-05	1	457954	ADD	-0.81799	0.660373	1.53433	0.666624	NA
9	22383607	chr9:22383607:IG	TAAAAG	T	0.000211812	1	457954	ADD	-0.293179	0.236694	1.53424	0.666598	NA
9	21542483	chr9:21542483:IG	TTAAG	T	5.02234e-05	1	457954	ADD	0.558618	0.450993	1.53423	0.666596	NA
9	21873355	chr9:21873355:SG	G	A	2.29281e-05	1	457954	ADD	0.894457	0.722443	1.53289	0.666192	NA
9	22355271	chr9:22355271:SG	C	A	4.25807e-05	1	457954	ADD	-0.655978	0.529865	1.53267	0.666124	NA
9	21545778	chr9:21545778:SG	A	G	0.580105	1	457954	ADD	0.00847739	0.00684774	1.5326	0.666105	NA
9	22156452	chr9:22156452:IG	GA	G	5.89579e-05	1	457954	ADD	0.591945	0.47819	1.53236	0.666032	NA
9	22242296	chr9:22242296:SG	A	G	0.0324323	1	457954	ADD	-0.0236057	0.0190696	1.53233	0.666022	NA
9	22236320	chr9:22236320:SG	G	C	3.71216e-05	1	457954	ADD	-0.766926	0.619572	1.53223	0.665991	NA
9	22379406	chr9:22379406:SG	G	A	0.000592854	1	457954	ADD	-0.171246	0.138352	1.53203	0.665933	NA
9	21716271	chr9:21716271:SG	C	T	6.55088e-05	1	457954	ADD	0.499273	0.403376	1.53199	0.66592	NA
9	21732689	chr9:21732689:SG	C	T	1.20099e-05	1	457954	ADD	-1.23893	1.00105	1.53171	0.665836	NA
9	22420097	chr9:22420097:SG	G	A	0.000893103	1	457954	ADD	-0.140979	0.113927	1.53129	0.665709	NA
9	21827555	chr9:21827555:SG	A	G	2.18363e-05	1	457954	ADD	-0.878077	0.709593	1.53125	0.665698	NA
9	21707337	chr9:21707337:IG	TGAGCACG	T	3.05708e-05	1	457954	ADD	0.776706	0.62768	1.53122	0.665687	NA
9	21797149	chr9:21797149:SG	G	A	3.05708e-05	1	457954	ADD	0.776706	0.62768	1.53122	0.665687	NA
9	22102488	chr9:22102488:SG	T	C	2.94789e-05	1	457954	ADD	-0.802476	0.648562	1.53095	0.665608	NA
9	21548588	chr9:21548588:SG	G	A	4.47643e-05	1	457954	ADD	-0.649097	0.524604	1.53093	0.665602	NA
9	22406008	chr9:22406008:IG	GACAT	G	1.41936e-05	1	457954	ADD	1.11487	0.901145	1.53059	0.665497	NA
9	22115122	chr9:22115122:SG	A	G	0.000299157	1	457954	ADD	-0.23933	0.193455	1.5305	0.665472	NA
9	22361757	chr9:22361757:SG	T	A	4.58561e-05	1	457954	ADD	-0.66223	0.535293	1.5305	0.665472	NA
9	22105860	chr9:22105860:SG	C	G	0.00201658	1	457954	ADD	-0.0934134	0.07551	1.53042	0.665446	NA
9	22353485	chr9:22353485:SG	G	A	8.62532e-05	1	457954	ADD	0.447962	0.36216	1.52996	0.665309	NA
9	22353486	chr9:22353486:SG	A	G	8.62532e-05	1	457954	ADD	0.447962	0.36216	1.52996	0.665309	NA
9	21725040	chr9:21725040:IG	CG	C	3.4938e-05	1	457954	ADD	0.702288	0.567824	1.52969	0.665226	NA
9	21898996	chr9:21898996:SG	A	G	8.7345e-06	1	457954	ADD	-1.47521	1.19285	1.52947	0.665161	NA
9	21883860	chr9:21883860:SG	C	G	0.000748984	1	457954	ADD	0.152049	0.122958	1.52916	0.665067	NA
9	21883861	chr9:21883861:SG	T	G	0.000748984	1	457954	ADD	0.152049	0.122958	1.52916	0.665067	NA
9	21713136	chr9:21713136:SG	A	G	4.36725e-05	1	457954	ADD	-0.669225	0.541222	1.52895	0.665003	NA
9	21583458	chr9:21583458:SG	T	G	0.0851516	1	457954	ADD	0.0149829	0.0121172	1.52893	0.664997	NA
9	21820978	chr9:21820978:SG	G	A	0.000120099	1	457954	ADD	0.374651	0.303033	1.52853	0.664877	NA
9	22155076	chr9:22155076:SG	G	A	0.336434	1	457954	ADD	0.00898761	0.0072699	1.52838	0.664831	NA
9	22163882	chr9:22163882:SG	A	G	3.27544e-05	1	457954	ADD	0.714887	0.578295	1.52818	0.664772	NA
9	22053860	chr9:22053860:SG	C	T	0.000256576	1	457954	ADD	-0.256569	0.207574	1.52779	0.664652	NA
9	21880998	chr9:21880998:SG	A	G	0.000736974	1	457954	ADD	0.152825	0.123651	1.52754	0.664577	NA
9	22349124	chr9:22349124:SG	A	G	5.13238e-05	1	457877	ADD	0.542236	0.438755	1.52733	0.664515	NA
9	22356882	chr9:22356882:IG	GT	G	0.000119008	1	457954	ADD	0.407166	0.329462	1.52733	0.664514	NA
9	22359649	chr9:22359649:SG	C	G	0.000119008	1	457954	ADD	0.407166	0.329462	1.52733	0.664514	NA
9	21845256	chr9:21845256:SG	T	C	4.58561e-05	1	457954	ADD	-0.575539	0.465736	1.52711	0.664448	NA
9	21592382	chr9:21592382:SG	C	A	9.06205e-05	1	457954	ADD	0.461882	0.373765	1.52709	0.664443	NA
9	21729631	chr9:21729631:SG	A	G	0.000441092	1	457954	ADD	0.198265	0.160465	1.52662	0.6643	NA
9	22471860	chr9:22471860:SG	C	G	0.00209956	1	457954	ADD	-0.0909246	0.0735966	1.52632	0.664211	NA
9	22236250	chr9:22236250:SG	T	C	8.7345e-06	1	457954	ADD	-1.27033	1.02847	1.52562	0.663998	NA
9	22256351	chr9:22256351:IG.0	TCCTTTTC	T	8.7345e-06	1	457954	ADD	-1.27033	1.02847	1.52562	0.663998	NA
9	22307526	chr9:22307526:SG	A	T	8.7345e-06	1	457954	ADD	-1.27033	1.02847	1.52562	0.663998	NA
9	22046157	chr9:22046157:SG	A	G	1.85608e-05	1	457954	ADD	-1.14575	0.927631	1.52556	0.663979	NA
9	21741950	chr9:21741950:SG	A	G	2.40199e-05	1	457954	ADD	-0.865564	0.700818	1.52541	0.663936	NA
9	21887115	chr9:21887115:IG	T	TTTA	2.40199e-05	1	457954	ADD	-0.865564	0.700818	1.52541	0.663936	NA
9	21635457	chr9:21635457:SG	T	C	0.000311167	1	457954	ADD	-0.235938	0.191052	1.52507	0.663833	NA
9	22440212	chr9:22440212:SG	A	C	3.05708e-05	1	457954	ADD	0.795953	0.644605	1.52471	0.663725	NA
9	21931610	chr9:21931610:SG	A	G	0.00210392	1	457954	ADD	0.0913002	0.0739415	1.52464	0.663703	NA
9	21824600	chr9:21824600:SG	C	G	6.33251e-05	1	457954	ADD	-0.525048	0.425261	1.52436	0.663617	NA
9	21541820	chr9:21541820:SG	G	C	4.80446e-05	1	457908	ADD	-0.581438	0.470966	1.52415	0.663555	NA
9	21827690	chr9:21827690:SG	C	T	0.000326452	1	457954	ADD	-0.235669	0.190893	1.52415	0.663554	NA
9	22464358	chr9:22464358:SG	C	T	0.000995733	1	457954	ADD	0.133804	0.108392	1.52385	0.663464	NA
9	22351512	chr9:22351512:SG	C	A	0.0010226	1	457169	ADD	0.130897	0.106049	1.52353	0.663368	NA
9	22178711	chr9:22178711:SG	G	C	5.02234e-05	1	457954	ADD	0.599215	0.485529	1.52312	0.663245	NA
9	21704071	chr9:21704071:SG	T	A	0.000248933	1	457954	ADD	0.264595	0.214406	1.52296	0.663196	NA
9	21807405	chr9:21807405:SG	C	A	8.7345e-05	1	457954	ADD	0.469706	0.380622	1.52288	0.663171	NA
9	22068997	chr9:22068997:SG	A	T	5.02234e-05	1	457954	ADD	0.561197	0.454779	1.52276	0.663134	NA
9	21613332	chr9:21613332:SG	C	T	5.34988e-05	1	457954	ADD	0.533066	0.431993	1.52268	0.66311	NA
9	22486300	chr9:22486300:IG	TGCCAA	T	0.000910572	1	457954	ADD	0.135928	0.110159	1.52256	0.663075	NA
9	21899244	chr9:21899244:SG	G	T	0.000695814	1	457737	ADD	0.158599	0.128533	1.52256	0.663074	NA
9	21714329	chr9:21714329:SG	C	T	4.91316e-05	1	457954	ADD	0.58875	0.477173	1.52233	0.663007	NA
9	22485329	chr9:22485329:SG	A	G	0.000110273	1	457954	ADD	-0.403152	0.326805	1.52181	0.662849	NA
9	21639396	chr9:21639396:IG	A	AGG	2.40199e-05	1	457954	ADD	0.884809	0.717297	1.5216	0.662786	NA
9	21658333	chr9:21658333:SG	C	G	2.83871e-05	1	457954	ADD	0.802548	0.650651	1.52141	0.662728	NA
9	21693005	chr9:21693005:SG	T	C	3.38462e-05	1	457954	ADD	-0.786746	0.637948	1.52089	0.662572	NA
9	22051501	chr9:22051501:SG	G	A	3.27544e-05	1	457954	ADD	0.782069	0.634211	1.52063	0.662492	NA
9	21808099	chr9:21808099:SG	C	T	9.38959e-05	1	457954	ADD	-0.421811	0.342064	1.52062	0.66249	NA
9	22066233	chr9:22066233:SG	A	G	0.00472537	1	457954	ADD	-0.0608365	0.049335	1.52061	0.662486	NA
9	22178574	chr9:22178574:SG	G	A	2.72953e-05	1	457954	ADD	-0.78026	0.632762	1.52054	0.662467	NA
9	22432223	chr9:22432223:IG.0	GA	G	2.62035e-05	1	457954	ADD	0.89637	0.726929	1.52051	0.662458	NA
9	22149540	chr9:22149540:SG	T	G	2.51117e-05	1	457954	ADD	-0.796165	0.645693	1.52039	0.662419	NA
9	21793787	chr9:21793787:SG	A	G	0.000131018	1	457954	ADD	0.368898	0.29918	1.52036	0.662412	NA
9	22429026	chr9:22429026:SG	A	C	2.62035e-05	1	457954	ADD	0.894459	0.725433	1.52029	0.66239	NA
9	21512454	chr9:21512454:SG	T	C	3.05708e-05	1	457954	ADD	-0.812152	0.65872	1.5201	0.662334	NA
9	22364997	chr9:22364997:SG	T	G	0.000140844	1	457954	ADD	0.354654	0.287656	1.52007	0.662323	NA
9	21822409	chr9:21822409:SG	G	T	8.7345e-06	1	457954	ADD	-1.25498	1.01791	1.52004	0.662315	NA
9	21613756	chr9:21613756:SG	A	G	2.94789e-05	1	457954	ADD	-0.821699	0.666514	1.51987	0.662262	NA
9	22296164	chr9:22296164:SG	A	T	0.000954244	1	457954	ADD	-0.135679	0.11006	1.51973	0.662221	NA
9	22275044	chr9:22275044:SG	T	G	0.000881093	1	457954	ADD	-0.141172	0.114519	1.51964	0.662195	NA
9	22408943	chr9:22408943:SG	G	A	3.27544e-05	1	457954	ADD	0.696743	0.56524	1.51943	0.662129	NA
9	22254486	chr9:22254486:SG	C	T	0.000900745	1	457954	ADD	0.136921	0.111082	1.51933	0.6621	NA
9	21607394	chr9:21607394:IG	AAG	A	2.62035e-05	1	457954	ADD	0.787414	0.638883	1.51902	0.662006	NA
9	22477218	chr9:22477218:SG	T	G	2.40199e-05	1	457954	ADD	-0.82593	0.670215	1.51865	0.661895	NA
9	21876395	chr9:21876395:SG	T	C	2.62035e-05	1	457954	ADD	-0.79258	0.643206	1.5184	0.661819	NA
9	21501899	chr9:21501899:SG	G	A	6.4417e-05	1	457954	ADD	0.4982	0.404314	1.51834	0.661802	NA
9	21536424	chr9:21536424:SG	T	C	0.0584284	1	457954	ADD	0.0183864	0.0149222	1.51818	0.661753	NA
9	22496013	chr9:22496013:SG	G	A	6.87842e-05	1	457954	ADD	0.515504	0.418392	1.51809	0.661725	NA
9	22049344	chr9:22049344:SG	A	G	0.000280596	1	457954	ADD	0.23983	0.194666	1.51784	0.661651	NA
9	22212307	chr9:22212307:SG	T	G	4.03971e-05	1	457954	ADD	-0.58693	0.476407	1.51781	0.661639	NA
9	22277049	chr9:22277049:SG	T	G	0.00116278	1	457954	ADD	-0.123859	0.100536	1.51779	0.661636	NA
9	22360906	chr9:22360906:SG	C	T	0.000834145	1	457954	ADD	-0.144513	0.117306	1.51767	0.661599	NA
9	22324378	chr9:22324378:SG	T	C	2.83871e-05	1	457954	ADD	-0.802175	0.651183	1.51751	0.661551	NA
9	21897672	chr9:21897672:SG	A	C	5.67743e-05	1	457954	ADD	-0.570825	0.46346	1.51699	0.661392	NA
9	21938368	chr9:21938368:SG	G	A	0.000516427	1	457954	ADD	0.184015	0.14943	1.51645	0.66123	NA
9	21569963	chr9:21569963:SG	G	A	0.000145211	1	457954	ADD	-0.339055	0.275371	1.51601	0.661098	NA
9	21999209	chr9:21999209:SG	T	G	8.51614e-05	1	457954	ADD	-0.448995	0.364671	1.51594	0.661075	NA
9	22432458	chr9:22432458:SG	G	A	0.000670373	1	457954	ADD	0.160605	0.13046	1.51553	0.660953	NA
9	21596845	chr9:21596845:SG	T	C	0.000176874	1	457954	ADD	0.319952	0.259926	1.5152	0.660852	NA
9	22239696	chr9:22239696:SG	A	G	2.51117e-05	1	457954	ADD	-0.797176	0.647695	1.51484	0.660744	NA
9	21760016	chr9:21760016:IG.0	CATATTTATATATATCAAT	C	2.62035e-05	1	457954	ADD	-0.826729	0.671717	1.51479	0.66073	NA
9	22137007	chr9:22137007:SG	C	T	3.71216e-05	1	457954	ADD	0.759101	0.616769	1.5148	0.66073	NA
9	22073041	chr9:22073041:SG	G	T	3.93053e-05	1	457954	ADD	-0.662186	0.538049	1.51466	0.66069	NA
9	22452045	chr9:22452045:SG	T	G	5.34988e-05	1	457954	ADD	-0.572763	0.465409	1.51454	0.660653	NA
9	22351394	chr9:22351394:SG	A	C	9.93888e-05	1	457798	ADD	0.398553	0.323879	1.51428	0.660575	NA
9	21595631	chr9:21595631:SG	C	G	4.91316e-05	1	457954	ADD	0.631006	0.51282	1.51404	0.660502	NA
9	22231543	chr9:22231543:SG	A	G	3.93053e-05	1	457954	ADD	0.639099	0.519445	1.51376	0.660418	NA
9	22389645	chr9:22389645:SG	T	C	4.03971e-05	1	457954	ADD	0.646897	0.525789	1.51373	0.660407	NA
9	21871646	chr9:21871646:SG	A	G	0.000156129	1	457954	ADD	0.330255	0.268453	1.51343	0.660318	NA
9	21994869	chr9:21994869:SG	T	C	5.78661e-05	1	457954	ADD	-0.563516	0.458096	1.51321	0.660251	NA
9	22384723	chr9:22384723:SG	G	A	3.82134e-05	1	457954	ADD	-0.782278	0.635939	1.51318	0.660242	NA
9	22129903	chr9:22129903:SG	T	G	5.78661e-05	1	457954	ADD	-0.643576	0.523185	1.51318	0.66024	NA
9	21909283	chr9:21909283:IG	T	TA	0.000116824	1	457954	ADD	0.378672	0.30784	1.51313	0.660225	NA
9	21838483	chr9:21838483:SG	A	G	2.94789e-05	1	457954	ADD	-0.794964	0.646452	1.51225	0.65996	NA
9	21879809	chr9:21879809:SG	A	G	5.2407e-05	1	457954	ADD	0.586631	0.477093	1.51191	0.659856	NA
9	22486835	chr9:22486835:SG	T	C	0.00208318	1	457954	ADD	0.0908607	0.0739032	1.51156	0.659753	NA
9	21682575	chr9:21682575:SG	G	C	0.00365211	1	457954	ADD	-0.0688955	0.0560514	1.51081	0.659524	NA
9	21830618	chr9:21830618:SG	C	T	5.45906e-06	1	457954	ADD	2.24371	1.82553	1.51061	0.659466	NA
9	21504005	chr9:21504005:SG	A	G	8.84368e-05	1	457954	ADD	-0.433901	0.353062	1.51036	0.659388	NA
9	21811008	chr9:21811008:SG	G	A	5.67743e-05	1	457954	ADD	-0.501692	0.408258	1.5101	0.659309	NA
9	22478224	chr9:22478224:SG	T	C	0.00027732	1	457954	ADD	-0.247892	0.201726	1.51008	0.659304	NA
9	21875171	chr9:21875171:SG	A	G	6.33251e-05	1	457954	ADD	-0.516708	0.420481	1.51007	0.659302	NA
9	21797115	chr9:21797115:SG	G	A	2.94789e-05	1	457954	ADD	-0.775387	0.631033	1.50984	0.659233	NA
9	22159620	chr9:22159620:SG	C	T	8.51614e-05	1	457954	ADD	0.460211	0.374593	1.50937	0.659089	NA
9	22299121	chr9:22299121:SG	T	C	0.000360298	1	457954	ADD	0.215224	0.175197	1.50914	0.659019	NA
9	21757904	chr9:21757904:SG	C	A	2.72953e-05	1	457954	ADD	0.889508	0.724138	1.50889	0.658944	NA
9	22385430	chr9:22385430:SG	C	G	4.80398e-05	1	457954	ADD	-0.653329	0.531868	1.50888	0.658943	NA
9	22237859	chr9:22237859:SG	G	A	2.07444e-05	1	457954	ADD	-0.813843	0.662561	1.50879	0.658915	NA
9	21840064	chr9:21840064:SG	A	G	2.18363e-05	1	457954	ADD	1.0424	0.848687	1.50861	0.658859	NA
9	22419466	chr9:22419466:SG	A	T	2.83871e-05	1	457954	ADD	-0.789461	0.642805	1.50836	0.658783	NA
9	22034513	chr9:22034513:SG	A	G	4.14889e-05	1	457954	ADD	0.646306	0.526258	1.50827	0.658757	NA
9	21567652	chr9:21567652:SG	C	T	0.772244	1	457954	ADD	0.00989781	0.0080594	1.50825	0.658751	NA
9	22303561	chr9:22303561:SG	A	T	0.000617966	1	457954	ADD	-0.166485	0.135567	1.50814	0.658718	NA
9	22273245	chr9:22273245:SG	A	G	3.27544e-05	1	457954	ADD	0.652347	0.531277	1.5077	0.658585	NA
9	22212920	chr9:22212920:SG	G	A	0.000592854	1	457954	ADD	0.168727	0.137418	1.5076	0.658554	NA
9	21513050	chr9:21513050:SG	A	G	0.000119008	1	457954	ADD	0.393016	0.320097	1.5075	0.658524	NA
9	22434367	chr9:22434367:SG	A	G	3.27544e-05	1	457954	ADD	-0.677206	0.551613	1.5072	0.658434	NA
9	22472103	chr9:22472103:SG	C	A	2.29281e-05	1	457954	ADD	0.914732	0.745175	1.50685	0.658329	NA
9	22427051	chr9:22427051:SG	G	A	0.000245658	1	457954	ADD	-0.268781	0.218989	1.50644	0.658203	NA
9	22250176	chr9:22250176:SG	A	G	0.000910572	1	457954	ADD	0.135646	0.110522	1.50632	0.658168	NA
9	22346345	chr9:22346345:SG	A	C	3.05708e-05	1	457954	ADD	-0.811807	0.661453	1.50629	0.658157	NA
9	21518490	chr9:21518490:SG	A	G	4.36725e-05	1	457954	ADD	0.566279	0.461424	1.50613	0.658109	NA
9	21644781	chr9:21644781:SG	T	G	2.83871e-05	1	457954	ADD	-0.795365	0.6481	1.50609	0.658096	NA
9	21530397	chr9:21530397:SG	T	C	0.00219018	1	457954	ADD	0.0885115	0.0721254	1.50599	0.658069	NA
9	22211119	chr9:22211119:SG	A	G	2.29281e-05	1	457954	ADD	-0.836128	0.681338	1.50598	0.658065	NA
9	21933176	chr9:21933176:SG	C	T	0.002307	1	457954	ADD	-0.0872179	0.0710723	1.50595	0.658055	NA
9	22447263	chr9:22447263:SG	C	A	0.000393053	1	457954	ADD	-0.209205	0.170494	1.50566	0.657969	NA
9	22291888	chr9:22291888:SG	G	A	7.20596e-05	1	457954	ADD	0.511154	0.416604	1.50542	0.657895	NA
9	22255383	chr9:22255383:SG	C	T	0.000934592	1	457954	ADD	-0.136547	0.111294	1.5053	0.657859	NA
9	22466496	chr9:22466496:IG	C	CT	3.05708e-05	1	457954	ADD	-0.778727	0.634829	1.50473	0.657684	NA
9	21853898	chr9:21853898:SG	T	C	1.09181e-05	1	457954	ADD	-1.24565	1.01548	1.50471	0.65768	NA
9	22350315	chr9:22350315:SG	G	A	0.000247787	1	452001	ADD	0.239146	0.194974	1.50444	0.657597	NA
9	22150262	chr9:22150262:SG	T	C	0.346311	1	457954	ADD	0.00872238	0.00711327	1.5036	0.657344	NA
9	22354667	chr9:22354667:SG	G	A	1.41936e-05	1	457954	ADD	-1.18858	0.969347	1.50349	0.65731	NA
9	22360029	chr9:22360029:SG	A	C	1.41936e-05	1	457954	ADD	-1.18858	0.969347	1.50349	0.65731	NA
9	22360871	chr9:22360871:SG	T	C	1.41936e-05	1	457954	ADD	-1.18858	0.969347	1.50349	0.65731	NA
9	22153266	chr9:22153266:SG	T	C	0.312582	1	457954	ADD	0.00893881	0.00729262	1.50242	0.656988	NA
9	22193343	chr9:22193343:SG	T	G	5.13152e-05	1	457954	ADD	-0.58261	0.475427	1.50172	0.656775	NA
9	22032885	chr9:22032885:SG	A	G	5.45906e-06	1	457954	ADD	-1.47764	1.2058	1.5017	0.656768	NA
9	22049039	chr9:22049039:SG	A	G	5.45906e-06	1	457954	ADD	-1.47764	1.2058	1.5017	0.656768	NA
9	22055099	chr9:22055099:SG	T	C	5.45906e-06	1	457954	ADD	-1.47764	1.2058	1.5017	0.656768	NA
9	21891156	chr9:21891156:SG	C	T	0.000319901	1	457954	ADD	0.230292	0.187936	1.50153	0.656718	NA
9	22296242	chr9:22296242:SG	A	G	3.16626e-05	1	457954	ADD	-0.777889	0.634832	1.50148	0.656701	NA
9	22492479	chr9:22492479:SG	A	G	0.164594	1	457954	ADD	0.011197	0.00913815	1.50137	0.656669	NA
9	21789706	chr9:21789706:SG	T	C	0.000183425	1	457954	ADD	0.296088	0.241649	1.50132	0.656654	NA
9	21722363	chr9:21722363:SG	C	T	2.94789e-05	1	457954	ADD	0.770966	0.629302	1.5009	0.656527	NA
9	22178083	chr9:22178083:SG	A	T	4.36725e-05	1	457954	ADD	-0.652882	0.532984	1.50051	0.65641	NA
9	22186021	chr9:22186021:SG	A	G	4.36725e-05	1	457954	ADD	-0.652882	0.532984	1.50051	0.65641	NA
9	21652133	chr9:21652133:SG	G	A	0.0154896	1	457953	ADD	0.0334593	0.0273149	1.5005	0.656405	NA
9	22431589	chr9:22431589:SG	A	C	0.00148814	1	457954	ADD	-0.107756	0.0879863	1.49988	0.656217	NA
9	22258083	chr9:22258083:SG	A	T	0.0267658	1	457954	ADD	-0.0256429	0.0209392	1.49974	0.656174	NA
9	21858999	chr9:21858999:SG	A	G	3.38462e-05	1	457954	ADD	-0.774112	0.632158	1.49953	0.656113	NA
9	21506232	chr9:21506232:SG	G	T	4.47643e-05	1	457954	ADD	-0.584111	0.477015	1.49943	0.656082	NA
9	22060504	chr9:22060504:SG	T	C	7.64269e-06	1	457954	ADD	-1.3843	1.13051	1.49938	0.656067	NA
9	22095466	chr9:22095466:SG	T	C	7.42433e-05	1	457954	ADD	0.483539	0.394937	1.49902	0.655956	NA
9	21727731	chr9:21727731:SG	C	T	6.11415e-05	1	457954	ADD	-0.565585	0.461955	1.49898	0.655946	NA
9	21575865	chr9:21575865:SG	T	C	8.7345e-05	1	457954	ADD	-0.439321	0.35884	1.49887	0.655911	NA
9	21969632	chr9:21969632:SG	C	G	0.000131018	1	457954	ADD	0.35777	0.292248	1.49866	0.655848	NA
9	21829552	chr9:21829552:SG	C	T	3.05708e-05	1	457954	ADD	0.692204	0.565456	1.49855	0.655815	NA
9	22047866	chr9:22047866:SG	A	C	1.41936e-05	1	457954	ADD	1.07858	0.881115	1.49844	0.65578	NA
9	21632315	chr9:21632315:SG	C	T	2.18363e-05	1	457954	ADD	-0.839447	0.685767	1.49842	0.655776	NA
9	21692392	chr9:21692392:SG	C	A	5.89579e-05	1	457954	ADD	-0.523151	0.427379	1.4984	0.65577	NA
9	21551738	chr9:21551738:IG	CTTGT	C	0.000189975	1	457954	ADD	0.29938	0.244605	1.49801	0.655651	NA
9	22053789	chr9:22053789:SG	A	G	4.36725e-05	1	457954	ADD	-0.631038	0.515616	1.49782	0.655593	NA
9	21549754	chr9:21549754:SG	A	G	1.09181e-05	1	457954	ADD	-1.2743	1.04124	1.49775	0.655574	NA
9	22265452	chr9:22265452:SG	G	A	7.64269e-05	1	457954	ADD	0.452686	0.369894	1.49775	0.655573	NA
9	21923495	chr9:21923495:SG	G	C	3.60298e-05	1	457954	ADD	0.688326	0.562441	1.49773	0.655567	NA
9	21923509	chr9:21923509:SG	G	C	3.60298e-05	1	457954	ADD	0.688326	0.562441	1.49773	0.655567	NA
9	21925143	chr9:21925143:SG	C	T	0.010679	1	457954	ADD	-0.0400488	0.0327253	1.49766	0.655545	NA
9	21816036	chr9:21816036:SG	T	C	4.47643e-05	1	457954	ADD	-0.653573	0.534076	1.49755	0.655512	NA
9	22146754	chr9:22146754:SG	T	A	2.94789e-05	1	457954	ADD	0.879875	0.719036	1.49741	0.655469	NA
9	21852164	chr9:21852164:SG	T	C	0.000205261	1	457954	ADD	0.281389	0.229979	1.49705	0.655362	NA
9	21644467	chr9:21644467:SG	T	A	4.58561e-05	1	457954	ADD	0.633098	0.517446	1.49696	0.655335	NA
9	22418624	chr9:22418624:SG	G	A	2.29281e-05	1	457954	ADD	0.879139	0.718625	1.49662	0.65523	NA
9	22414439	chr9:22414439:SG	T	C	2.29281e-05	1	457954	ADD	-0.83507	0.682604	1.49661	0.655226	NA
9	21626574	chr9:21626574:SG	G	T	0.173505	1	457954	ADD	-0.0109401	0.0089435	1.49632	0.655139	NA
9	22354658	chr9:22354658:SG	G	A	0.479264	1	457954	ADD	0.00830354	0.0067894	1.49577	0.654972	NA
9	21756140	chr9:21756140:SG	A	G	4.58561e-05	1	457954	ADD	-0.54954	0.44943	1.49511	0.654774	NA
9	22018580	chr9:22018580:SG	C	A	3.16626e-05	1	457954	ADD	-0.788394	0.644814	1.49492	0.654715	NA
9	21759293	chr9:21759293:SG	A	G	2.18363e-05	1	457954	ADD	-0.8346	0.682621	1.49485	0.654694	NA
9	22010829	chr9:22010829:SG	T	G	5.89579e-05	1	457954	ADD	0.481002	0.393499	1.49419	0.654494	NA
9	22112918	chr9:22112918:SG	C	G	5.89579e-05	1	457954	ADD	0.481002	0.393499	1.49419	0.654494	NA
9	22116661	chr9:22116661:SG	A	G	5.89579e-05	1	457954	ADD	0.481002	0.393499	1.49419	0.654494	NA
9	22225535	chr9:22225535:SG	T	G	0.000345013	1	457954	ADD	-0.22611	0.184986	1.49403	0.654446	NA
9	22180610	chr9:22180610:SG	A	C	2.62035e-05	1	457954	ADD	-0.805474	0.659053	1.4937	0.654344	NA
9	21645184	chr9:21645184:SG	A	G	2.18363e-05	1	457954	ADD	0.792333	0.648357	1.49344	0.654267	NA
9	21807027	chr9:21807027:SG	G	A	1.09181e-05	1	457954	ADD	-1.30116	1.06499	1.49271	0.654044	NA
9	21805606	chr9:21805606:SG	C	T	0.0140942	1	457954	ADD	0.0349746	0.0286302	1.4923	0.653921	NA
9	21733334	chr9:21733334:IG	TAGAC	T	2.18363e-05	1	457954	ADD	-0.832078	0.681166	1.49218	0.653885	NA
9	22231684	chr9:22231684:IG	GA	G	1.7469e-05	1	457954	ADD	0.909085	0.744284	1.49187	0.653791	NA
9	21604853	chr9:21604853:SG	A	G	4.25807e-05	1	457954	ADD	-0.596117	0.48816	1.49121	0.653589	NA
9	21712007	chr9:21712007:SG	C	G	3.4938e-05	1	457954	ADD	-0.776864	0.636178	1.49119	0.653585	NA
9	21712128	chr9:21712128:SG	A	G	3.4938e-05	1	457954	ADD	-0.776864	0.636178	1.49119	0.653585	NA
9	21713144	chr9:21713144:SG	C	T	3.4938e-05	1	457954	ADD	-0.776864	0.636178	1.49119	0.653585	NA
9	21716677	chr9:21716677:SG	C	T	3.4938e-05	1	457954	ADD	-0.776864	0.636178	1.49119	0.653585	NA
9	21719285	chr9:21719285:SG	A	T	3.4938e-05	1	457954	ADD	-0.776864	0.636178	1.49119	0.653585	NA
9	21730122	chr9:21730122:SG	G	C	3.4938e-05	1	457954	ADD	-0.776864	0.636178	1.49119	0.653585	NA
9	21673753	chr9:21673753:SG	T	C	4.80398e-05	1	457954	ADD	0.583652	0.477968	1.49111	0.653561	NA
9	22350200	chr9:22350200:SG	T	C	2.5216e-05	1	456060	ADD	0.740951	0.606792	1.49107	0.653549	NA
9	21845520	chr9:21845520:SG	T	G	2.29281e-05	1	457954	ADD	-0.817294	0.669353	1.49089	0.653494	NA
9	21708106	chr9:21708106:SG	T	A	0.000387594	1	457954	ADD	0.203107	0.166349	1.49076	0.653455	NA
9	21689970	chr9:21689970:SG	C	T	9.71713e-05	1	457954	ADD	0.420979	0.344804	1.49065	0.65342	NA
9	22351183	chr9:22351183:SG	G	A	2.68917e-05	1	371862	ADD	-0.662174	0.542396	1.49043	0.653354	NA
9	21688476	chr9:21688476:SG	G	T	2.62035e-05	1	457954	ADD	-0.779923	0.638907	1.49014	0.653267	NA
9	21796940	chr9:21796940:SG	T	A	2.62035e-05	1	457954	ADD	-0.779923	0.638907	1.49014	0.653267	NA
9	21879801	chr9:21879801:SG	G	A	2.40199e-05	1	457954	ADD	-0.816369	0.66877	1.49012	0.653259	NA
9	21609407	chr9:21609407:SG	C	T	2.18363e-05	1	457954	ADD	-0.805166	0.659695	1.48965	0.653118	NA
9	22120025	chr9:22120025:SG	A	G	2.94789e-05	1	457954	ADD	-0.775752	0.635638	1.48945	0.653058	NA
9	21912400	chr9:21912400:SG	C	T	9.82631e-06	1	457954	ADD	1.36662	1.11984	1.48931	0.653015	NA
9	21856891	chr9:21856891:SG	C	T	5.45906e-06	1	457954	ADD	2.2212	1.82039	1.48883	0.65287	NA
9	22330990	chr9:22330990:SG	A	G	7.64269e-06	1	457954	ADD	2.20827	1.80991	1.48864	0.652812	NA
9	21557519	chr9:21557519:SG	T	C	0.00101757	1	457954	ADD	0.128118	0.105008	1.48859	0.652797	NA
9	21571232	chr9:21571232:SG	T	C	3.60298e-05	1	457954	ADD	0.689144	0.56484	1.48857	0.652789	NA
9	21960156	chr9:21960156:SG	C	G	3.05708e-05	1	457954	ADD	-0.686894	0.563023	1.48842	0.652746	NA
9	22350790	chr9:22350790:SG	T	C	3.20775e-05	1	389681	ADD	0.667564	0.54723	1.48815	0.652662	NA
9	21618162	chr9:21618162:SG	G	A	3.05708e-05	1	457954	ADD	0.876901	0.718879	1.48795	0.652602	NA
9	22097138	chr9:22097138:SG	C	G	2.83871e-05	1	457954	ADD	-0.827112	0.678105	1.48777	0.652547	NA
9	21909864	chr9:21909864:SG	A	T	2.83871e-05	1	457954	ADD	0.708385	0.580781	1.4877	0.652525	NA
9	22108411	chr9:22108411:SG	C	T	3.16626e-05	1	457954	ADD	0.696162	0.570769	1.48765	0.652511	NA
9	21903509	chr9:21903509:SG	A	G	2.62035e-05	1	457954	ADD	-0.827526	0.678574	1.4872	0.652375	NA
9	21761789	chr9:21761789:SG	A	G	3.38462e-05	1	457954	ADD	0.755378	0.619457	1.48699	0.65231	NA
9	22042120	chr9:22042120:SG	G	C	3.16626e-05	1	457954	ADD	-0.794344	0.651489	1.48663	0.652201	NA
9	22476546	chr9:22476546:IG	C	CA	0.000504417	1	457954	ADD	0.188522	0.154632	1.48637	0.652122	NA
9	22476547	chr9:22476547:SG	C	A	0.000504417	1	457954	ADD	0.188522	0.154632	1.48637	0.652122	NA
9	22309436	chr9:22309436:SG	C	T	4.14889e-05	1	457954	ADD	0.683154	0.560372	1.48623	0.652079	NA
9	22497563	chr9:22497563:SG	A	C	1.84607e-05	1	379184	ADD	-1.16805	0.958197	1.48599	0.652006	NA
9	22364639	chr9:22364639:SG	A	G	6.55088e-05	1	457954	ADD	0.503203	0.412819	1.48583	0.651958	NA
9	21883370	chr9:21883370:SG	T	C	7.86105e-05	1	457954	ADD	-0.476294	0.390748	1.48579	0.651946	NA
9	21527492	chr9:21527492:SG	A	G	3.27544e-05	1	457954	ADD	0.653959	0.536569	1.48542	0.651836	NA
9	22108455	chr9:22108455:SG	G	A	2.40199e-05	1	457954	ADD	-0.802184	0.65821	1.48532	0.651803	NA
9	22116827	chr9:22116827:SG	G	A	2.40199e-05	1	457954	ADD	0.89557	0.734858	1.48523	0.651776	NA
9	22498141	chr9:22498141:SG	C	A	5.80155e-05	1	379209	ADD	-0.565841	0.464313	1.48514	0.65175	NA
9	22378483	chr9:22378483:SG	C	T	0.00089747	1	457954	ADD	-0.137092	0.112496	1.48508	0.651732	NA
9	21699461	chr9:21699461:SG	G	A	6.76924e-05	1	457954	ADD	-0.5076	0.416549	1.48495	0.651692	NA
9	21953220	chr9:21953220:SG	T	C	2.72953e-05	1	457954	ADD	-0.789825	0.648209	1.48468	0.651609	NA
9	21620614	chr9:21620614:IG	G	GT	2.62035e-05	1	457954	ADD	-0.693576	0.56927	1.4844	0.651525	NA
9	22149394	chr9:22149394:SG	T	C	5.67743e-05	1	457954	ADD	-0.523141	0.429437	1.48402	0.65141	NA
9	22161978	chr9:22161978:SG	G	C	1.09181e-05	1	457954	ADD	-1.22868	1.00863	1.48395	0.651387	NA
9	21959082	chr9:21959082:SG	G	A	2.40199e-05	1	457954	ADD	-0.79754	0.65477	1.48364	0.651293	NA
9	22118379	chr9:22118379:SG	C	A	1.63772e-05	1	457954	ADD	1.043	0.856383	1.48331	0.651195	NA
9	22197084	chr9:22197084:IG	TA	T	0.000194343	1	457954	ADD	0.300814	0.246994	1.48329	0.651187	NA
9	21528102	chr9:21528102:SG	G	A	0.00385519	1	457954	ADD	0.0666061	0.0546895	1.48327	0.651182	NA
9	22196807	chr9:22196807:SG	T	A	2.18363e-05	1	457954	ADD	0.887046	0.728462	1.48278	0.651035	NA
9	21674861	chr9:21674861:SG	A	G	0.000159405	1	457954	ADD	-0.331599	0.272318	1.48277	0.651029	NA
9	22396210	chr9:22396210:SG	C	T	1.7469e-05	1	457954	ADD	-1.15112	0.945339	1.48275	0.651026	NA
9	21700260	chr9:21700260:SG	G	A	0.0583661	1	457954	ADD	0.0175934	0.0144485	1.48271	0.651011	NA
9	21524163	chr9:21524163:SG	T	C	0.000391961	1	457954	ADD	0.203848	0.167427	1.48238	0.650911	NA
9	21740083	chr9:21740083:SG	G	T	5.13152e-05	1	457954	ADD	0.580706	0.476961	1.48234	0.650899	NA
9	21981384	chr9:21981384:SG	A	T	6.11415e-05	1	457954	ADD	0.543275	0.44628	1.48192	0.650772	NA
9	22458061	chr9:22458061:SG	T	C	2.18363e-05	1	457954	ADD	-0.817319	0.671481	1.48155	0.65066	NA
9	21812215	chr9:21812215:SG	G	A	0.000112457	1	457954	ADD	-0.398116	0.327138	1.481	0.650494	NA
9	22045696	chr9:22045696:SG	A	G	0.000281688	1	457954	ADD	-0.248144	0.203906	1.48098	0.650487	NA
9	22494275	chr9:22494275:IG	G	GT	6.00497e-05	1	457954	ADD	0.574368	0.471976	1.48095	0.650478	NA
9	22085185	chr9:22085185:SG	A	T	3.93053e-05	1	457954	ADD	0.629925	0.51767	1.48072	0.650407	NA
9	22015115	chr9:22015115:SG	G	A	5.56824e-05	1	457954	ADD	0.537855	0.442011	1.48069	0.650398	NA
9	21688125	chr9:21688125:SG	T	G	3.71216e-05	1	457954	ADD	-0.6723	0.552548	1.48042	0.650318	NA
9	22446673	chr9:22446673:SG	G	A	0.000876726	1	457954	ADD	-0.140192	0.115229	1.48019	0.650246	NA
9	22067492	chr9:22067492:SG	T	A	0.000124467	1	457954	ADD	0.360919	0.296661	1.48013	0.650228	NA
9	21825756	chr9:21825756:SG	G	A	1.41936e-05	1	457954	ADD	-1.17881	0.968954	1.48007	0.65021	NA
9	21827262	chr9:21827262:SG	C	T	2.62035e-05	1	457954	ADD	0.869853	0.715052	1.47985	0.650143	NA
9	22418201	chr9:22418201:IG	A	AT	2.51117e-05	1	457954	ADD	0.868527	0.713974	1.47979	0.650127	NA
9	21939645	chr9:21939645:SG	C	T	0.000123375	1	457954	ADD	-0.360725	0.296541	1.47973	0.650108	NA
9	22465240	chr9:22465240:SG	C	T	0.00106124	1	457954	ADD	0.125809	0.103429	1.47956	0.650056	NA
9	21918554	chr9:21918554:IG.0	TA	T	9.60795e-05	1	457954	ADD	0.420729	0.345936	1.47916	0.649933	NA
9	22220248	chr9:22220248:SG	A	G	1.20099e-05	1	457954	ADD	1.36465	1.12208	1.47911	0.649918	NA
9	22354696	chr9:22354696:IG	CGCGCACGGTGT	C	0.00254392	1	457954	ADD	0.0807665	0.06641	1.4791	0.649915	NA
9	21597009	chr9:21597009:SG	T	C	0.00908497	1	457954	ADD	-0.0434644	0.0357396	1.479	0.649886	NA
9	21598123	chr9:21598123:SG	C	T	3.38462e-05	1	457954	ADD	-0.670767	0.551658	1.47844	0.649715	NA
9	21957279	chr9:21957279:SG	G	A	0.000306799	1	457954	ADD	0.241038	0.198253	1.4782	0.649642	NA
9	21947504	chr9:21947504:SG	G	A	6.33251e-05	1	457954	ADD	-0.522003	0.429462	1.47739	0.649398	NA
9	21794828	chr9:21794828:SG	T	C	7.53351e-05	1	457954	ADD	-0.471039	0.387586	1.477	0.649277	NA
9	21642972	chr9:21642972:SG	A	G	3.27544e-05	1	457954	ADD	0.753519	0.620051	1.47684	0.64923	NA
9	22213902	chr9:22213902:SG	C	T	0.000651812	1	457954	ADD	-0.157116	0.129304	1.47644	0.649108	NA
9	21534621	chr9:21534621:SG	A	T	0.0756572	1	457954	ADD	0.0155714	0.0128157	1.47629	0.649063	NA
9	21534622	chr9:21534622:SG	T	A	0.0756572	1	457954	ADD	0.0155714	0.0128157	1.47629	0.649063	NA
9	22017478	chr9:22017478:SG	A	G	4.36725e-05	1	457954	ADD	-0.601134	0.494781	1.4761	0.649005	NA
9	22024708	chr9:22024708:SG	T	C	2.29281e-05	1	457954	ADD	-0.844948	0.69552	1.47584	0.648927	NA
9	21731763	chr9:21731763:SG	C	A	7.75187e-05	1	457954	ADD	0.45897	0.37783	1.47562	0.64886	NA
9	22075639	chr9:22075639:SG	G	T	2.62035e-05	1	457954	ADD	-0.804523	0.662335	1.47544	0.648805	NA
9	21843755	chr9:21843755:SG	A	T	0.000257668	1	457954	ADD	-0.254721	0.209713	1.47529	0.648759	NA
9	21739524	chr9:21739524:SG	G	A	5.13152e-05	1	457954	ADD	0.550818	0.453499	1.47525	0.648745	NA
9	21753656	chr9:21753656:SG	T	C	5.13152e-05	1	457954	ADD	0.550818	0.453499	1.47525	0.648745	NA
9	22497581	chr9:22497581:SG	T	G	8.57104e-05	1	379184	ADD	-0.442349	0.364245	1.47483	0.64862	NA
9	22348953	chr9:22348953:SG	T	A	0.00123926	1	457933	ADD	-0.116725	0.0961196	1.47471	0.648581	NA
9	22041732	chr9:22041732:SG	A	C	0.000229281	1	457954	ADD	-0.260978	0.214915	1.4746	0.648548	NA
9	22338575	chr9:22338575:SG	A	G	0.484123	1	457954	ADD	0.00822739	0.00677696	1.47385	0.648322	NA
9	22088948	chr9:22088948:SG	G	C	0.000394144	1	457954	ADD	-0.213035	0.175481	1.4738	0.648305	NA
9	22386275	chr9:22386275:SG	C	T	2.07444e-05	1	457954	ADD	-0.853606	0.70316	1.47369	0.648273	NA
9	21821965	chr9:21821965:SG	C	T	0.000132109	1	457954	ADD	-0.37462	0.308635	1.4733	0.648155	NA
9	22219744	chr9:22219744:SG	A	G	4.03971e-05	1	457954	ADD	0.584499	0.481663	1.47259	0.647938	NA
9	22351229	chr9:22351229:SG	C	T	0.00077346	1	418897	ADD	-0.125227	0.103208	1.47222	0.647827	NA
9	22200308	chr9:22200308:SG	T	G	0.000144119	1	457954	ADD	0.332595	0.274137	1.47196	0.647748	NA
9	21877999	chr9:21877999:SG	G	T	0.00137132	1	457954	ADD	-0.112139	0.0924329	1.47183	0.647707	NA
9	21515708	chr9:21515708:SG	T	A	2.18363e-05	1	457954	ADD	-0.842385	0.694407	1.47161	0.64764	NA
9	21698440	chr9:21698440:SG	A	G	2.83871e-05	1	457954	ADD	-0.792421	0.653232	1.47156	0.647624	NA
9	21839404	chr9:21839404:IG	AT	A	5.02234e-05	1	457954	ADD	-0.579511	0.477768	1.47126	0.647534	NA
9	22047993	chr9:22047993:SG	A	G	2.83871e-05	1	457954	ADD	0.695676	0.573588	1.471	0.647456	NA
9	22017691	chr9:22017691:SG	A	G	0.000199802	1	457954	ADD	0.27889	0.229964	1.47077	0.647385	NA
9	22146199	chr9:22146199:SG	G	A	0.000441092	1	457954	ADD	-0.190215	0.156847	1.47075	0.647378	NA
9	21685859	chr9:21685859:SG	C	T	2.18363e-05	1	457954	ADD	-0.803908	0.662916	1.47061	0.647335	NA
9	21753521	chr9:21753521:SG	T	G	3.82134e-05	1	457954	ADD	-0.662556	0.546356	1.4706	0.647332	NA
9	22322705	chr9:22322705:SG	A	G	3.16626e-05	1	457954	ADD	-0.765025	0.630961	1.4701	0.647181	NA
9	22323749	chr9:22323749:SG	T	C	3.16626e-05	1	457954	ADD	-0.765025	0.630961	1.4701	0.647181	NA
9	21507207	chr9:21507207:SG	T	A	2.94789e-05	1	457954	ADD	-0.773756	0.638294	1.46949	0.646995	NA
9	22079792	chr9:22079792:SG	C	T	5.2407e-05	1	457954	ADD	0.575567	0.474874	1.46905	0.64686	NA
9	22265485	chr9:22265485:IG	C	CT	1.41936e-05	1	457954	ADD	-1.2176	1.00468	1.46878	0.646778	NA
9	21854983	chr9:21854983:SG	T	C	5.2407e-05	1	457954	ADD	0.577241	0.476325	1.46861	0.646729	NA
9	21766530	chr9:21766530:SG	C	T	2.40199e-05	1	457954	ADD	0.871568	0.719236	1.46845	0.64668	NA
9	22311018	chr9:22311018:SG	G	A	4.25807e-05	1	457954	ADD	0.621595	0.512957	1.46843	0.646673	NA
9	22246514	chr9:22246514:IG	TATTAA	T	3.27544e-05	1	457954	ADD	-0.770559	0.635932	1.46822	0.64661	NA
9	21791557	chr9:21791557:SG	C	A	7.42433e-05	1	457954	ADD	-0.504844	0.416662	1.46807	0.646563	NA
9	21850588	chr9:21850588:SG	A	G	6.11415e-05	1	457954	ADD	0.534268	0.440951	1.46804	0.646555	NA
9	22114575	chr9:22114575:SG	G	A	2.62035e-05	1	457954	ADD	0.874476	0.721894	1.4674	0.646359	NA
9	21966329	chr9:21966329:IG	TC	T	3.71216e-05	1	457954	ADD	0.626453	0.517188	1.46717	0.646291	NA
9	21654684	chr9:21654684:SG	A	G	8.62534e-05	1	457953	ADD	-0.468597	0.386872	1.46711	0.646273	NA
9	22286355	chr9:22286355:IG	ATT	A	3.93053e-05	1	457954	ADD	0.679972	0.561419	1.46693	0.646216	NA
9	22038682	chr9:22038682:SG	C	T	2.51117e-05	1	457954	ADD	-0.813825	0.67197	1.46677	0.646168	NA
9	22231357	chr9:22231357:SG	A	G	3.71216e-05	1	457954	ADD	-0.75753	0.625488	1.46677	0.646168	NA
9	21733529	chr9:21733529:SG	G	A	2.62035e-05	1	457954	ADD	-0.813558	0.671822	1.46646	0.646073	NA
9	22471328	chr9:22471328:SG	A	T	0.000471663	1	457954	ADD	0.182407	0.150646	1.46612	0.645972	NA
9	22400567	chr9:22400567:SG	G	C	0.000336278	1	457954	ADD	-0.21879	0.180702	1.46599	0.645932	NA
9	21959573	chr9:21959573:SG	C	T	2.94789e-05	1	457954	ADD	-0.79358	0.655456	1.46587	0.645894	NA
9	22357129	chr9:22357129:SG	A	T	2.40199e-05	1	457954	ADD	-0.814813	0.673028	1.46572	0.645848	NA
9	21548069	chr9:21548069:SG	G	C	2.18363e-05	1	457954	ADD	-0.843674	0.696931	1.46544	0.645765	NA
9	22157131	chr9:22157131:SG	G	T	0.00738502	1	457954	ADD	-0.0482295	0.039841	1.46543	0.645759	NA
9	22444604	chr9:22444604:SG	G	A	4.25807e-05	1	457954	ADD	-0.662757	0.547556	1.46505	0.645645	NA
9	21652926	chr9:21652926:SG	C	G	6.11416e-05	1	457953	ADD	0.505136	0.41735	1.46493	0.645609	NA
9	22077739	chr9:22077739:SG	A	G	2.18363e-05	1	457954	ADD	-0.832543	0.687996	1.46434	0.64543	NA
9	21731736	chr9:21731736:SG	G	T	6.76927e-05	1	457952	ADD	0.513602	0.424467	1.46408	0.64535	NA
9	21541833	chr9:21541833:SG	T	A	2.72957e-05	1	457948	ADD	-0.776027	0.64143	1.46371	0.645237	NA
9	21913692	chr9:21913692:SG	C	T	4.91316e-05	1	457954	ADD	0.630391	0.521096	1.46347	0.645164	NA
9	21663188	chr9:21663188:SG	A	G	0.000752259	1	457954	ADD	-0.146607	0.121196	1.4633	0.645113	NA
9	21596819	chr9:21596819:SG	C	T	2.07444e-05	1	457954	ADD	1.03749	0.857748	1.46302	0.645028	NA
9	22418899	chr9:22418899:SG	C	T	3.27544e-05	1	457954	ADD	0.676833	0.559676	1.46248	0.644862	NA
9	21791457	chr9:21791457:SG	A	G	1.41936e-05	1	457954	ADD	-1.16471	0.963275	1.46196	0.644706	NA
9	22253971	chr9:22253971:SG	A	G	0.00521231	1	457954	ADD	-0.0563609	0.0466138	1.46193	0.644696	NA
9	22488133	chr9:22488133:SG	A	G	0.000376675	1	457954	ADD	-0.215644	0.178372	1.46157	0.644587	NA
9	21756287	chr9:21756287:SG	C	G	2.62035e-05	1	457954	ADD	-0.799585	0.661399	1.46151	0.644568	NA
9	21624148	chr9:21624148:SG	T	C	0.000159405	1	457954	ADD	0.316548	0.261863	1.46128	0.644497	NA
9	21500824	chr9:21500824:SG	C	T	0.000165956	1	457954	ADD	-0.318747	0.26371	1.46096	0.6444	NA
9	22326123	chr9:22326123:IG	TATACAA	T	4.58561e-05	1	457954	ADD	0.620504	0.513425	1.46061	0.644295	NA
9	21937635	chr9:21937635:IG	TTCTC	T	9.82631e-06	1	457954	ADD	-1.27519	1.05518	1.46048	0.644253	NA
9	21617070	chr9:21617070:SG	A	G	1.96526e-05	1	457954	ADD	-0.829043	0.686019	1.46043	0.644239	NA
9	21529019	chr9:21529019:SG	T	G	2.40199e-05	1	457954	ADD	-0.827318	0.684623	1.4603	0.644199	NA
9	21632202	chr9:21632202:SG	C	T	4.25807e-05	1	457954	ADD	0.627161	0.519002	1.46023	0.644178	NA
9	21621709	chr9:21621709:SG	T	G	3.82134e-05	1	457954	ADD	0.673359	0.55727	1.46003	0.644117	NA
9	21621720	chr9:21621720:SG	G	A	3.82134e-05	1	457954	ADD	0.673359	0.55727	1.46003	0.644117	NA
9	21708600	chr9:21708600:SG	C	T	3.38462e-05	1	457954	ADD	-0.77369	0.640333	1.4599	0.644077	NA
9	21879116	chr9:21879116:SG	T	C	2.07444e-05	1	457954	ADD	0.79747	0.660039	1.45979	0.644043	NA
9	22494528	chr9:22494528:IG	G	GT	2.51117e-05	1	457954	ADD	-0.827669	0.685051	1.45971	0.64402	NA
9	22331687	chr9:22331687:SG	T	C	0.000151762	1	457954	ADD	-0.354499	0.293461	1.45925	0.64388	NA
9	22442458	chr9:22442458:SG	A	G	3.27545e-05	1	457953	ADD	-0.761634	0.630508	1.45919	0.64386	NA
9	21712602	chr9:21712602:SG	G	C	5.02234e-05	1	457954	ADD	-0.630984	0.5224	1.45892	0.643778	NA
9	21882632	chr9:21882632:IG	CTT	C	0.000739157	1	457954	ADD	0.149155	0.123493	1.45879	0.643738	NA
9	21958547	chr9:21958547:SG	A	G	0.000241291	1	457954	ADD	0.262912	0.217679	1.45878	0.643735	NA
9	21829546	chr9:21829546:SG	A	G	5.45906e-05	1	457954	ADD	-0.570869	0.472669	1.45867	0.643704	NA
9	21567221	chr9:21567221:SG	T	C	3.27544e-05	1	457954	ADD	0.760548	0.629752	1.45853	0.64366	NA
9	22254763	chr9:22254763:SG	A	C	2.51117e-05	1	457954	ADD	-0.801794	0.66399	1.45815	0.643545	NA
9	22070482	chr9:22070482:SG	A	G	2.18363e-05	1	457954	ADD	-0.822165	0.680872	1.4581	0.643528	NA
9	21913988	chr9:21913988:IG	CT	C	6.66006e-05	1	457954	ADD	-0.479813	0.397391	1.45784	0.64345	NA
9	22349758	chr9:22349758:SG	G	A	4.14889e-05	1	457954	ADD	-0.610891	0.505957	1.45781	0.64344	NA
9	22425197	chr9:22425197:SG	G	A	0.000874542	1	457954	ADD	-0.139161	0.115268	1.45755	0.64336	NA
9	22319672	chr9:22319672:SG	A	C	2.62035e-05	1	457954	ADD	-0.788656	0.65339	1.4569	0.643164	NA
9	22169954	chr9:22169954:SG	G	C	2.18363e-05	1	457954	ADD	-0.84448	0.699721	1.45656	0.643061	NA
9	21959316	chr9:21959316:IG	G	GGCGTGGGCTTGGCGGCCCC	3.82134e-05	1	457954	ADD	-0.646077	0.535342	1.45649	0.643038	NA
9	21855345	chr9:21855345:SG	C	T	2.18363e-05	1	457954	ADD	0.787887	0.652869	1.45638	0.643006	NA
9	21799385	chr9:21799385:IG.0	AT	A	1.96526e-05	1	457954	ADD	1.03582	0.858391	1.45613	0.64293	NA
9	22369810	chr9:22369810:SG	T	A	0.000139752	1	457954	ADD	-0.369815	0.306478	1.45603	0.642898	NA
9	22040847	chr9:22040847:SG	C	T	0.000281688	1	457954	ADD	-0.24613	0.204005	1.45561	0.642771	NA
9	22318655	chr9:22318655:IG	C	CT	2.51117e-05	1	457954	ADD	-0.799061	0.662385	1.45525	0.642662	NA
9	22498867	chr9:22498867:SG	G	A	7.78007e-05	1	379174	ADD	-0.413239	0.34259	1.45497	0.642575	NA
9	22187376	chr9:22187376:SG	T	A	1.41936e-05	1	457954	ADD	-1.17852	0.977068	1.45488	0.642549	NA
9	21944854	chr9:21944854:SG	C	G	9.06205e-05	1	457954	ADD	-0.421081	0.349127	1.45467	0.642484	NA
9	22288107	chr9:22288107:SG	A	G	0.000196526	1	457954	ADD	0.282863	0.234569	1.45415	0.642327	NA
9	22343546	chr9:22343546:SG	A	G	2.62035e-05	1	457954	ADD	-0.820464	0.680423	1.45399	0.642277	NA
9	21789048	chr9:21789048:SG	G	A	1.20099e-05	1	457954	ADD	-1.1946	0.990759	1.45382	0.642226	NA
9	22422803	chr9:22422803:SG	T	C	5.89579e-05	1	457954	ADD	0.53856	0.446661	1.45382	0.642226	NA
9	21627276	chr9:21627276:SG	T	C	0.000387594	1	457954	ADD	-0.201694	0.167284	1.45371	0.64219	NA
9	21528021	chr9:21528021:SG	G	C	3.60298e-05	1	457954	ADD	0.744149	0.617208	1.45364	0.64217	NA
9	22230038	chr9:22230038:SG	T	C	2.62035e-05	1	457954	ADD	-0.799388	0.663103	1.45329	0.642064	NA
9	22198446	chr9:22198446:SG	C	T	1.41936e-05	1	457954	ADD	-1.13335	0.940164	1.45318	0.64203	NA
9	22016744	chr9:22016744:SG	T	G	0.000645261	1	457954	ADD	0.158186	0.131267	1.4522	0.64173	NA
9	21608852	chr9:21608852:SG	G	A	0.102518	1	457954	ADD	-0.0134433	0.0111557	1.45217	0.641722	NA
9	21874752	chr9:21874752:SG	G	C	5.45906e-06	1	457954	ADD	2.17574	1.80559	1.45204	0.641683	NA
9	21877177	chr9:21877177:IG	TAGG	T	5.45906e-06	1	457954	ADD	2.17574	1.80559	1.45204	0.641683	NA
9	22055972	chr9:22055972:SG	A	G	6.55088e-06	1	457954	ADD	-1.32311	1.09805	1.45192	0.641647	NA
9	22473190	chr9:22473190:SG	T	C	0.164354	1	457954	ADD	0.0110187	0.00914524	1.45168	0.641574	NA
9	21819379	chr9:21819379:SG	G	C	3.71216e-05	1	457954	ADD	-0.643618	0.534208	1.45156	0.641537	NA
9	21700751	chr9:21700751:SG	G	A	2.40199e-05	1	457954	ADD	0.772556	0.641309	1.45119	0.641424	NA
9	22322853	chr9:22322853:SG	C	T	2.40199e-05	1	457954	ADD	-0.799858	0.664079	1.45073	0.641283	NA
9	21727350	chr9:21727350:SG	C	T	3.71216e-05	1	457954	ADD	0.671349	0.557457	1.45035	0.641169	NA
9	22495437	chr9:22495437:IG	AGCCTACTTC	A	0.000913847	1	457954	ADD	0.133337	0.110717	1.45035	0.641168	NA
9	21935808	chr9:21935808:SG	G	A	0.00180695	1	457954	ADD	0.0959915	0.0797118	1.45017	0.641114	NA
9	21780632	chr9:21780632:SG	G	T	3.27544e-05	1	457954	ADD	0.745351	0.619056	1.44965	0.640953	NA
9	22016018	chr9:22016018:SG	G	A	3.93053e-05	1	457954	ADD	0.63749	0.529527	1.44934	0.64086	NA
9	21848485	chr9:21848485:SG	G	T	2.72953e-05	1	457954	ADD	0.857762	0.712518	1.44924	0.64083	NA
9	21636974	chr9:21636974:SG	C	T	3.16626e-05	1	457954	ADD	-0.768343	0.638254	1.44918	0.640811	NA
9	22167395	chr9:22167395:SG	A	G	2.94789e-05	1	457954	ADD	0.759932	0.631317	1.44895	0.640741	NA
9	21898515	chr9:21898515:SG	A	T	3.4938e-05	1	457954	ADD	-0.65055	0.540475	1.4488	0.640696	NA
9	22232677	chr9:22232677:SG	A	T	2.62035e-05	1	457954	ADD	0.755212	0.62746	1.44866	0.640651	NA
9	21535443	chr9:21535443:IG	G	GT	2.94789e-05	1	457954	ADD	0.772071	0.641537	1.44834	0.640555	NA
9	22097190	chr9:22097190:SG	T	C	0.000104814	1	457954	ADD	0.408198	0.339195	1.44824	0.640525	NA
9	22076533	chr9:22076533:SG	T	G	2.40199e-05	1	457954	ADD	-0.821252	0.682444	1.44817	0.640502	NA
9	22251152	chr9:22251152:SG	G	T	8.7345e-05	1	457954	ADD	0.446184	0.370778	1.4481	0.640481	NA
9	21536355	chr9:21536355:SG	T	A	0.0757205	1	457954	ADD	0.0154169	0.0128117	1.44804	0.640462	NA
9	22046631	chr9:22046631:SG	T	C	0.00064417	1	457954	ADD	0.162249	0.13484	1.44786	0.640408	NA
9	21883659	chr9:21883659:SG	T	C	2.72953e-05	1	457954	ADD	0.761307	0.6327	1.44785	0.640406	NA
9	22203012	chr9:22203012:SG	G	A	8.7345e-05	1	457954	ADD	-0.428559	0.356178	1.44773	0.640368	NA
9	21697577	chr9:21697577:SG	G	C	2.07444e-05	1	457954	ADD	0.876315	0.728326	1.44767	0.640349	NA
9	22148258	chr9:22148258:SG	T	C	4.03971e-05	1	457954	ADD	-0.646079	0.536995	1.44754	0.640312	NA
9	21683043	chr9:21683043:SG	C	T	1.85608e-05	1	457954	ADD	-0.851894	0.708087	1.44743	0.640277	NA
9	22096609	chr9:22096609:SG	A	G	1.85608e-05	1	457954	ADD	-0.856674	0.712069	1.4474	0.640266	NA
9	22432774	chr9:22432774:IG	ATGC	A	4.91316e-05	1	457954	ADD	-0.642566	0.534108	1.44736	0.640257	NA
9	22417213	chr9:22417213:SG	T	C	0.00087345	1	457954	ADD	-0.138707	0.115297	1.44731	0.64024	NA
9	22422845	chr9:22422845:SG	C	T	0.00087345	1	457954	ADD	-0.138707	0.115297	1.44731	0.64024	NA
9	21699906	chr9:21699906:SG	T	C	3.38462e-05	1	457954	ADD	-0.771741	0.641561	1.447	0.640144	NA
9	22408664	chr9:22408664:IG	C	CATT	9.82631e-05	1	457954	ADD	-0.410433	0.341286	1.44626	0.639921	NA
9	22065621	chr9:22065621:SG	A	G	0.0126519	1	457954	ADD	0.0365068	0.0303569	1.44621	0.639906	NA
9	22396147	chr9:22396147:SG	A	G	0.000485857	1	457954	ADD	0.184048	0.153045	1.44618	0.639896	NA
9	22105907	chr9:22105907:SG	T	C	4.03971e-05	1	457954	ADD	-0.573967	0.477295	1.4461	0.639872	NA
9	21858493	chr9:21858493:SG	C	T	2.40199e-05	1	457954	ADD	1.01694	0.845724	1.44588	0.639805	NA
9	22072176	chr9:22072176:IG	A	ACTTG	2.62035e-05	1	457954	ADD	0.874744	0.727469	1.44588	0.639805	NA
9	22174666	chr9:22174666:SG	A	G	0.000692209	1	457954	ADD	0.152488	0.12682	1.44577	0.63977	NA
9	21633092	chr9:21633092:SG	G	A	3.27544e-05	1	457954	ADD	0.747682	0.621861	1.4456	0.639718	NA
9	21640717	chr9:21640717:IG	TAGAG	T	3.27544e-05	1	457954	ADD	0.747682	0.621861	1.4456	0.639718	NA
9	22383323	chr9:22383323:SG	A	T	0.000141936	1	457954	ADD	0.344596	0.286662	1.44505	0.63955	NA
9	21876736	chr9:21876736:SG	C	G	0.000158313	1	457954	ADD	0.321511	0.267478	1.44482	0.639482	NA
9	22244624	chr9:22244624:SG	T	C	2.72953e-05	1	457954	ADD	0.865215	0.719904	1.44444	0.639363	NA
9	22433462	chr9:22433462:SG	G	A	2.72953e-05	1	457954	ADD	0.865215	0.719904	1.44444	0.639363	NA
9	21965309	chr9:21965309:SG	C	T	2.07444e-05	1	457954	ADD	-0.831867	0.69222	1.44417	0.639283	NA
9	21706328	chr9:21706328:SG	C	T	3.16626e-05	1	457954	ADD	-0.790908	0.658166	1.44405	0.639244	NA
9	21794596	chr9:21794596:SG	G	A	3.16626e-05	1	457954	ADD	-0.790908	0.658166	1.44405	0.639244	NA
9	22126960	chr9:22126960:SG	C	T	3.71216e-05	1	457954	ADD	-0.656053	0.545973	1.4439	0.639199	NA
9	21986063	chr9:21986063:SG	C	T	5.78661e-05	1	457954	ADD	-0.551283	0.458788	1.44386	0.639187	NA
9	21573886	chr9:21573886:SG	C	A	3.93053e-05	1	457954	ADD	-0.588497	0.489763	1.44383	0.639179	NA
9	21582773	chr9:21582773:SG	C	T	4.91316e-05	1	457954	ADD	0.572707	0.476803	1.44274	0.638845	NA
9	21824523	chr9:21824523:SG	C	T	2.62035e-05	1	457954	ADD	0.766783	0.638389	1.44269	0.638832	NA
9	21594062	chr9:21594062:SG	G	A	0.047638	1	457954	ADD	-0.0190727	0.0158807	1.44239	0.638738	NA
9	22392586	chr9:22392586:SG	A	G	0.0014532	1	457954	ADD	-0.105443	0.0878003	1.44225	0.638696	NA
9	22350185	chr9:22350185:SG	T	G	0.000237756	1	456350	ADD	-0.251658	0.209557	1.44217	0.638672	NA
9	21706113	chr9:21706113:IG	ATACT	A	6.55088e-05	1	457954	ADD	0.504238	0.419959	1.44164	0.638511	NA
9	22063311	chr9:22063311:SG	C	T	2.18363e-05	1	457954	ADD	-0.823199	0.685772	1.44095	0.6383	NA
9	21924372	chr9:21924372:SG	A	G	2.07444e-05	1	457954	ADD	0.784083	0.653191	1.44093	0.638294	NA
9	21674472	chr9:21674472:SG	C	T	0.000101539	1	457954	ADD	-0.390075	0.324992	1.44062	0.638199	NA
9	21720437	chr9:21720437:IG	A	AT	8.7345e-06	1	457954	ADD	1.38226	1.15177	1.44029	0.638097	NA
9	22177119	chr9:22177119:SG	A	G	8.51614e-05	1	457954	ADD	0.462088	0.385062	1.44009	0.638035	NA
9	21793812	chr9:21793812:SG	T	G	0.00271315	1	457954	ADD	0.0778137	0.0648537	1.4396	0.637888	NA
9	21918272	chr9:21918272:SG	C	T	2.94938e-05	1	457724	ADD	-0.79067	0.658995	1.43955	0.63787	NA
9	22293193	chr9:22293193:SG	G	T	6.66006e-05	1	457954	ADD	-0.503442	0.419635	1.43931	0.6378	NA
9	21634735	chr9:21634735:SG	A	G	2.62035e-05	1	457954	ADD	-0.805925	0.671779	1.43925	0.63778	NA
9	21542340	chr9:21542340:SG	A	C	4.14889e-05	1	457954	ADD	0.581386	0.48462	1.43922	0.63777	NA
9	22056071	chr9:22056071:SG	G	T	2.18363e-05	1	457954	ADD	0.890813	0.742554	1.43918	0.63776	NA
9	21502255	chr9:21502255:IG	AC	A	2.83871e-05	1	457954	ADD	-0.785953	0.655212	1.4389	0.637672	NA
9	21858380	chr9:21858380:SG	A	G	3.38462e-05	1	457954	ADD	-0.770432	0.642288	1.43883	0.637652	NA
9	21669293	chr9:21669293:SG	T	C	2.62035e-05	1	457954	ADD	-0.791408	0.659876	1.43839	0.637518	NA
9	22277593	chr9:22277593:SG	A	G	7.75187e-05	1	457954	ADD	-0.46757	0.389863	1.43836	0.637509	NA
9	21623502	chr9:21623502:SG	A	G	2.62035e-05	1	457954	ADD	-0.739915	0.616976	1.43823	0.637467	NA
9	21588722	chr9:21588722:SG	C	A	2.83871e-05	1	457954	ADD	-0.783016	0.65296	1.43803	0.637408	NA
9	21922079	chr9:21922079:SG	C	A	1.41936e-05	1	457954	ADD	1.33549	1.11369	1.43798	0.637391	NA
9	21733957	chr9:21733957:SG	C	G	0.000140844	1	457954	ADD	0.329664	0.274916	1.43795	0.637384	NA
9	21775344	chr9:21775344:SG	C	T	0.000140844	1	457954	ADD	0.329664	0.274916	1.43795	0.637384	NA
9	22041379	chr9:22041379:SG	A	T	3.16626e-05	1	457954	ADD	-0.766024	0.638833	1.43784	0.637349	NA
9	22467183	chr9:22467183:SG	A	C	9.17123e-05	1	457954	ADD	-0.439248	0.366319	1.43781	0.63734	NA
9	21823811	chr9:21823811:SG	C	T	3.82134e-05	1	457954	ADD	-0.637741	0.531882	1.43767	0.637297	NA
9	22060294	chr9:22060294:SG	G	A	6.55088e-06	1	457954	ADD	-1.32446	1.10462	1.43763	0.637286	NA
9	22410922	chr9:22410922:SG	A	G	0.000872358	1	457954	ADD	-0.13827	0.115321	1.4376	0.637276	NA
9	21536740	chr9:21536740:SG	G	A	0.0757336	1	457954	ADD	0.015358	0.0128102	1.43732	0.637191	NA
9	22204575	chr9:22204575:SG	C	T	5.78661e-05	1	457954	ADD	0.561155	0.468076	1.43725	0.637169	NA
9	22261353	chr9:22261353:SG	G	T	2.51117e-05	1	457954	ADD	-0.711945	0.593878	1.43714	0.637135	NA
9	22404292	chr9:22404292:SG	A	G	2.51117e-05	1	457954	ADD	-0.711945	0.593878	1.43714	0.637135	NA
9	21537599	chr9:21537599:SG	C	T	5.89579e-05	1	457954	ADD	0.503654	0.420147	1.43702	0.637099	NA
9	22297867	chr9:22297867:SG	C	T	0.000573202	1	457954	ADD	-0.170471	0.142207	1.43701	0.637096	NA
9	22104719	chr9:22104719:SG	A	T	1.31018e-05	1	457954	ADD	1.33242	1.11168	1.43657	0.636962	NA
9	21713394	chr9:21713394:SG	G	A	4.91316e-05	1	457954	ADD	-0.628261	0.524195	1.43646	0.636929	NA
9	22205424	chr9:22205424:IG	ATATT	A	2.62035e-05	1	457954	ADD	-0.791625	0.660574	1.43614	0.636829	NA
9	21896318	chr9:21896318:SG	A	G	2.51117e-05	1	457954	ADD	-0.788064	0.657603	1.43613	0.636828	NA
9	21580659	chr9:21580659:SG	C	T	0.000732606	1	457954	ADD	-0.148456	0.123891	1.43587	0.636749	NA
9	21877893	chr9:21877893:IG	CCCT	C	5.2407e-05	1	457954	ADD	-0.562528	0.469497	1.43557	0.636655	NA
9	21701878	chr9:21701878:SG	A	G	3.93053e-05	1	457954	ADD	0.670455	0.559581	1.43553	0.636644	NA
9	22327596	chr9:22327596:SG	A	C	5.2407e-05	1	457954	ADD	0.575909	0.480711	1.43529	0.63657	NA
9	22159516	chr9:22159516:SG	T	C	5.02234e-05	1	457954	ADD	0.572816	0.478139	1.43523	0.636553	NA
9	22105484	chr9:22105484:SG	T	C	2.62035e-05	1	457954	ADD	-0.790208	0.659663	1.43496	0.636469	NA
9	22066380	chr9:22066380:SG	A	G	5.45906e-06	1	457954	ADD	2.15546	1.79944	1.43485	0.636435	NA
9	21790900	chr9:21790900:SG	T	C	0.000125558	1	457954	ADD	0.352907	0.294683	1.4342	0.636239	NA
9	21815330	chr9:21815330:SG	G	A	2.62035e-05	1	457954	ADD	-0.818211	0.68322	1.4342	0.636236	NA
9	21936894	chr9:21936894:SG	G	A	2.18363e-05	1	457954	ADD	-0.828438	0.691762	1.43419	0.636234	NA
9	21546327	chr9:21546327:IG	ATTAT	A	7.09678e-05	1	457954	ADD	0.473655	0.395589	1.43363	0.636063	NA
9	21844932	chr9:21844932:SG	C	T	7.97023e-05	1	457954	ADD	-0.465513	0.388814	1.43344	0.636006	NA
9	21675052	chr9:21675052:SG	T	C	5.78661e-05	1	457954	ADD	0.526064	0.43939	1.43343	0.636002	NA
9	22123850	chr9:22123850:SG	G	A	5.89592e-05	1	457944	ADD	-0.551075	0.460285	1.4334	0.635993	NA
9	21803422	chr9:21803422:SG	T	C	0.000223822	1	457954	ADD	0.261952	0.218798	1.43337	0.635983	NA
9	21712168	chr9:21712168:SG	T	C	2.18363e-05	1	457954	ADD	0.771139	0.644122	1.43328	0.635955	NA
9	22382392	chr9:22382392:SG	A	T	0.00119772	1	457954	ADD	-0.118529	0.0990084	1.43319	0.635929	NA
9	22210677	chr9:22210677:SG	C	T	0.000231464	1	457954	ADD	0.257093	0.214763	1.43305	0.635887	NA
9	22224863	chr9:22224863:SG	T	C	1.31018e-05	1	457954	ADD	1.02837	0.859125	1.43279	0.635807	NA
9	21617653	chr9:21617653:SG	G	T	3.4938e-05	1	457954	ADD	-0.676973	0.56561	1.43255	0.635732	NA
9	22224436	chr9:22224436:SG	A	C	2.29281e-05	1	457954	ADD	-0.830253	0.693722	1.43235	0.635673	NA
9	21934868	chr9:21934868:SG	T	G	7.09678e-05	1	457954	ADD	0.495376	0.414021	1.43161	0.635445	NA
9	21569202	chr9:21569202:SG	T	C	2.94789e-05	1	457954	ADD	-0.779216	0.65132	1.43128	0.635346	NA
9	21892511	chr9:21892511:SG	T	G	3.27544e-05	1	457954	ADD	0.682805	0.570777	1.43107	0.63528	NA
9	22090790	chr9:22090790:SG	G	A	2.51117e-05	1	457954	ADD	0.752377	0.628961	1.43095	0.635243	NA
9	22115006	chr9:22115006:SG	C	T	2.29281e-05	1	457954	ADD	-0.820021	0.685544	1.4308	0.635198	NA
9	22226543	chr9:22226543:SG	T	C	3.82134e-05	1	457954	ADD	-0.749526	0.626656	1.43059	0.635133	NA
9	21970610	chr9:21970610:SG	G	T	3.05708e-05	1	457954	ADD	0.759571	0.635061	1.43056	0.635124	NA
9	22166109	chr9:22166109:SG	A	G	3.05708e-05	1	457954	ADD	0.759571	0.635061	1.43056	0.635124	NA
9	21964404	chr9:21964404:SG	T	C	2.07444e-05	1	457954	ADD	-0.800561	0.669359	1.43044	0.635088	NA
9	21771406	chr9:21771406:SG	G	A	8.7345e-06	1	457954	ADD	1.36231	1.13907	1.43037	0.635066	NA
9	21541726	chr9:21541726:SG	G	T	5.02234e-05	1	457954	ADD	0.564651	0.47216	1.43015	0.634999	NA
9	21823669	chr9:21823669:SG	A	G	4.14889e-05	1	457954	ADD	-0.583247	0.487716	1.43012	0.634988	NA
9	22446031	chr9:22446031:SG	A	T	2.94789e-05	1	457954	ADD	0.750219	0.627341	1.43011	0.634986	NA
9	22151083	chr9:22151083:SG	C	T	3.4938e-05	1	457954	ADD	-0.656911	0.54938	1.42977	0.634884	NA
9	21699394	chr9:21699394:SG	G	A	3.38462e-05	1	457954	ADD	-0.656197	0.548819	1.42959	0.634827	NA
9	21806996	chr9:21806996:SG	T	G	5.13152e-05	1	457954	ADD	-0.558338	0.467018	1.42931	0.634743	NA
9	21545100	chr9:21545100:SG	A	G	4.80398e-05	1	457954	ADD	-0.566977	0.474267	1.42918	0.634701	NA
9	22439494	chr9:22439494:SG	G	A	9.49877e-05	1	457954	ADD	0.427475	0.357582	1.42912	0.634685	NA
9	21929678	chr9:21929678:SG	C	T	7.09678e-05	1	457954	ADD	0.457863	0.38304	1.42884	0.634598	NA
9	22009330	chr9:22009330:SG	C	G	2.94789e-05	1	457954	ADD	0.754093	0.630963	1.42837	0.634455	NA
9	22071881	chr9:22071881:SG	G	T	2.94789e-05	1	457954	ADD	0.754093	0.630963	1.42837	0.634455	NA
9	22046964	chr9:22046964:SG	T	G	4.47643e-05	1	457954	ADD	-0.637705	0.533594	1.42829	0.634431	NA
9	21519755	chr9:21519755:SG	A	G	4.58561e-05	1	457954	ADD	0.613424	0.513294	1.4282	0.634403	NA
9	21940543	chr9:21940543:SG	A	G	9.82631e-06	1	457954	ADD	-1.2756	1.06749	1.42789	0.634309	NA
9	21942144	chr9:21942144:SG	T	G	9.82631e-06	1	457954	ADD	-1.2756	1.06749	1.42789	0.634309	NA
9	22353428	chr9:22353428:SG	G	C	0.00105032	1	457954	ADD	-0.126913	0.10622	1.42758	0.634213	NA
9	22448195	chr9:22448195:SG	A	G	2.62035e-05	1	457954	ADD	0.760109	0.636191	1.4275	0.634189	NA
9	21972928	chr9:21972928:SG	T	C	0.00120754	1	457954	ADD	-0.117318	0.0981943	1.42744	0.634171	NA
9	22207391	chr9:22207391:SG	T	C	0.00011464	1	457954	ADD	-0.387772	0.324577	1.4273	0.634129	NA
9	21620607	chr9:21620607:SG	T	C	0.108989	1	457954	ADD	0.0129688	0.0108554	1.42728	0.634122	NA
9	22468578	chr9:22468578:SG	G	C	2.72953e-05	1	457954	ADD	-0.773676	0.647628	1.42714	0.63408	NA
9	22235603	chr9:22235603:IG	G	GA	6.4417e-05	1	457954	ADD	0.471942	0.395059	1.4271	0.634066	NA
9	22291216	chr9:22291216:SG	G	A	0.000905113	1	457954	ADD	-0.135453	0.113391	1.42699	0.634033	NA
9	22140389	chr9:22140389:SG	G	A	0.000291514	1	457954	ADD	-0.231265	0.193604	1.42689	0.634002	NA
9	21806488	chr9:21806488:SG	G	T	2.72953e-05	1	457954	ADD	0.860869	0.720705	1.42679	0.63397	NA
9	22410193	chr9:22410193:IG	CT	C	0.000871267	1	457954	ADD	-0.137772	0.115353	1.42648	0.633878	NA
9	22413056	chr9:22413056:SG	G	A	0.000871267	1	457954	ADD	-0.137772	0.115353	1.42648	0.633878	NA
9	22110943	chr9:22110943:SG	C	T	2.29281e-05	1	457954	ADD	0.867048	0.726007	1.42628	0.633816	NA
9	21785491	chr9:21785491:SG	C	A	0.747091	1	457954	ADD	-0.00928813	0.00777742	1.42622	0.633796	NA
9	22052869	chr9:22052869:SG	C	T	2.29281e-05	1	457954	ADD	-0.809322	0.677755	1.42592	0.633706	NA
9	21962484	chr9:21962484:SG	T	A	2.62035e-05	1	457954	ADD	-0.782598	0.655412	1.42577	0.633659	NA
9	22111354	chr9:22111354:SG	G	A	2.07444e-05	1	457954	ADD	-0.809919	0.678344	1.42555	0.633593	NA
9	21924398	chr9:21924398:SG	C	T	3.82134e-05	1	457954	ADD	0.671725	0.562654	1.42528	0.633511	NA
9	21963634	chr9:21963634:SG	C	T	3.82134e-05	1	457954	ADD	0.62066	0.519898	1.42519	0.633481	NA
9	22105759	chr9:22105759:SG	C	A	4.14889e-05	1	457954	ADD	-0.594899	0.498325	1.42515	0.633471	NA
9	21888744	chr9:21888744:SG	T	C	0.968614	1	457954	ADD	0.0231177	0.0193654	1.42508	0.633447	NA
9	21596167	chr9:21596167:SG	A	G	4.80398e-05	1	457954	ADD	-0.565744	0.473922	1.42504	0.633435	NA
9	21631176	chr9:21631176:SG	A	T	4.80398e-05	1	457954	ADD	-0.565744	0.473922	1.42504	0.633435	NA
9	22424332	chr9:22424332:SG	T	C	8.84368e-05	1	457954	ADD	0.427631	0.358261	1.42475	0.633347	NA
9	21633699	chr9:21633699:SG	G	A	0.00461728	1	457954	ADD	-0.0599496	0.0502252	1.42472	0.633338	NA
9	21880794	chr9:21880794:SG	C	T	0.000152854	1	457954	ADD	-0.323041	0.270665	1.42446	0.633257	NA
9	21842677	chr9:21842677:SG	G	T	0.0115012	1	457954	ADD	0.0379601	0.0318086	1.42418	0.633173	NA
9	21915731	chr9:21915731:SG	T	A	3.93053e-05	1	457954	ADD	0.666673	0.55865	1.42412	0.633153	NA
9	22310724	chr9:22310724:SG	A	G	9.82631e-06	1	457954	ADD	-1.2808	1.07329	1.42406	0.633135	NA
9	21527964	chr9:21527964:SG	G	A	0.0233899	1	457954	ADD	0.0267816	0.0224426	1.42405	0.633134	NA
9	22036676	chr9:22036676:IG	ATCTG	A	3.93053e-05	1	457954	ADD	-0.757088	0.634446	1.42398	0.63311	NA
9	21574479	chr9:21574479:SG	C	T	0.000168139	1	457954	ADD	0.311057	0.260697	1.42367	0.633015	NA
9	22062609	chr9:22062609:SG	T	C	0.000109181	1	457954	ADD	0.384961	0.322642	1.42361	0.632999	NA
9	21797766	chr9:21797766:SG	G	A	0.00413251	1	457954	ADD	-0.0624487	0.0523423	1.42345	0.632948	NA
9	22025831	chr9:22025831:SG	G	T	6.66006e-05	1	457954	ADD	-0.508474	0.426309	1.42262	0.632695	NA
9	22072731	chr9:22072731:SG	C	T	0.000219454	1	457954	ADD	-0.29087	0.243886	1.42241	0.63263	NA
9	21598486	chr9:21598486:SG	A	G	0.10459	1	457954	ADD	0.0131975	0.011067	1.42208	0.632531	NA
9	22112757	chr9:22112757:SG	T	C	2.83871e-05	1	457954	ADD	-0.804221	0.67444	1.42188	0.63247	NA
9	22219566	chr9:22219566:SG	G	A	0.0195194	1	457954	ADD	0.0291118	0.0244152	1.42174	0.632425	NA
9	21743288	chr9:21743288:IG.0	GT	G	0.000168139	1	457954	ADD	0.323715	0.2715	1.42163	0.632391	NA
9	22015591	chr9:22015591:SG	A	G	0.000127742	1	457954	ADD	-0.352972	0.296041	1.4216	0.632381	NA
9	21632336	chr9:21632336:SG	T	G	0.00696904	1	457954	ADD	0.0488404	0.040963	1.42159	0.63238	NA
9	21614967	chr9:21614967:SG	A	T	0.000113549	1	457954	ADD	0.371143	0.311292	1.4215	0.632352	NA
9	22341832	chr9:22341832:SG	A	C	5.2407e-05	1	457954	ADD	0.572488	0.48021	1.42125	0.632276	NA
9	21803232	chr9:21803232:SG	C	A	5.78661e-05	1	457954	ADD	-0.553689	0.46445	1.42119	0.632258	NA
9	22161606	chr9:22161606:SG	C	T	2.62035e-05	1	457954	ADD	0.853022	0.715549	1.42116	0.632247	NA
9	21755608	chr9:21755608:SG	A	T	3.16626e-05	1	457954	ADD	0.688334	0.577413	1.4211	0.632229	NA
9	21677546	chr9:21677546:IG	A	AC	2.62035e-05	1	457954	ADD	0.845191	0.709026	1.42097	0.63219	NA
9	22499760	chr9:22499760:SG	C	A	3.69209e-05	1	379189	ADD	0.63997	0.536885	1.42088	0.632161	NA
9	21995529	chr9:21995529:SG	C	T	2.18363e-05	1	457954	ADD	-0.802278	0.673071	1.42078	0.632133	NA
9	22338696	chr9:22338696:SG	T	G	9.82631e-05	1	457954	ADD	0.42561	0.357074	1.42072	0.632112	NA
9	21619742	chr9:21619742:SG	G	A	7.64269e-06	1	457954	ADD	-1.34612	1.12936	1.4207	0.632107	NA
9	21654156	chr9:21654156:SG	C	T	3.49381e-05	1	457953	ADD	-0.596843	0.500839	1.42012	0.63193	NA
9	22237497	chr9:22237497:SG	C	T	7.64269e-05	1	457954	ADD	0.451102	0.378552	1.42004	0.631904	NA
9	21889007	chr9:21889007:SG	G	A	0.000203077	1	457954	ADD	0.29483	0.247414	1.42002	0.631898	NA
9	22043907	chr9:22043907:SG	C	A	6.11415e-05	1	457954	ADD	-0.500344	0.41989	1.41993	0.631872	NA
9	22383772	chr9:22383772:SG	A	G	0.00137896	1	457954	ADD	-0.110333	0.0925918	1.41992	0.631867	NA
9	21706892	chr9:21706892:SG	A	G	2.40199e-05	1	457954	ADD	-0.7895	0.662581	1.4198	0.63183	NA
9	21775517	chr9:21775517:SG	A	T	0.000104814	1	457954	ADD	0.394343	0.330992	1.41943	0.631717	NA
9	21963333	chr9:21963333:SG	C	G	4.47643e-05	1	457954	ADD	0.611774	0.5135	1.41939	0.631705	NA
9	21975852	chr9:21975852:SG	C	T	2.29281e-05	1	457954	ADD	-0.794806	0.66718	1.41917	0.63164	NA
9	21780185	chr9:21780185:SG	A	G	2.94789e-05	1	457954	ADD	0.750988	0.630455	1.41892	0.631562	NA
9	21951261	chr9:21951261:SG	G	A	6.55088e-06	1	457954	ADD	-1.32252	1.11027	1.41889	0.631553	NA
9	21989863	chr9:21989863:SG	G	A	5.2407e-05	1	457954	ADD	0.605051	0.508077	1.41816	0.63133	NA
9	21737468	chr9:21737468:SG	G	A	0.00019871	1	457954	ADD	0.270687	0.227309	1.41809	0.631306	NA
9	22485869	chr9:22485869:SG	T	A	2.18363e-05	1	457954	ADD	0.862163	0.724008	1.41805	0.631296	NA
9	22350908	chr9:22350908:SG	G	C	0.00019459	1	454803	ADD	-0.267854	0.224952	1.4178	0.63122	NA
9	22136858	chr9:22136858:SG	C	T	2.40199e-05	1	457954	ADD	0.855246	0.718357	1.41743	0.631106	NA
9	21573050	chr9:21573050:SG	G	A	0.772727	1	457954	ADD	0.00960244	0.00806588	1.41729	0.631063	NA
9	22122889	chr9:22122889:SG	G	T	3.16626e-05	1	457954	ADD	-0.673928	0.5661	1.41723	0.631045	NA
9	22268370	chr9:22268370:SG	C	T	5.2407e-05	1	457954	ADD	0.529292	0.444607	1.41722	0.631041	NA
9	21577194	chr9:21577194:SG	C	T	0.0850402	1	457954	ADD	0.0144314	0.0121236	1.41693	0.630954	NA
9	22280226	chr9:22280226:SG	A	G	0.00090948	1	457954	ADD	-0.134321	0.112853	1.41665	0.630867	NA
9	21519830	chr9:21519830:SG	T	C	6.33251e-05	1	457954	ADD	-0.509562	0.428123	1.41663	0.630862	NA
9	21533040	chr9:21533040:SG	G	T	5.56824e-05	1	457954	ADD	0.560539	0.470962	1.41657	0.630843	NA
9	22248452	chr9:22248452:SG	T	C	0.000104814	1	457954	ADD	0.406071	0.34119	1.41648	0.630815	NA
9	22346932	chr9:22346932:SG	A	G	0.000104814	1	457954	ADD	0.406071	0.34119	1.41648	0.630815	NA
9	21653002	chr9:21653002:SG	T	C	2.29281e-05	1	457953	ADD	-0.806699	0.677809	1.41647	0.630812	NA
9	22397314	chr9:22397314:SG	C	T	8.29778e-05	1	457954	ADD	0.442419	0.371735	1.41645	0.630806	NA
9	21803088	chr9:21803088:SG	T	G	2.83871e-05	1	457954	ADD	-0.797276	0.669915	1.41637	0.630782	NA
9	21535800	chr9:21535800:SG	T	C	0.0758308	1	457954	ADD	0.0152359	0.0128042	1.41589	0.630635	NA
9	22220503	chr9:22220503:SG	C	T	2.72963e-05	1	457937	ADD	-0.774868	0.651226	1.41577	0.630597	NA
9	21574931	chr9:21574931:SG	C	G	4.69479e-05	1	457954	ADD	-0.640479	0.538281	1.41577	0.630596	NA
9	22464556	chr9:22464556:SG	T	C	1.52854e-05	1	457954	ADD	1.05012	0.88263	1.41555	0.630528	NA
9	21550153	chr9:21550153:SG	C	T	0.0012403	1	457954	ADD	-0.11532	0.0969298	1.41545	0.6305	NA
9	21785571	chr9:21785571:SG	T	G	3.71216e-05	1	457954	ADD	-0.657927	0.553064	1.41516	0.630409	NA
9	22152767	chr9:22152767:SG	A	G	0.000828686	1	457954	ADD	-0.139012	0.116877	1.41463	0.630247	NA
9	21896917	chr9:21896917:SG	G	C	0.000123375	1	457954	ADD	0.355685	0.299051	1.41463	0.630246	NA
9	22354353	chr9:22354353:SG	T	G	0.103736	1	446537	ADD	0.0114877	0.00965957	1.41433	0.630155	NA
9	22401427	chr9:22401427:SG	A	G	8.07941e-05	1	457954	ADD	0.441074	0.370902	1.41418	0.63011	NA
9	22392763	chr9:22392763:SG	C	A	5.2407e-05	1	457954	ADD	0.507992	0.427182	1.41412	0.630092	NA
9	21631533	chr9:21631533:SG	A	G	8.07941e-05	1	457954	ADD	-0.458129	0.385272	1.41397	0.630046	NA
9	22000881	chr9:22000881:SG	A	G	7.42433e-05	1	457954	ADD	-0.467012	0.392753	1.41389	0.63002	NA
9	21850597	chr9:21850597:SG	T	C	1.7469e-05	1	457954	ADD	-1.16183	0.977127	1.41378	0.629988	NA
9	22022928	chr9:22022928:SG	T	G	7.64269e-06	1	457954	ADD	-1.38532	1.16513	1.41368	0.629956	NA
9	22317858	chr9:22317858:SG	A	G	1.7469e-05	1	457954	ADD	1.02838	0.864965	1.41355	0.629915	NA
9	21894158	chr9:21894158:SG	C	A	7.53351e-05	1	457954	ADD	0.488023	0.410492	1.41342	0.629877	NA
9	22116348	chr9:22116348:SG	G	A	2.29281e-05	1	457954	ADD	-1.10304	0.927932	1.41303	0.629756	NA
9	22485959	chr9:22485959:SG	A	C	0.165109	1	457954	ADD	0.0108468	0.0091251	1.41296	0.629737	NA
9	21687800	chr9:21687800:IG	T	TTA	2.29281e-05	1	457954	ADD	-0.81667	0.687049	1.41292	0.629723	NA
9	21684888	chr9:21684888:SG	A	G	4.58561e-05	1	457954	ADD	-0.577853	0.486191	1.4126	0.629626	NA
9	22103514	chr9:22103514:SG	C	T	1.20099e-05	1	457954	ADD	1.3699	1.15262	1.41254	0.629608	NA
9	21823922	chr9:21823922:SG	G	A	0.000266402	1	457954	ADD	-0.25042	0.210706	1.41248	0.62959	NA
9	22146843	chr9:22146843:SG	T	C	0.000456378	1	457954	ADD	-0.189392	0.159365	1.41234	0.629547	NA
9	22488942	chr9:22488942:SG	A	G	2.83871e-05	1	457954	ADD	0.749778	0.630986	1.41197	0.629432	NA
9	21778552	chr9:21778552:IG	A	AT	2.40199e-05	1	457954	ADD	0.774118	0.65147	1.41197	0.629431	NA
9	21677407	chr9:21677407:SG	T	C	4.58561e-05	1	457954	ADD	0.613905	0.516727	1.4115	0.629287	NA
9	22444347	chr9:22444347:SG	A	C	0.000120099	1	457954	ADD	0.355825	0.299518	1.41132	0.629234	NA
9	21942149	chr9:21942149:SG	G	A	2.29281e-05	1	457954	ADD	-0.825251	0.694667	1.4113	0.629226	NA
9	21871161	chr9:21871161:IG	TC	T	0.000183425	1	457954	ADD	0.303528	0.255538	1.41087	0.629094	NA
9	22251586	chr9:22251586:SG	A	G	0.00115514	1	457954	ADD	-0.119659	0.100745	1.41073	0.629052	NA
9	22257554	chr9:22257554:SG	A	G	0.00115514	1	457954	ADD	-0.119659	0.100745	1.41073	0.629052	NA
9	22260198	chr9:22260198:SG	C	T	0.00115514	1	457954	ADD	-0.119659	0.100745	1.41073	0.629052	NA
9	21662565	chr9:21662565:SG	G	A	0.000436725	1	457954	ADD	-0.193897	0.163253	1.41065	0.629028	NA
9	22048682	chr9:22048682:SG	G	T	4.36725e-05	1	457954	ADD	-0.560982	0.472384	1.41029	0.628917	NA
9	22483494	chr9:22483494:SG	T	C	4.14889e-05	1	457954	ADD	-0.590795	0.497561	1.40988	0.62879	NA
9	22080364	chr9:22080364:SG	A	G	0.00892011	1	457954	ADD	0.0428894	0.0361215	1.40983	0.628776	NA
9	21778079	chr9:21778079:SG	C	T	3.93053e-05	1	457954	ADD	0.674691	0.568254	1.40969	0.628733	NA
9	22412479	chr9:22412479:SG	T	C	0.000168139	1	457954	ADD	-0.315322	0.265602	1.40944	0.628655	NA
9	22102073	chr9:22102073:SG	A	G	2.94789e-05	1	457954	ADD	0.68796	0.579493	1.40938	0.628639	NA
9	22493592	chr9:22493592:SG	T	C	3.05708e-05	1	457954	ADD	0.747441	0.629604	1.40935	0.62863	NA
9	22358226	chr9:22358226:SG	A	G	0.000151762	1	457954	ADD	-0.348613	0.293653	1.40935	0.628627	NA
9	22479341	chr9:22479341:SG	C	T	7.20596e-05	1	457954	ADD	0.450775	0.37971	1.40934	0.628625	NA
9	22065174	chr9:22065174:SG	G	A	0.000803574	1	457954	ADD	-0.141553	0.119241	1.40925	0.628597	NA
9	21918107	chr9:21918107:SG	T	C	2.7309e-05	1	457724	ADD	-0.794296	0.669107	1.4092	0.628584	NA
9	21906311	chr9:21906311:SG	G	C	0.0288249	1	457954	ADD	0.0239555	0.0201824	1.40884	0.628472	NA
9	22247347	chr9:22247347:SG	G	C	3.16626e-05	1	457954	ADD	-0.675392	0.569018	1.40883	0.62847	NA
9	21522830	chr9:21522830:SG	C	T	7.31515e-05	1	457954	ADD	0.464823	0.391695	1.40825	0.628291	NA
9	21853345	chr9:21853345:SG	T	C	9.71713e-05	1	457954	ADD	0.43521	0.366765	1.40806	0.628233	NA
9	21851968	chr9:21851968:SG	C	T	3.82134e-05	1	457954	ADD	0.666286	0.561509	1.40802	0.628219	NA
9	21521200	chr9:21521200:SG	T	C	5.02234e-05	1	457954	ADD	-0.541399	0.456304	1.40775	0.628138	NA
9	21951874	chr9:21951874:SG	T	C	3.60298e-05	1	457954	ADD	-0.64277	0.541888	1.407	0.627906	NA
9	21775346	chr9:21775346:SG	G	A	4.14889e-05	1	457954	ADD	-0.639778	0.539384	1.4069	0.627877	NA
9	22178440	chr9:22178440:IG	CGAGAA	C	6.66006e-05	1	457954	ADD	0.545668	0.460096	1.40657	0.627775	NA
9	22429533	chr9:22429533:SG	C	T	0.000163772	1	457954	ADD	-0.301619	0.254332	1.40642	0.62773	NA
9	21570530	chr9:21570530:SG	C	T	0.000158313	1	457954	ADD	0.33328	0.281032	1.40639	0.627721	NA
9	22424415	chr9:22424415:SG	T	C	4.03971e-05	1	457954	ADD	-0.578915	0.488185	1.40625	0.627677	NA
9	22343023	chr9:22343023:SG	G	A	2.62035e-05	1	457954	ADD	-0.80664	0.680219	1.40625	0.627676	NA
9	22243536	chr9:22243536:IG	CTTTCTCTTCTTCCTT	C	0.000115732	1	457954	ADD	-0.372383	0.314031	1.40617	0.627651	NA
9	21637586	chr9:21637586:SG	G	T	6.55088e-05	1	457954	ADD	0.497228	0.419352	1.4059	0.627569	NA
9	22349058	chr9:22349058:SG	T	A	4.47657e-05	1	457940	ADD	-0.624364	0.526616	1.40568	0.627504	NA
9	21737761	chr9:21737761:SG	C	A	2.51117e-05	1	457954	ADD	-0.775251	0.653937	1.40544	0.627429	NA
9	22123865	chr9:22123865:SG	G	A	3.60306e-05	1	457944	ADD	-0.775769	0.654446	1.40513	0.627334	NA
9	22007393	chr9:22007393:SG	C	T	2.62035e-05	1	457954	ADD	0.751329	0.633851	1.40503	0.627304	NA
9	22115103	chr9:22115103:SG	G	C	2.07444e-05	1	457954	ADD	-0.794949	0.670658	1.405	0.627294	NA
9	22431262	chr9:22431262:SG	T	C	2.18363e-05	1	457954	ADD	-0.823493	0.694774	1.40486	0.62725	NA
9	21714461	chr9:21714461:SG	A	G	0.000115732	1	457954	ADD	-0.371393	0.3134	1.40433	0.627088	NA
9	21572432	chr9:21572432:SG	G	T	3.05708e-05	1	457954	ADD	0.828678	0.699333	1.40412	0.627024	NA
9	22350507	chr9:22350507:SG	C	G	0.000179116	1	449430	ADD	-0.266963	0.225298	1.40407	0.627008	NA
9	21772654	chr9:21772654:SG	C	T	2.72953e-05	1	457954	ADD	-0.798637	0.674007	1.40401	0.62699	NA
9	21619724	chr9:21619724:SG	A	G	0.000197618	1	457954	ADD	-0.280077	0.236447	1.40309	0.626708	NA
9	21772844	chr9:21772844:SG	A	T	2.40199e-05	1	457954	ADD	-0.79297	0.669456	1.40303	0.62669	NA
9	22316030	chr9:22316030:SG	G	A	3.60298e-05	1	457954	ADD	0.623236	0.526184	1.40291	0.626652	NA
9	21827989	chr9:21827989:SG	G	A	2.18363e-05	1	457954	ADD	-0.811881	0.685523	1.40262	0.626564	NA
9	22455113	chr9:22455113:SG	A	G	2.62035e-05	1	457954	ADD	-0.806837	0.681322	1.40238	0.62649	NA
9	22321666	chr9:22321666:SG	A	G	0.00115405	1	457954	ADD	-0.119324	0.100763	1.40234	0.626477	NA
9	22327251	chr9:22327251:SG	G	C	0.00115405	1	457954	ADD	-0.119324	0.100763	1.40234	0.626477	NA
9	22330375	chr9:22330375:SG	T	C	0.00115405	1	457954	ADD	-0.119324	0.100763	1.40234	0.626477	NA
9	22330548	chr9:22330548:SG	A	G	0.00115405	1	457954	ADD	-0.119324	0.100763	1.40234	0.626477	NA
9	21789608	chr9:21789608:IG	CCATCTGCTGGTCATAAGAAGTGGTGT	C	6.33251e-05	1	457954	ADD	-0.502172	0.424072	1.40225	0.62645	NA
9	22265564	chr9:22265564:SG	T	G	0.000880001	1	457954	ADD	-0.135907	0.114774	1.40216	0.626422	NA
9	21592254	chr9:21592254:SG	C	T	2.94789e-05	1	457954	ADD	0.736556	0.622085	1.40189	0.626338	NA
9	21593526	chr9:21593526:SG	C	G	2.94789e-05	1	457954	ADD	0.736556	0.622085	1.40189	0.626338	NA
9	21597145	chr9:21597145:SG	A	C	2.94789e-05	1	457954	ADD	0.736556	0.622085	1.40189	0.626338	NA
9	21572209	chr9:21572209:SG	C	T	0.769905	1	457954	ADD	0.00954231	0.0080594	1.40185	0.626327	NA
9	22350322	chr9:22350322:SG	T	G	0.00019719	1	451342	ADD	0.255064	0.215461	1.40141	0.62619	NA
9	21570744	chr9:21570744:SG	T	C	9.9355e-05	1	457954	ADD	0.394182	0.332996	1.40125	0.626143	NA
9	22121216	chr9:22121216:SG	C	A	3.71216e-05	1	457954	ADD	0.618472	0.522479	1.4012	0.626128	NA
9	22308955	chr9:22308955:SG	T	C	0.00115405	1	457954	ADD	-0.119273	0.100766	1.40107	0.626088	NA
9	22371324	chr9:22371324:SG	T	G	5.56824e-05	1	457954	ADD	0.561357	0.474252	1.40107	0.626088	NA
9	21907010	chr9:21907010:SG	A	G	5.89579e-05	1	457954	ADD	-0.5142	0.434426	1.40098	0.62606	NA
9	22091382	chr9:22091382:SG	A	T	2.72953e-05	1	457954	ADD	-0.794803	0.671556	1.40073	0.625984	NA
9	21662969	chr9:21662969:SG	G	A	8.7345e-06	1	457954	ADD	-1.21491	1.02666	1.40035	0.625866	NA
9	22164223	chr9:22164223:IG	CTT	C	2.18363e-05	1	457954	ADD	1.00765	0.851552	1.40024	0.625831	NA
9	22307838	chr9:22307838:SG	C	T	2.94789e-05	1	457954	ADD	0.766048	0.647398	1.40013	0.625799	NA
9	22152348	chr9:22152348:SG	G	A	4.91316e-05	1	457954	ADD	0.565845	0.478245	1.39989	0.625725	NA
9	22234877	chr9:22234877:SG	T	A	3.60298e-05	1	457954	ADD	-0.749354	0.633395	1.39967	0.625656	NA
9	22237757	chr9:22237757:SG	C	G	3.60298e-05	1	457954	ADD	-0.749354	0.633395	1.39967	0.625656	NA
9	22465658	chr9:22465658:SG	G	A	2.40199e-05	1	457954	ADD	0.848286	0.71706	1.3995	0.625605	NA
9	22188460	chr9:22188460:SG	C	T	0.0426615	1	457954	ADD	0.0197975	0.0167359	1.39934	0.625555	NA
9	22105161	chr9:22105161:SG	A	T	5.78661e-05	1	457954	ADD	-0.548672	0.463839	1.39924	0.625524	NA
9	22078155	chr9:22078155:SG	G	A	3.60298e-05	1	457954	ADD	0.615015	0.519942	1.39914	0.625495	NA
9	22194304	chr9:22194304:SG	A	G	2.07444e-05	1	457954	ADD	-0.815789	0.68968	1.39914	0.625493	NA
9	21730785	chr9:21730785:SG	A	G	5.78661e-05	1	457954	ADD	-0.511523	0.432482	1.39893	0.625429	NA
9	22474556	chr9:22474556:SG	G	A	1.41936e-05	1	457954	ADD	-1.18983	1.00598	1.3989	0.625422	NA
9	21827077	chr9:21827077:SG	C	T	0.000132109	1	457954	ADD	-0.339949	0.287441	1.39871	0.625363	NA
9	22313353	chr9:22313353:SG	A	G	0.00252872	1	457940	ADD	-0.0794329	0.0671652	1.39866	0.625347	NA
9	22265139	chr9:22265139:SG	G	A	0.000878909	1	457954	ADD	-0.135742	0.114785	1.39851	0.625299	NA
9	22266491	chr9:22266491:SG	T	C	0.000878909	1	457954	ADD	-0.135742	0.114785	1.39851	0.625299	NA
9	22272654	chr9:22272654:SG	A	C	0.000878909	1	457954	ADD	-0.135742	0.114785	1.39851	0.625299	NA
9	21971321	chr9:21971321:IG	CTAAT	C	6.55088e-06	1	457954	ADD	-1.39138	1.17663	1.39835	0.62525	NA
9	22421756	chr9:22421756:SG	G	A	0.00090948	1	457954	ADD	0.130506	0.110374	1.39806	0.625162	NA
9	22404072	chr9:22404072:IG	TAAG	T	7.42433e-05	1	457954	ADD	-0.465152	0.393408	1.39799	0.625141	NA
9	21647603	chr9:21647603:SG	C	T	8.7345e-06	1	457954	ADD	-1.23783	1.04699	1.39776	0.625069	NA
9	21673256	chr9:21673256:SG	A	G	6.00497e-05	1	457954	ADD	-0.503734	0.426101	1.39758	0.625016	NA
9	22285927	chr9:22285927:SG	A	C	0.000941143	1	457954	ADD	-0.131121	0.110915	1.39754	0.625001	NA
9	21581226	chr9:21581226:SG	C	T	0.000264219	1	457954	ADD	0.251864	0.213097	1.39694	0.624819	NA
9	21705466	chr9:21705466:SG	C	G	5.89588e-05	1	457947	ADD	0.469636	0.397364	1.39683	0.624786	NA
9	22014262	chr9:22014262:SG	A	G	9.71713e-05	1	457954	ADD	-0.395732	0.334835	1.39683	0.624784	NA
9	21592883	chr9:21592883:SG	T	C	0.000129926	1	457954	ADD	0.339668	0.287436	1.39646	0.62467	NA
9	21765985	chr9:21765985:SG	G	C	0.0189069	1	457954	ADD	-0.0295069	0.0249699	1.39641	0.624655	NA
9	21662243	chr9:21662243:SG	A	C	7.31515e-05	1	457954	ADD	0.444206	0.375921	1.39629	0.624619	NA
9	22061521	chr9:22061521:SG	C	G	0.000690026	1	457954	ADD	0.153237	0.129683	1.39625	0.624608	NA
9	21990555	chr9:21990555:SG	C	A	2.07444e-05	1	457954	ADD	-0.78492	0.664402	1.39569	0.624435	NA
9	21942274	chr9:21942274:SG	G	A	1.09181e-05	1	457954	ADD	-1.22659	1.03829	1.39561	0.62441	NA
9	21526201	chr9:21526201:SG	A	G	4.25807e-05	1	457954	ADD	-0.633967	0.536662	1.39551	0.624378	NA
9	22349603	chr9:22349603:SG	A	G	3.49754e-05	1	457464	ADD	0.606885	0.513739	1.39549	0.624374	NA
9	22372818	chr9:22372818:SG	C	T	0.479806	1	457954	ADD	0.00800948	0.00678042	1.39539	0.624342	NA
9	21809393	chr9:21809393:SG	A	C	1.09181e-05	1	457954	ADD	1.32612	1.12264	1.39536	0.624333	NA
9	21790694	chr9:21790694:SG	G	A	3.16626e-05	1	457954	ADD	-0.762401	0.645448	1.39523	0.624292	NA
9	22278715	chr9:22278715:SG	A	G	5.34988e-05	1	457954	ADD	0.607614	0.514444	1.39502	0.624228	NA
9	21789058	chr9:21789058:SG	T	C	5.02234e-05	1	457954	ADD	-0.563216	0.476861	1.39498	0.624214	NA
9	21807156	chr9:21807156:SG	C	G	5.02234e-05	1	457954	ADD	-0.563216	0.476861	1.39498	0.624214	NA
9	21815131	chr9:21815131:SG	T	A	5.02234e-05	1	457954	ADD	-0.563216	0.476861	1.39498	0.624214	NA
9	21883948	chr9:21883948:IG	T	TA	0.000159405	1	457954	ADD	0.315058	0.26686	1.39384	0.623865	NA
9	22198707	chr9:22198707:IG	GCCT	G	0.000805758	1	457954	ADD	-0.141719	0.120056	1.39343	0.623741	NA
9	21521041	chr9:21521041:SG	C	T	0.00123921	1	457954	ADD	-0.114451	0.0969658	1.39316	0.623655	NA
9	22363003	chr9:22363003:SG	T	C	0.413713	1	457954	ADD	0.00927683	0.00786002	1.393	0.623608	NA
9	21809819	chr9:21809819:SG	C	T	7.42433e-05	1	457954	ADD	-0.469682	0.397979	1.3928	0.623546	NA
9	22184504	chr9:22184504:SG	C	T	5.45906e-06	1	457954	ADD	-1.49655	1.26811	1.39273	0.623525	NA
9	21631888	chr9:21631888:SG	G	C	3.38462e-05	1	457954	ADD	0.628391	0.53255	1.39232	0.623399	NA
9	22403055	chr9:22403055:SG	A	G	2.94789e-05	1	457954	ADD	-0.780402	0.661388	1.39227	0.623383	NA
9	22055216	chr9:22055216:SG	A	G	3.71216e-05	1	457954	ADD	-0.668739	0.56677	1.39219	0.623358	NA
9	21936954	chr9:21936954:SG	A	G	8.62532e-05	1	457954	ADD	-0.407854	0.345701	1.3919	0.623269	NA
9	21915721	chr9:21915721:SG	A	C	3.60298e-05	1	457954	ADD	0.660461	0.559843	1.39175	0.623224	NA
9	21932127	chr9:21932127:SG	G	A	6.55088e-05	1	457954	ADD	0.495941	0.420417	1.39155	0.623161	NA
9	22393241	chr9:22393241:IG.0	TGCTGTTTATCTTGAGCAGGCTC	T	2.07444e-05	1	457954	ADD	0.852297	0.722595	1.39121	0.623056	NA
9	22403331	chr9:22403331:SG	T	A	2.07445e-05	1	457953	ADD	0.86292	0.731602	1.39121	0.623056	NA
9	21732001	chr9:21732001:SG	C	T	3.60298e-05	1	457954	ADD	0.660098	0.559662	1.39112	0.623029	NA
9	22445120	chr9:22445120:SG	A	C	1.7469e-05	1	457954	ADD	-1.13442	0.961847	1.39103	0.623002	NA
9	21843365	chr9:21843365:SG	A	G	3.27544e-05	1	457954	ADD	-0.767188	0.650553	1.39072	0.622905	NA
9	22348932	chr9:22348932:SG	C	T	9.49879e-05	1	457953	ADD	-0.390515	0.331174	1.39048	0.622832	NA
9	21716992	chr9:21716992:SG	T	C	2.51117e-05	1	457954	ADD	-0.793328	0.672848	1.39018	0.622739	NA
9	21633001	chr9:21633001:SG	A	G	0.00173817	1	457954	ADD	0.0958391	0.0812846	1.39017	0.622738	NA
9	22055821	chr9:22055821:SG	C	G	0.000220546	1	457954	ADD	-0.251075	0.212955	1.39006	0.622703	NA
9	22317685	chr9:22317685:SG	A	G	2.94789e-05	1	457954	ADD	-0.772101	0.654925	1.38984	0.622635	NA
9	21732975	chr9:21732975:IG	AC	A	5.89579e-05	1	457954	ADD	-0.472957	0.401184	1.38981	0.622627	NA
9	21714323	chr9:21714323:SG	A	C	7.53351e-05	1	457954	ADD	0.444968	0.377443	1.38981	0.622626	NA
9	21689314	chr9:21689314:SG	T	G	0.000106998	1	457954	ADD	0.390372	0.331154	1.38962	0.622569	NA
9	22354861	chr9:22354861:SG	G	C	0.000143027	1	457954	ADD	-0.3468	0.29423	1.38926	0.622458	NA
9	22371811	chr9:22371811:SG	C	T	3.16626e-05	1	457954	ADD	-0.653487	0.554429	1.38925	0.622455	NA
9	22154838	chr9:22154838:SG	C	A	4.80398e-05	1	457954	ADD	0.594697	0.504581	1.38909	0.622403	NA
9	22333054	chr9:22333054:SG	C	T	3.38462e-05	1	457954	ADD	0.625927	0.531149	1.38872	0.62229	NA
9	22471658	chr9:22471658:SG	A	G	3.38462e-05	1	457954	ADD	0.625927	0.531149	1.38872	0.62229	NA
9	22248810	chr9:22248810:SG	A	T	1.09181e-05	1	457954	ADD	1.31854	1.11902	1.38839	0.622188	NA
9	21908158	chr9:21908158:SG	T	G	0.000400695	1	457954	ADD	0.199823	0.169592	1.38828	0.622157	NA
9	21733870	chr9:21733870:SG	T	C	0.00012665	1	457954	ADD	0.344045	0.292006	1.38819	0.622126	NA
9	21891194	chr9:21891194:SG	G	A	0.000284963	1	457954	ADD	0.23563	0.199997	1.38809	0.622097	NA
9	22235482	chr9:22235482:SG	G	A	0.000520795	1	457954	ADD	0.172942	0.146802	1.38784	0.622019	NA
9	21654274	chr9:21654274:SG	G	A	7.64271e-05	1	457953	ADD	-0.497195	0.422046	1.38782	0.622014	NA
9	22469074	chr9:22469074:SG	A	G	0.000252209	1	457954	ADD	0.244326	0.207404	1.38772	0.621984	NA
9	21866708	chr9:21866708:SG	A	G	0.00531385	1	457954	ADD	-0.0548817	0.0465896	1.38764	0.62196	NA
9	22372489	chr9:22372489:SG	A	G	0.000122283	1	457954	ADD	-0.353453	0.300071	1.38744	0.621896	NA
9	21905518	chr9:21905518:SG	T	C	0.000143027	1	457954	ADD	0.337318	0.286419	1.387	0.621761	NA
9	21837756	chr9:21837756:SG	G	A	0.000163772	1	457954	ADD	0.294157	0.249783	1.38686	0.621717	NA
9	21879376	chr9:21879376:SG	T	G	0.000163772	1	457954	ADD	0.294157	0.249783	1.38686	0.621717	NA
9	22204453	chr9:22204453:SG	T	G	1.31018e-05	1	457954	ADD	1.04949	0.891242	1.38665	0.621654	NA
9	21868952	chr9:21868952:SG	C	T	2.62035e-05	1	457954	ADD	-0.7805	0.662827	1.38658	0.621632	NA
9	22041313	chr9:22041313:IG	TAAC	T	3.38462e-05	1	457954	ADD	0.73043	0.620333	1.38646	0.621595	NA
9	21578550	chr9:21578550:IG	GT	G	3.38462e-05	1	457954	ADD	0.673005	0.571585	1.38636	0.621564	NA
9	21940706	chr9:21940706:IG	GATTC	G	0.103988	1	457954	ADD	-0.0130414	0.0110773	1.38606	0.621473	NA
9	21992535	chr9:21992535:SG	A	G	2.18363e-05	1	457954	ADD	0.847707	0.720077	1.38591	0.621424	NA
9	21600018	chr9:21600018:SG	T	C	2.29281e-05	1	457954	ADD	-0.806395	0.684996	1.38586	0.62141	NA
9	21783656	chr9:21783656:SG	T	A	5.45906e-05	1	457954	ADD	0.497731	0.422817	1.38575	0.621375	NA
9	21888680	chr9:21888680:SG	C	T	0.00347306	1	457954	ADD	0.0683981	0.0581063	1.38561	0.621334	NA
9	22218109	chr9:22218109:SG	T	C	5.02234e-05	1	457954	ADD	-0.626107	0.531935	1.38541	0.621272	NA
9	22270543	chr9:22270543:SG	T	C	3.38462e-05	1	457954	ADD	-0.75141	0.638443	1.38519	0.621204	NA
9	21859740	chr9:21859740:SG	A	G	0.000121191	1	457954	ADD	-0.353343	0.300231	1.3851	0.621177	NA
9	21941712	chr9:21941712:SG	A	G	0.000189975	1	457954	ADD	-0.301802	0.256467	1.38479	0.62108	NA
9	22137467	chr9:22137467:SG	T	C	6.55088e-06	1	457954	ADD	-1.45541	1.23698	1.38435	0.620945	NA
9	21558314	chr9:21558314:SG	A	T	9.17123e-05	1	457954	ADD	0.396075	0.336633	1.38434	0.620942	NA
9	21876417	chr9:21876417:SG	G	C	0.000191067	1	457954	ADD	-0.293192	0.249199	1.38424	0.620913	NA
9	21887178	chr9:21887178:SG	G	A	0.000145211	1	457954	ADD	0.33116	0.281494	1.384	0.620839	NA
9	21875592	chr9:21875592:SG	G	A	2.72953e-05	1	457954	ADD	-0.798487	0.678773	1.38384	0.620789	NA
9	21884856	chr9:21884856:SG	C	T	6.11415e-05	1	457954	ADD	-0.499247	0.424464	1.3834	0.620654	NA
9	22234107	chr9:22234107:SG	T	C	2.40199e-05	1	457954	ADD	-0.799441	0.679771	1.38308	0.620554	NA
9	21528812	chr9:21528812:SG	C	T	1.09181e-05	1	457954	ADD	-1.27473	1.08394	1.38301	0.620533	NA
9	22100338	chr9:22100338:SG	A	G	4.58561e-05	1	457954	ADD	0.656379	0.558149	1.38296	0.620516	NA
9	21956346	chr9:21956346:SG	A	C	5.67743e-05	1	457954	ADD	0.525759	0.447102	1.38281	0.62047	NA
9	21504594	chr9:21504594:IG	AG	A	5.13152e-05	1	457954	ADD	-0.625317	0.531801	1.38262	0.620412	NA
9	21724295	chr9:21724295:SG	G	A	0.000112457	1	457954	ADD	0.375294	0.319169	1.38262	0.620411	NA
9	22078774	chr9:22078774:IG	ATCT	A	3.60298e-05	1	457954	ADD	0.66429	0.565015	1.38228	0.620308	NA
9	22305562	chr9:22305562:SG	A	G	0.000847247	1	457954	ADD	-0.137349	0.116826	1.38218	0.620278	NA
9	21683802	chr9:21683802:SG	A	G	2.83871e-05	1	457954	ADD	-0.788564	0.67078	1.38202	0.620228	NA
9	22026350	chr9:22026350:SG	T	C	0.000465112	1	457954	ADD	0.179993	0.153133	1.38158	0.620093	NA
9	22389030	chr9:22389030:SG	A	G	0.00184189	1	457954	ADD	-0.0936655	0.0796912	1.38146	0.620056	NA
9	21708800	chr9:21708800:SG	T	G	4.36725e-05	1	457954	ADD	0.539512	0.459121	1.38086	0.61987	NA
9	22084621	chr9:22084621:SG	T	C	2.29281e-05	1	457954	ADD	0.84853	0.722105	1.38081	0.619855	NA
9	22428194	chr9:22428194:SG	G	C	3.4938e-05	1	457954	ADD	-0.756639	0.64393	1.3807	0.619823	NA
9	21903487	chr9:21903487:SG	A	G	0.000125558	1	457954	ADD	-0.355084	0.302201	1.38061	0.619794	NA
9	22312550	chr9:22312550:SG	C	G	0.000847247	1	457954	ADD	-0.137254	0.116831	1.38017	0.619657	NA
9	22316028	chr9:22316028:IG	CT	C	0.000847247	1	457954	ADD	-0.137254	0.116831	1.38017	0.619657	NA
9	21828619	chr9:21828619:SG	G	A	0.000104814	1	457954	ADD	-0.381564	0.324828	1.37984	0.619557	NA
9	21927393	chr9:21927393:SG	G	A	8.84368e-05	1	457954	ADD	-0.450376	0.383463	1.37944	0.619433	NA
9	21860429	chr9:21860429:SG	C	T	0.000286055	1	457954	ADD	0.234704	0.199835	1.37942	0.619429	NA
9	22440975	chr9:22440975:SG	C	T	3.05708e-05	1	457954	ADD	0.832532	0.709059	1.3786	0.619173	NA
9	22214105	chr9:22214105:SG	G	C	0.000819951	1	457954	ADD	-0.141834	0.120799	1.37858	0.61917	NA
9	21756555	chr9:21756555:SG	G	A	6.87842e-05	1	457954	ADD	0.490348	0.41764	1.37849	0.619141	NA
9	22155844	chr9:22155844:IG	A	AC	5.67743e-05	1	457954	ADD	0.528755	0.45039	1.37826	0.61907	NA
9	21529612	chr9:21529612:SG	C	T	0.00147176	1	457954	ADD	-0.104007	0.0885952	1.37817	0.619043	NA
9	21690627	chr9:21690627:SG	G	T	3.38462e-05	1	457954	ADD	0.725364	0.617956	1.37783	0.618937	NA
9	21697355	chr9:21697355:IG	GC	G	1.52857e-05	1	457945	ADD	1.29596	1.10411	1.37772	0.618905	NA
9	21790947	chr9:21790947:SG	G	A	7.75187e-05	1	457954	ADD	-0.457794	0.390026	1.37769	0.618895	NA
9	21766402	chr9:21766402:SG	A	G	3.93053e-05	1	457954	ADD	0.719656	0.613194	1.37738	0.618799	NA
9	22234890	chr9:22234890:IG	G	GA	2.29281e-05	1	457954	ADD	-0.796616	0.67881	1.37722	0.618748	NA
9	22272961	chr9:22272961:SG	C	T	0.000878909	1	457954	ADD	-0.134766	0.114839	1.37715	0.618727	NA
9	22410548	chr9:22410548:SG	A	G	4.80398e-05	1	457954	ADD	-0.625476	0.532999	1.37711	0.618715	NA
9	21860635	chr9:21860635:SG	A	G	2.94789e-05	1	457954	ADD	0.686215	0.584789	1.37696	0.618669	NA
9	21540641	chr9:21540641:SG	A	C	2.62035e-05	1	457954	ADD	0.746893	0.63651	1.37691	0.618654	NA
9	22033914	chr9:22033914:SG	G	A	7.64269e-06	1	457954	ADD	-1.39418	1.18821	1.37673	0.618597	NA
9	22288397	chr9:22288397:SG	A	G	2.40199e-05	1	457954	ADD	0.745566	0.635604	1.37594	0.618354	NA
9	22235245	chr9:22235245:SG	T	C	2.62035e-05	1	457954	ADD	-0.764537	0.651804	1.37582	0.618319	NA
9	21625570	chr9:21625570:SG	T	A	0.000105906	1	457954	ADD	-0.385329	0.328525	1.37571	0.618283	NA
9	21954473	chr9:21954473:SG	A	C	2.51117e-05	1	457954	ADD	0.736133	0.627722	1.37524	0.618139	NA
9	21794306	chr9:21794306:SG	A	G	3.60298e-05	1	457954	ADD	-0.66142	0.564028	1.37516	0.618114	NA
9	22050994	chr9:22050994:SG	T	G	0.00012665	1	457954	ADD	-0.348266	0.296989	1.37512	0.618102	NA
9	21532722	chr9:21532722:IG	AG	A	2.18363e-05	1	457954	ADD	-0.816756	0.696642	1.37456	0.61793	NA
9	22464569	chr9:22464569:SG	G	A	0.00112457	1	457954	ADD	0.117615	0.100326	1.37434	0.617862	NA
9	22435189	chr9:22435189:SG	C	T	0.000159405	1	457954	ADD	-0.312256	0.266364	1.37426	0.617836	NA
9	21806383	chr9:21806383:IG	TTCAAAGTGGGCGATAA	T	0.00145539	1	457954	ADD	0.103561	0.0883494	1.374	0.617757	NA
9	22107672	chr9:22107672:SG	T	G	4.03971e-05	1	457954	ADD	-0.628934	0.536558	1.37397	0.617747	NA
9	21666606	chr9:21666606:IG	CTCAAAAA	C	0.00010263	1	457954	ADD	0.380851	0.324921	1.3739	0.617726	NA
9	21555796	chr9:21555796:SG	T	C	0.000163772	1	457954	ADD	0.309294	0.263873	1.37389	0.617723	NA
9	22253135	chr9:22253135:SG	A	G	2.29281e-05	1	457954	ADD	0.754863	0.644032	1.37379	0.617693	NA
9	22028821	chr9:22028821:SG	T	A	3.71216e-05	1	457954	ADD	-0.655891	0.559655	1.37348	0.617595	NA
9	21708496	chr9:21708496:SG	T	G	2.51117e-05	1	457954	ADD	-0.816893	0.697091	1.37326	0.617527	NA
9	22391446	chr9:22391446:SG	G	A	4.58561e-05	1	457954	ADD	-0.51924	0.443094	1.37323	0.61752	NA
9	22426915	chr9:22426915:SG	C	A	4.58561e-05	1	457954	ADD	-0.51924	0.443094	1.37323	0.61752	NA
9	22294742	chr9:22294742:SG	T	C	0.672532	1	457954	ADD	0.0113749	0.00970801	1.37289	0.617414	NA
9	21554006	chr9:21554006:IG	CAT	C	2.07444e-05	1	457954	ADD	0.834317	0.71212	1.37264	0.617336	NA
9	22060297	chr9:22060297:SG	A	G	6.87842e-05	1	457954	ADD	0.462218	0.394523	1.37262	0.61733	NA
9	22137605	chr9:22137605:SG	C	A	4.69479e-05	1	457954	ADD	-0.565635	0.482829	1.37242	0.617268	NA
9	22301454	chr9:22301454:SG	C	T	2.29281e-05	1	457954	ADD	0.850884	0.726319	1.37241	0.617267	NA
9	22346318	chr9:22346318:SG	G	A	0.000177965	1	457954	ADD	0.281492	0.240324	1.37195	0.617124	NA
9	22349551	chr9:22349551:SG	T	A	0.776715	1	443252	ADD	-0.00866222	0.00739576	1.3718	0.617079	NA
9	22090756	chr9:22090756:SG	T	C	2.72953e-05	1	457954	ADD	-0.769423	0.657024	1.37141	0.616959	NA
9	21508846	chr9:21508846:SG	T	C	2.29281e-05	1	457954	ADD	-0.815055	0.69599	1.37141	0.616958	NA
9	21502169	chr9:21502169:SG	A	G	8.7345e-06	1	457954	ADD	-1.3338	1.13897	1.37139	0.616951	NA
9	21658992	chr9:21658992:SG	T	A	8.7345e-06	1	457954	ADD	-1.3338	1.13897	1.37139	0.616951	NA
9	22282029	chr9:22282029:SG	G	T	0.00028933	1	457954	ADD	0.227004	0.19385	1.37132	0.616929	NA
9	21784988	chr9:21784988:SG	G	C	0.000302432	1	457954	ADD	0.236315	0.201811	1.37118	0.616885	NA
9	22103983	chr9:22103983:SG	T	C	3.16626e-05	1	457954	ADD	0.727183	0.621059	1.37095	0.616816	NA
9	22257683	chr9:22257683:SG	T	A	2.83871e-05	1	457954	ADD	-0.761307	0.650216	1.3709	0.616799	NA
9	22227887	chr9:22227887:SG	T	C	5.2407e-05	1	457954	ADD	-0.558243	0.476793	1.37084	0.616781	NA
9	22158026	chr9:22158026:IG	C	CTG	4.14889e-05	1	457954	ADD	-0.63416	0.541674	1.37063	0.616718	NA
9	21687263	chr9:21687263:SG	T	C	3.16626e-05	1	457954	ADD	0.730136	0.623681	1.37051	0.616679	NA
9	21742594	chr9:21742594:SG	C	T	2.83871e-05	1	457954	ADD	-0.796377	0.680306	1.37034	0.616627	NA
9	21865788	chr9:21865788:SG	A	G	0.000363574	1	457954	ADD	-0.207226	0.177032	1.37021	0.616588	NA
9	22274806	chr9:22274806:SG	C	T	0.000877817	1	457954	ADD	-0.134447	0.114859	1.37016	0.616571	NA
9	21983878	chr9:21983878:SG	C	T	3.93053e-05	1	457954	ADD	0.662572	0.566113	1.36981	0.616464	NA
9	21985041	chr9:21985041:SG	C	G	3.93053e-05	1	457954	ADD	0.662572	0.566113	1.36981	0.616464	NA
9	21985718	chr9:21985718:SG	C	G	3.93053e-05	1	457954	ADD	0.662572	0.566113	1.36981	0.616464	NA
9	21992044	chr9:21992044:SG	C	T	3.93053e-05	1	457954	ADD	0.662572	0.566113	1.36981	0.616464	NA
9	21994102	chr9:21994102:SG	C	G	3.93053e-05	1	457954	ADD	0.662572	0.566113	1.36981	0.616464	NA
9	21999980	chr9:21999980:SG	A	G	3.93053e-05	1	457954	ADD	0.662572	0.566113	1.36981	0.616464	NA
9	22018961	chr9:22018961:SG	A	G	3.93053e-05	1	457954	ADD	0.662572	0.566113	1.36981	0.616464	NA
9	22036185	chr9:22036185:SG	T	A	3.93053e-05	1	457954	ADD	0.662572	0.566113	1.36981	0.616464	NA
9	22041554	chr9:22041554:SG	C	T	3.93053e-05	1	457954	ADD	0.662572	0.566113	1.36981	0.616464	NA
9	22051673	chr9:22051673:SG	A	G	3.93053e-05	1	457954	ADD	0.662572	0.566113	1.36981	0.616464	NA
9	22064433	chr9:22064433:SG	T	A	3.93053e-05	1	457954	ADD	0.662572	0.566113	1.36981	0.616464	NA
9	22413828	chr9:22413828:IG	AGAAG	A	0.00288677	1	457952	ADD	-0.0739573	0.0631919	1.36974	0.616443	NA
9	22368710	chr9:22368710:SG	A	G	2.18363e-05	1	457954	ADD	0.851189	0.72738	1.3694	0.616336	NA
9	22095382	chr9:22095382:SG	T	G	5.45906e-06	1	457954	ADD	-1.43312	1.22468	1.36938	0.616331	NA
9	22245235	chr9:22245235:SG	G	A	5.45906e-06	1	457954	ADD	2.12077	1.81242	1.36921	0.616278	NA
9	21897131	chr9:21897131:SG	A	G	0.000100447	1	457954	ADD	-0.402956	0.344393	1.36901	0.616216	NA
9	22052032	chr9:22052032:IG	T	TGG	3.4938e-05	1	457954	ADD	0.660674	0.564676	1.36891	0.616187	NA
9	22407548	chr9:22407548:IG	CCTGA	C	2.51117e-05	1	457954	ADD	0.677997	0.579546	1.36861	0.616093	NA
9	22478435	chr9:22478435:SG	C	T	2.40199e-05	1	457954	ADD	-0.797381	0.681735	1.36805	0.615919	NA
9	21902755	chr9:21902755:SG	C	G	4.69479e-05	1	457954	ADD	-0.62111	0.531031	1.36803	0.615916	NA
9	22255828	chr9:22255828:SG	T	A	0.000877817	1	457954	ADD	-0.134337	0.114866	1.36774	0.615826	NA
9	21601596	chr9:21601596:SG	A	G	2.29281e-05	1	457954	ADD	-0.818412	0.699802	1.36771	0.615815	NA
9	21521503	chr9:21521503:SG	C	G	0.00236268	1	457954	ADD	0.0818554	0.0700086	1.36707	0.615619	NA
9	22219727	chr9:22219727:SG	A	G	0.000103722	1	457954	ADD	-0.417453	0.357056	1.36692	0.615572	NA
9	21972020	chr9:21972020:SG	C	T	6.11415e-05	1	457954	ADD	0.515226	0.440716	1.36672	0.615509	NA
9	21645338	chr9:21645338:SG	T	A	2.72953e-05	1	457954	ADD	-0.765004	0.654442	1.36642	0.615418	NA
9	21721637	chr9:21721637:SG	G	A	1.09181e-05	1	457954	ADD	-1.22593	1.04876	1.36642	0.615417	NA
9	21649133	chr9:21649133:SG	T	G	1.96526e-05	1	457954	ADD	0.845721	0.723581	1.36609	0.615316	NA
9	21679449	chr9:21679449:IG	TGAA	T	0.000173598	1	457954	ADD	0.309577	0.264883	1.36593	0.615266	NA
9	22095696	chr9:22095696:SG	T	C	2.62035e-05	1	457954	ADD	-0.768644	0.657812	1.36536	0.61509	NA
9	21755001	chr9:21755001:SG	G	A	0.000802482	1	457954	ADD	0.140427	0.120198	1.36491	0.614952	NA
9	22147720	chr9:22147720:SG	A	G	3.60298e-05	1	457954	ADD	-0.641462	0.54921	1.36416	0.61472	NA
9	21552579	chr9:21552579:SG	C	T	5.34988e-05	1	457954	ADD	-0.516617	0.442325	1.36412	0.614708	NA
9	22131965	chr9:22131965:SG	A	G	2.62035e-05	1	457954	ADD	-0.681213	0.583301	1.36389	0.614637	NA
9	21687593	chr9:21687593:SG	G	C	0.000145211	1	457954	ADD	0.312823	0.267865	1.36385	0.614624	NA
9	22255033	chr9:22255033:SG	G	A	1.96526e-05	1	457954	ADD	0.998565	0.855094	1.36372	0.614583	NA
9	22204825	chr9:22204825:SG	G	A	7.64269e-06	1	457954	ADD	-1.27077	1.08824	1.36358	0.61454	NA
9	22389371	chr9:22389371:SG	T	C	0.000240199	1	457954	ADD	-0.257452	0.220491	1.36335	0.61447	NA
9	22148312	chr9:22148312:SG	G	C	0.000708586	1	457954	ADD	0.147454	0.126291	1.36322	0.614428	NA
9	22070095	chr9:22070095:SG	A	C	0.000860348	1	457954	ADD	-0.134105	0.114862	1.36313	0.614402	NA
9	22475954	chr9:22475954:SG	T	C	6.55088e-05	1	457954	ADD	0.48312	0.413804	1.36308	0.614385	NA
9	21699157	chr9:21699157:SG	C	G	0.000232556	1	457954	ADD	0.255997	0.219301	1.36266	0.614256	NA
9	22056239	chr9:22056239:SG	T	A	8.62532e-05	1	457954	ADD	-0.407314	0.34893	1.36264	0.614251	NA
9	22041055	chr9:22041055:SG	C	G	0.000379951	1	457954	ADD	0.199468	0.170879	1.36261	0.61424	NA
9	22367058	chr9:22367058:SG	A	G	3.27544e-05	1	457954	ADD	-0.643313	0.551196	1.36217	0.614106	NA
9	22143459	chr9:22143459:SG	T	A	4.58561e-05	1	457954	ADD	-0.63444	0.54362	1.36204	0.614064	NA
9	22352114	chr9:22352114:SG	A	G	2.83874e-05	1	457950	ADD	0.686606	0.588325	1.36201	0.614056	NA
9	22039453	chr9:22039453:SG	C	T	1.20099e-05	1	457954	ADD	-1.28055	1.09732	1.36184	0.614003	NA
9	22131483	chr9:22131483:IG.0	TTTTTC	T	6.22333e-05	1	457954	ADD	-0.500369	0.428784	1.36177	0.613981	NA
9	21735322	chr9:21735322:SG	T	C	2.72953e-05	1	457954	ADD	0.830338	0.711553	1.36174	0.613973	NA
9	21523807	chr9:21523807:SG	C	T	8.40696e-05	1	457954	ADD	-0.423637	0.363042	1.36167	0.613951	NA
9	21838713	chr9:21838713:SG	T	G	8.40696e-05	1	457954	ADD	-0.429752	0.368323	1.36138	0.61386	NA
9	21775204	chr9:21775204:SG	A	G	5.13152e-05	1	457954	ADD	-0.545832	0.467813	1.36136	0.613855	NA
9	21997438	chr9:21997438:SG	T	C	0.00294025	1	457954	ADD	0.0727374	0.0623432	1.36125	0.61382	NA
9	22117705	chr9:22117705:SG	A	T	3.16626e-05	1	457954	ADD	0.735925	0.630865	1.3608	0.613682	NA
9	22275072	chr9:22275072:SG	T	G	8.84368e-05	1	457954	ADD	0.430138	0.368839	1.36001	0.613438	NA
9	22163942	chr9:22163942:SG	A	G	0.000151762	1	457954	ADD	0.316825	0.271695	1.3598	0.613371	NA
9	22323087	chr9:22323087:SG	T	A	1.09181e-05	1	457954	ADD	-1.20458	1.03301	1.35974	0.613354	NA
9	22083801	chr9:22083801:SG	C	T	0.000252209	1	457954	ADD	-0.245032	0.210163	1.35936	0.613236	NA
9	22347571	chr9:22347571:SG	C	T	2.72953e-05	1	457954	ADD	-0.759757	0.651694	1.35913	0.613166	NA
9	21546028	chr9:21546028:SG	T	C	8.51614e-05	1	457954	ADD	0.473343	0.406053	1.3589	0.613093	NA
9	21930187	chr9:21930187:SG	A	C	0.013997	1	457954	ADD	0.0334618	0.028708	1.35861	0.613004	NA
9	22265252	chr9:22265252:IG	CTT	C	6.66006e-05	1	457954	ADD	0.464775	0.39877	1.35844	0.612951	NA
9	22184912	chr9:22184912:SG	A	G	3.05708e-05	1	457954	ADD	-0.660114	0.56637	1.35843	0.612948	NA
9	21841541	chr9:21841541:SG	A	T	3.16626e-05	1	457954	ADD	0.673178	0.577586	1.35839	0.612938	NA
9	21578342	chr9:21578342:SG	T	G	1.41936e-05	1	457954	ADD	-1.22301	1.04949	1.35802	0.612822	NA
9	22391516	chr9:22391516:SG	T	G	4.14889e-05	1	457954	ADD	-0.574852	0.493333	1.35779	0.61275	NA
9	22342048	chr9:22342048:SG	T	C	0.000199802	1	457954	ADD	0.292845	0.251341	1.35753	0.612672	NA
9	21538201	chr9:21538201:SG	G	A	0.000116824	1	457954	ADD	-0.361116	0.30994	1.3575	0.61266	NA
9	22019227	chr9:22019227:SG	T	A	0.000279504	1	457954	ADD	0.241734	0.207485	1.35739	0.612627	NA
9	21833883	chr9:21833883:SG	T	A	0.000371216	1	457954	ADD	-0.205941	0.17677	1.35727	0.61259	NA
9	22151059	chr9:22151059:SG	T	G	0.000136477	1	457954	ADD	-0.342169	0.293718	1.35713	0.612546	NA
9	22339143	chr9:22339143:SG	T	A	3.05708e-05	1	457954	ADD	-0.659596	0.566218	1.35703	0.612516	NA
9	21930804	chr9:21930804:SG	A	G	0.00210392	1	457954	ADD	0.0861291	0.0739491	1.35654	0.612366	NA
9	22349290	chr9:22349290:SG	C	T	2.61236e-05	1	440215	ADD	-0.669835	0.575111	1.35654	0.612364	NA
9	21608271	chr9:21608271:IG	C	CA	3.27544e-05	1	457954	ADD	-0.649107	0.557352	1.35635	0.612307	NA
9	22195708	chr9:22195708:SG	T	G	3.71216e-05	1	457954	ADD	-0.650666	0.558744	1.3561	0.612229	NA
9	21876824	chr9:21876824:SG	G	A	1.09181e-05	1	457954	ADD	1.30138	1.11759	1.35596	0.612185	NA
9	22416814	chr9:22416814:IG	GC	G	8.51614e-05	1	457954	ADD	0.437261	0.375528	1.35581	0.612138	NA
9	21602248	chr9:21602248:SG	A	G	0.000129926	1	457954	ADD	-0.34869	0.299494	1.35551	0.612046	NA
9	21602802	chr9:21602802:SG	C	T	0.000129926	1	457954	ADD	-0.34869	0.299494	1.35551	0.612046	NA
9	22467376	chr9:22467376:SG	T	C	0.000567743	1	457954	ADD	0.167168	0.143587	1.35543	0.612022	NA
9	21873934	chr9:21873934:IG	ATTATT	A	7.64269e-06	1	457954	ADD	-1.48792	1.27819	1.3551	0.611918	NA
9	22254704	chr9:22254704:SG	T	G	8.1886e-05	1	457954	ADD	0.478194	0.410798	1.35504	0.611899	NA
9	21925040	chr9:21925040:SG	G	A	7.09678e-05	1	457954	ADD	0.483115	0.41505	1.35488	0.611851	NA
9	21624915	chr9:21624915:IG	T	TA	0.0001867	1	457954	ADD	0.283325	0.243429	1.35464	0.611777	NA
9	22038747	chr9:22038747:SG	G	A	2.94789e-05	1	457954	ADD	0.829558	0.712838	1.35429	0.611668	NA
9	22092566	chr9:22092566:SG	C	T	2.07444e-05	1	457954	ADD	0.841875	0.723429	1.35426	0.611661	NA
9	21605234	chr9:21605234:SG	C	T	5.13152e-05	1	457954	ADD	-0.566848	0.487097	1.35426	0.611659	NA
9	21552326	chr9:21552326:SG	T	C	0.000156129	1	457954	ADD	-0.33246	0.285687	1.35424	0.611653	NA
9	21556685	chr9:21556685:SG	T	C	4.14889e-05	1	457954	ADD	-0.635951	0.546487	1.35421	0.611645	NA
9	22223275	chr9:22223275:SG	C	A	0.000153946	1	457954	ADD	0.328476	0.282292	1.35398	0.611572	NA
9	22348171	chr9:22348171:SG	G	A	2.51117e-05	1	457954	ADD	0.830051	0.713381	1.35384	0.611528	NA
9	22234969	chr9:22234969:SG	T	A	6.33251e-05	1	457954	ADD	-0.482375	0.414599	1.35368	0.611479	NA
9	21607744	chr9:21607744:SG	A	G	5.89579e-05	1	457954	ADD	-0.545543	0.468933	1.35343	0.611403	NA
9	22154230	chr9:22154230:SG	G	A	7.42433e-05	1	457954	ADD	0.480905	0.413387	1.35333	0.611372	NA
9	22088795	chr9:22088795:SG	C	T	0.000115732	1	457954	ADD	0.366515	0.315144	1.3526	0.611144	NA
9	21516513	chr9:21516513:SG	T	C	6.76924e-05	1	457954	ADD	0.465561	0.400309	1.35257	0.611138	NA
9	21915751	chr9:21915751:SG	C	G	7.09678e-05	1	457954	ADD	0.462024	0.397272	1.35255	0.611131	NA
9	22184557	chr9:22184557:SG	A	G	4.25807e-05	1	457954	ADD	-0.590811	0.508078	1.35218	0.611017	NA
9	21750926	chr9:21750926:SG	C	A	2.83871e-05	1	457954	ADD	-0.759673	0.653389	1.35179	0.610896	NA
9	22275939	chr9:22275939:SG	G	A	1.52854e-05	1	457954	ADD	1.00988	0.868615	1.3517	0.610868	NA
9	22077186	chr9:22077186:SG	G	A	4.36725e-05	1	457954	ADD	0.557396	0.47951	1.35124	0.610726	NA
9	21682330	chr9:21682330:SG	T	C	3.93053e-05	1	457954	ADD	-0.64006	0.550718	1.35077	0.610581	NA
9	22135826	chr9:22135826:SG	G	A	2.51117e-05	1	457954	ADD	0.735857	0.633177	1.35063	0.610536	NA
9	22273625	chr9:22273625:SG	A	G	2.29281e-05	1	457954	ADD	0.759832	0.653855	1.35043	0.610474	NA
9	22254102	chr9:22254102:SG	T	A	2.29281e-05	1	457954	ADD	-0.816404	0.702652	1.34999	0.610337	NA
9	22258575	chr9:22258575:SG	A	T	2.18363e-05	1	457954	ADD	0.761181	0.655234	1.34953	0.610196	NA
9	21881021	chr9:21881021:SG	A	G	0.000834145	1	457954	ADD	0.132254	0.11385	1.34943	0.610165	NA
9	21887493	chr9:21887493:SG	T	C	2.18363e-05	1	457954	ADD	-1.09216	0.940227	1.3493	0.610124	NA
9	22020516	chr9:22020516:SG	T	C	0.000823227	1	457954	ADD	-0.136452	0.117474	1.34921	0.610096	NA
9	21808188	chr9:21808188:SG	G	A	3.16626e-05	1	457954	ADD	0.734031	0.632071	1.34864	0.609921	NA
9	22423651	chr9:22423651:SG	A	G	6.33251e-05	1	457954	ADD	-0.495881	0.427013	1.34857	0.609898	NA
9	22093909	chr9:22093909:IG	GC	G	0.00107618	1	457639	ADD	0.118539	0.102079	1.34851	0.609879	NA
9	21852395	chr9:21852395:SG	C	T	2.40199e-05	1	457954	ADD	-0.790494	0.680751	1.34841	0.609847	NA
9	21855940	chr9:21855940:SG	T	C	2.40199e-05	1	457954	ADD	-0.790494	0.680751	1.34841	0.609847	NA
9	21981520	chr9:21981520:SG	G	T	0.000151762	1	457954	ADD	0.324464	0.279421	1.34839	0.609844	NA
9	22339856	chr9:22339856:SG	T	A	3.71216e-05	1	457954	ADD	-0.646559	0.556832	1.34824	0.609797	NA
9	21654861	chr9:21654861:SG	G	A	0.000102631	1	457953	ADD	0.38532	0.331868	1.34807	0.609745	NA
9	22358412	chr9:22358412:SG	A	T	6.22333e-05	1	457954	ADD	0.481394	0.414626	1.348	0.609722	NA
9	21592286	chr9:21592286:SG	C	G	3.4938e-05	1	457954	ADD	0.601183	0.517861	1.34768	0.609624	NA
9	21635041	chr9:21635041:SG	T	C	1.20099e-05	1	457954	ADD	1.27146	1.09532	1.34749	0.609564	NA
9	21775708	chr9:21775708:SG	A	C	0.000919306	1	457954	ADD	-0.130683	0.112596	1.34707	0.609434	NA
9	22247118	chr9:22247118:SG	C	T	5.02234e-05	1	457954	ADD	0.582494	0.501911	1.34688	0.609376	NA
9	21566903	chr9:21566903:SG	A	G	5.02234e-05	1	457954	ADD	-0.545502	0.470065	1.34672	0.609326	NA
9	21714135	chr9:21714135:SG	A	G	6.55088e-06	1	457954	ADD	-1.30071	1.12085	1.34668	0.609314	NA
9	21928981	chr9:21928981:SG	G	A	6.55088e-05	1	457954	ADD	0.486832	0.419623	1.34598	0.609097	NA
9	21703531	chr9:21703531:SG	A	T	4.47643e-05	1	457954	ADD	0.531131	0.457891	1.34549	0.608944	NA
9	22386426	chr9:22386426:SG	A	G	0.645734	1	457954	ADD	0.00820675	0.00707699	1.34476	0.608718	NA
9	21658751	chr9:21658751:SG	C	T	0.000282779	1	457954	ADD	-0.235425	0.203033	1.34454	0.60865	NA
9	22441318	chr9:22441318:SG	A	G	6.55088e-06	1	457954	ADD	-1.34173	1.15715	1.34446	0.608625	NA
9	22055958	chr9:22055958:SG	A	G	5.02234e-05	1	457954	ADD	-0.553974	0.477824	1.34414	0.608526	NA
9	22358524	chr9:22358524:IG	AC	A	9.71713e-05	1	457954	ADD	-0.405842	0.350055	1.34413	0.608525	NA
9	22474077	chr9:22474077:SG	A	G	0.000112457	1	457954	ADD	0.393191	0.339181	1.34383	0.60843	NA
9	22190015	chr9:22190015:SG	A	G	2.83871e-05	1	457954	ADD	-0.650113	0.560831	1.34374	0.608401	NA
9	21530493	chr9:21530493:SG	C	T	5.02234e-05	1	457954	ADD	0.546689	0.471628	1.34363	0.60837	NA
9	21704744	chr9:21704744:SG	T	C	5.56824e-05	1	457954	ADD	-0.547702	0.472511	1.34359	0.608355	NA
9	22122015	chr9:22122015:SG	G	C	4.69479e-05	1	457954	ADD	-0.561637	0.484557	1.34345	0.608314	NA
9	22336260	chr9:22336260:SG	C	T	0.000508785	1	457954	ADD	0.172833	0.149118	1.34338	0.60829	NA
9	22350329	chr9:22350329:SG	T	A	4.23328e-05	1	448825	ADD	0.586886	0.506421	1.34302	0.608181	NA
9	22414378	chr9:22414378:SG	G	A	2.29281e-05	1	457954	ADD	0.82104	0.708486	1.34297	0.608163	NA
9	21779117	chr9:21779117:SG	C	A	0.000122283	1	457954	ADD	-0.365215	0.31517	1.34279	0.608107	NA
9	22357521	chr9:22357521:SG	G	A	0.000470571	1	457954	ADD	-0.18009	0.155458	1.342	0.607864	NA
9	21966079	chr9:21966079:IG	CA	C	6.87842e-05	1	457954	ADD	0.461733	0.39859	1.34192	0.607839	NA
9	21830659	chr9:21830659:SG	C	G	0.00214869	1	457954	ADD	0.0851143	0.0734761	1.34188	0.607825	NA
9	22493285	chr9:22493285:SG	T	C	0.333488	1	457954	ADD	0.0083131	0.00717645	1.34186	0.607819	NA
9	21620188	chr9:21620188:SG	T	G	0.000804666	1	457954	ADD	0.137613	0.118805	1.34168	0.607764	NA
9	21648763	chr9:21648763:SG	G	A	2.62035e-05	1	457954	ADD	-0.764879	0.660377	1.34153	0.607718	NA
9	22350484	chr9:22350484:SG	T	C	5.14954e-05	1	446642	ADD	0.542922	0.468759	1.34145	0.607693	NA
9	22331748	chr9:22331748:SG	C	A	0.00115186	1	457954	ADD	-0.116821	0.100881	1.34098	0.607547	NA
9	21698087	chr9:21698087:SG	T	C	3.27544e-05	1	457954	ADD	-0.757759	0.654379	1.34092	0.60753	NA
9	21703259	chr9:21703259:SG	C	G	3.27544e-05	1	457954	ADD	-0.757759	0.654379	1.34092	0.60753	NA
9	21711597	chr9:21711597:IG	TG	T	3.27544e-05	1	457954	ADD	-0.757759	0.654379	1.34092	0.60753	NA
9	21741771	chr9:21741771:SG	A	C	3.27544e-05	1	457954	ADD	-0.757759	0.654379	1.34092	0.60753	NA
9	21752946	chr9:21752946:SG	C	A	3.27544e-05	1	457954	ADD	-0.757759	0.654379	1.34092	0.60753	NA
9	21772800	chr9:21772800:SG	C	G	3.27544e-05	1	457954	ADD	-0.757759	0.654379	1.34092	0.60753	NA
9	21776522	chr9:21776522:SG	A	G	3.27544e-05	1	457954	ADD	-0.757759	0.654379	1.34092	0.60753	NA
9	22328987	chr9:22328987:SG	A	G	1.41936e-05	1	457954	ADD	1.00878	0.871194	1.34079	0.607489	NA
9	22269838	chr9:22269838:SG	G	T	8.29778e-05	1	457954	ADD	-0.456493	0.394241	1.34074	0.607473	NA
9	22129717	chr9:22129717:SG	A	G	2.18363e-05	1	457954	ADD	-0.807144	0.697077	1.34073	0.607468	NA
9	22177198	chr9:22177198:SG	C	T	3.71216e-05	1	457954	ADD	0.650773	0.562032	1.34072	0.607465	NA
9	21506019	chr9:21506019:SG	C	G	2.83871e-05	1	457954	ADD	-0.768637	0.663825	1.34071	0.607464	NA
9	22376752	chr9:22376752:SG	A	G	0.000189975	1	457954	ADD	-0.289235	0.249827	1.34036	0.607356	NA
9	22410918	chr9:22410918:SG	T	A	0.000189975	1	457954	ADD	-0.289235	0.249827	1.34036	0.607356	NA
9	22256580	chr9:22256580:SG	C	A	0.000875634	1	457954	ADD	-0.133059	0.114945	1.34002	0.607248	NA
9	22360606	chr9:22360606:SG	C	T	0.00069876	1	457954	ADD	-0.151156	0.130582	1.33995	0.607227	NA
9	21692746	chr9:21692746:SG	T	C	0.000139752	1	457954	ADD	-0.342685	0.296093	1.33948	0.607082	NA
9	22309137	chr9:22309137:SG	A	C	2.29281e-05	1	457954	ADD	0.838142	0.724221	1.33935	0.607041	NA
9	21788505	chr9:21788505:SG	A	C	3.16626e-05	1	457954	ADD	0.713312	0.616383	1.33923	0.607006	NA
9	21909496	chr9:21909496:SG	T	C	3.05708e-05	1	457954	ADD	-0.776059	0.670628	1.33914	0.606977	NA
9	21877387	chr9:21877387:SG	A	G	0.000189975	1	457954	ADD	-0.272107	0.235141	1.33912	0.606971	NA
9	22413804	chr9:22413804:SG	G	A	2.40199e-05	1	457954	ADD	-0.76638	0.662282	1.33907	0.606954	NA
9	22126722	chr9:22126722:SG	G	A	2.40199e-05	1	457954	ADD	-0.784874	0.678345	1.33875	0.606855	NA
9	21706667	chr9:21706667:SG	A	T	2.07444e-05	1	457954	ADD	-0.805167	0.695922	1.3386	0.606809	NA
9	21713701	chr9:21713701:SG	A	C	2.62035e-05	1	457954	ADD	-0.780807	0.674905	1.33845	0.606763	NA
9	21831627	chr9:21831627:SG	T	G	4.58561e-05	1	457954	ADD	-0.555437	0.480106	1.33843	0.606757	NA
9	21715570	chr9:21715570:SG	G	A	7.86105e-05	1	457954	ADD	-0.429755	0.371555	1.33782	0.606566	NA
9	22055913	chr9:22055913:SG	A	C	7.97023e-05	1	457954	ADD	-0.428901	0.370917	1.33709	0.606341	NA
9	21855489	chr9:21855489:SG	T	A	3.16626e-05	1	457954	ADD	-0.760725	0.657904	1.337	0.606313	NA
9	21699525	chr9:21699525:SG	C	T	5.2407e-05	1	457954	ADD	-0.557099	0.481809	1.33695	0.606297	NA
9	21582972	chr9:21582972:SG	T	G	0.00109618	1	457954	ADD	0.118065	0.102119	1.33669	0.606217	NA
9	21631117	chr9:21631117:SG	G	T	3.71216e-05	1	457954	ADD	-0.648571	0.560975	1.33668	0.606214	NA
9	21636676	chr9:21636676:SG	C	A	2.51117e-05	1	457954	ADD	-0.837838	0.724689	1.33665	0.606204	NA
9	21740575	chr9:21740575:SG	C	T	5.34988e-05	1	457954	ADD	0.514244	0.444818	1.33652	0.606163	NA
9	22360639	chr9:22360639:SG	T	G	3.4938e-05	1	457954	ADD	0.654072	0.565777	1.33647	0.60615	NA
9	21646746	chr9:21646746:SG	C	A	2.94789e-05	1	457954	ADD	-0.652188	0.564152	1.33645	0.606143	NA
9	21810335	chr9:21810335:SG	A	G	1.52854e-05	1	457954	ADD	-1.14914	0.994346	1.33558	0.605874	NA
9	22127200	chr9:22127200:IG	G	GC	0.000153946	1	457954	ADD	-0.318906	0.275951	1.33555	0.605863	NA
9	21866025	chr9:21866025:SG	C	G	2.62035e-05	1	457954	ADD	0.720277	0.623263	1.33554	0.60586	NA
9	21873862	chr9:21873862:SG	G	T	0.000158313	1	457954	ADD	0.307893	0.266455	1.33522	0.60576	NA
9	22216325	chr9:22216325:SG	G	A	5.56824e-05	1	457954	ADD	-0.504811	0.436873	1.3352	0.605756	NA
9	22251720	chr9:22251720:SG	A	G	0.00117807	1	457954	ADD	-0.115521	0.0999736	1.3352	0.605756	NA
9	22201499	chr9:22201499:SG	G	C	3.82134e-05	1	457954	ADD	-0.653209	0.565312	1.33514	0.605737	NA
9	21957287	chr9:21957287:SG	A	C	4.25807e-05	1	457954	ADD	-0.644027	0.557383	1.33506	0.605712	NA
9	21843710	chr9:21843710:SG	G	A	5.13152e-05	1	457954	ADD	0.519569	0.449674	1.33503	0.605702	NA
9	22211956	chr9:22211956:IG	TG	T	2.40199e-05	1	457954	ADD	-0.77529	0.671037	1.33486	0.605649	NA
9	21942137	chr9:21942137:SG	T	C	0.00171524	1	457954	ADD	-0.0937912	0.0811985	1.33422	0.605452	NA
9	21773289	chr9:21773289:SG	C	A	4.91316e-05	1	457954	ADD	0.547903	0.474361	1.33411	0.605415	NA
9	21731868	chr9:21731868:SG	G	C	0.388146	1	457954	ADD	-0.011201	0.00969829	1.3339	0.605352	NA
9	22052857	chr9:22052857:SG	C	T	0.000450919	1	457954	ADD	-0.179444	0.155373	1.33385	0.605337	NA
9	22351239	chr9:22351239:SG	G	A	3.6937e-05	1	433170	ADD	-0.5935	0.513919	1.33368	0.605282	NA
9	21718283	chr9:21718283:IG	AAAC	A	3.82134e-05	1	457954	ADD	0.603258	0.522374	1.33365	0.605274	NA
9	21718292	chr9:21718292:IG	ATG	A	3.82134e-05	1	457954	ADD	0.603258	0.522374	1.33365	0.605274	NA
9	22353941	chr9:22353941:SG	T	C	1.20099e-05	1	457954	ADD	1.27324	1.1026	1.33348	0.605221	NA
9	22148014	chr9:22148014:SG	A	G	3.82134e-05	1	457954	ADD	0.603249	0.522447	1.33324	0.605146	NA
9	22471474	chr9:22471474:SG	A	C	4.14889e-05	1	457954	ADD	0.597978	0.517912	1.33309	0.605099	NA
9	22053056	chr9:22053056:SG	G	T	3.38462e-05	1	457954	ADD	-0.658592	0.570431	1.33299	0.605069	NA
9	21602529	chr9:21602529:SG	A	G	3.27544e-05	1	457954	ADD	-0.770196	0.667111	1.33293	0.605049	NA
9	22430139	chr9:22430139:SG	T	C	0.000144119	1	457954	ADD	0.328521	0.284566	1.33279	0.605006	NA
9	22430021	chr9:22430021:SG	G	C	0.000880001	1	457954	ADD	-0.13266	0.114914	1.3327	0.604979	NA
9	21596163	chr9:21596163:SG	C	T	0.000133201	1	457954	ADD	-0.334017	0.289339	1.33267	0.60497	NA
9	22113025	chr9:22113025:SG	C	T	3.16626e-05	1	457954	ADD	-0.639716	0.554164	1.33259	0.604946	NA
9	21860732	chr9:21860732:IG	AGTTT	A	0.000296973	1	457954	ADD	0.224251	0.194291	1.33219	0.60482	NA
9	21660199	chr9:21660199:SG	A	G	7.09678e-05	1	457954	ADD	0.480848	0.416654	1.33187	0.604722	NA
9	22267076	chr9:22267076:SG	T	C	6.55088e-05	1	457954	ADD	-0.487748	0.422655	1.33174	0.60468	NA
9	22411657	chr9:22411657:IG	T	TA	0.000869083	1	457954	ADD	-0.13338	0.115582	1.3317	0.604668	NA
9	22308346	chr9:22308346:IG	T	TTGAA	2.51117e-05	1	457954	ADD	0.817639	0.708548	1.33163	0.604647	NA
9	21962166	chr9:21962166:SG	G	C	0.000187792	1	457954	ADD	-0.284848	0.246897	1.33105	0.604467	NA
9	21860710	chr9:21860710:SG	A	G	2.94789e-05	1	457954	ADD	-0.756403	0.655692	1.33078	0.604382	NA
9	22328927	chr9:22328927:SG	G	A	3.27544e-05	1	457954	ADD	0.650445	0.563846	1.33076	0.604376	NA
9	21742400	chr9:21742400:SG	T	C	0.00423187	1	457954	ADD	0.0603842	0.0523457	1.33072	0.604363	NA
9	22041486	chr9:22041486:SG	C	G	2.40199e-05	1	457954	ADD	0.825736	0.715885	1.33044	0.604277	NA
9	21594034	chr9:21594034:SG	C	T	0.000116824	1	457954	ADD	-0.377218	0.327038	1.33042	0.604271	NA
9	22162255	chr9:22162255:SG	C	A	4.14889e-05	1	457954	ADD	0.595568	0.516345	1.3304	0.604266	NA
9	22162326	chr9:22162326:SG	G	A	4.14889e-05	1	457954	ADD	0.595568	0.516345	1.3304	0.604266	NA
9	22102496	chr9:22102496:SG	T	G	0.000216179	1	457954	ADD	0.263128	0.228143	1.33021	0.604207	NA
9	22008244	chr9:22008244:SG	T	G	3.16626e-05	1	457954	ADD	0.65753	0.570136	1.33007	0.604162	NA
9	22031435	chr9:22031435:SG	A	G	6.76924e-05	1	457954	ADD	-0.489215	0.424199	1.33003	0.60415	NA
9	22225659	chr9:22225659:SG	G	A	3.93053e-05	1	457954	ADD	-0.628444	0.545013	1.3296	0.604015	NA
9	21855645	chr9:21855645:SG	A	T	3.05708e-05	1	457954	ADD	0.726402	0.63003	1.32933	0.603931	NA
9	22002419	chr9:22002419:IG	AATGAGT	A	2.51117e-05	1	457954	ADD	0.819511	0.710925	1.32881	0.60377	NA
9	22326186	chr9:22326186:SG	C	A	2.51117e-05	1	457954	ADD	-0.805201	0.698519	1.32878	0.603761	NA
9	22351457	chr9:22351457:SG	T	C	6.22564e-05	1	457784	ADD	0.532187	0.461678	1.32877	0.603759	NA
9	22469191	chr9:22469191:SG	A	G	4.47643e-05	1	457954	ADD	-0.557666	0.483793	1.3287	0.603738	NA
9	21851486	chr9:21851486:SG	G	T	0.000502234	1	457954	ADD	0.17044	0.147879	1.32839	0.603641	NA
9	21928377	chr9:21928377:SG	C	T	0.000555733	1	457954	ADD	-0.166474	0.144447	1.32823	0.60359	NA
9	21629387	chr9:21629387:SG	C	T	2.18363e-05	1	457954	ADD	0.833341	0.723098	1.32816	0.603569	NA
9	21770324	chr9:21770324:SG	G	A	0.000143027	1	457954	ADD	-0.329101	0.2856	1.32783	0.603467	NA
9	21950246	chr9:21950246:SG	T	C	2.07444e-05	1	457954	ADD	-1.10578	0.95964	1.32776	0.603446	NA
9	21813938	chr9:21813938:SG	C	G	0.000185608	1	457954	ADD	-0.294365	0.255464	1.32774	0.603438	NA
9	22203504	chr9:22203504:SG	C	A	2.07444e-05	1	457954	ADD	0.831209	0.721437	1.32747	0.603353	NA
9	22402350	chr9:22402350:SG	A	G	2.07444e-05	1	457954	ADD	0.831209	0.721437	1.32747	0.603353	NA
9	21691663	chr9:21691663:SG	G	A	0.000352656	1	457954	ADD	-0.206451	0.179196	1.32733	0.60331	NA
9	22400161	chr9:22400161:SG	G	T	8.7345e-05	1	457954	ADD	0.428181	0.371733	1.32676	0.603135	NA
9	22418124	chr9:22418124:SG	A	G	2.94789e-05	1	457954	ADD	0.674814	0.585905	1.32652	0.603059	NA
9	22099193	chr9:22099193:SG	G	C	2.18363e-05	1	457954	ADD	-0.786669	0.683035	1.32647	0.603045	NA
9	22275394	chr9:22275394:SG	A	G	8.95286e-05	1	457954	ADD	-0.448561	0.389469	1.32647	0.603043	NA
9	21816885	chr9:21816885:SG	G	C	3.71216e-05	1	457954	ADD	-0.639029	0.554858	1.32641	0.603025	NA
9	22462881	chr9:22462881:SG	G	C	0.136541	1	457954	ADD	-0.0113407	0.00984732	1.32631	0.602995	NA
9	21655934	chr9:21655934:SG	G	A	0.000840696	1	457954	ADD	0.134455	0.11675	1.32628	0.602985	NA
9	21840934	chr9:21840934:SG	A	G	5.78661e-05	1	457954	ADD	-0.46494	0.40376	1.32601	0.602901	NA
9	22351980	chr9:22351980:SG	T	G	2.29283e-05	1	457950	ADD	-0.787744	0.684091	1.32599	0.602896	NA
9	21718661	chr9:21718661:SG	A	G	4.03971e-05	1	457954	ADD	-0.554692	0.48171	1.32597	0.602887	NA
9	22353117	chr9:22353117:SG	A	G	3.16626e-05	1	457954	ADD	-0.745117	0.647145	1.3257	0.602805	NA
9	21503714	chr9:21503714:SG	G	A	0.000158313	1	457954	ADD	-0.303233	0.263372	1.32561	0.602777	NA
9	22268541	chr9:22268541:SG	C	T	3.71216e-05	1	457954	ADD	0.642845	0.558344	1.32559	0.60277	NA
9	21790302	chr9:21790302:SG	A	G	3.27544e-05	1	457954	ADD	-0.640698	0.556491	1.32553	0.602753	NA
9	22022945	chr9:22022945:SG	A	T	6.55088e-06	1	457954	ADD	-1.42053	1.23405	1.32506	0.602606	NA
9	21861471	chr9:21861471:SG	C	T	4.25807e-05	1	457954	ADD	0.588795	0.511536	1.32488	0.602548	NA
9	21708221	chr9:21708221:SG	C	T	4.80398e-05	1	457954	ADD	-0.612717	0.532329	1.32483	0.602534	NA
9	21860536	chr9:21860536:SG	A	G	8.95286e-05	1	457954	ADD	0.373111	0.324224	1.32429	0.602368	NA
9	21897704	chr9:21897704:SG	A	G	2.51117e-05	1	457954	ADD	-0.788018	0.684843	1.32401	0.602279	NA
9	21730541	chr9:21730541:SG	A	T	8.29778e-05	1	457954	ADD	-0.425271	0.369633	1.3237	0.602185	NA
9	21681378	chr9:21681378:SG	T	A	3.38462e-05	1	457954	ADD	-0.652522	0.56716	1.32367	0.602173	NA
9	21685924	chr9:21685924:SG	G	C	3.38462e-05	1	457954	ADD	-0.652522	0.56716	1.32367	0.602173	NA
9	21820273	chr9:21820273:IG	TA	T	0.00934701	1	457954	ADD	0.0405183	0.035218	1.32365	0.602167	NA
9	22328746	chr9:22328746:SG	G	T	4.25807e-05	1	457954	ADD	0.587648	0.51086	1.32322	0.602034	NA
9	22331489	chr9:22331489:SG	A	T	2.51117e-05	1	457954	ADD	-0.773219	0.672183	1.32321	0.602032	NA
9	22265364	chr9:22265364:SG	T	C	0.000115732	1	457954	ADD	-0.364277	0.316711	1.32294	0.601946	NA
9	22373300	chr9:22373300:SG	G	A	5.2407e-05	1	457954	ADD	-0.551268	0.479324	1.32272	0.601879	NA
9	21652457	chr9:21652457:SG	C	T	0.000140844	1	457953	ADD	-0.322422	0.280364	1.32253	0.601818	NA
9	21661243	chr9:21661243:IG	T	TTA	2.18363e-05	1	457954	ADD	0.839203	0.729749	1.32247	0.601802	NA
9	22493303	chr9:22493303:IG.0	AT	A	1.09181e-05	1	457954	ADD	-1.18104	1.02709	1.32225	0.601731	NA
9	22322640	chr9:22322640:SG	C	A	6.22333e-05	1	457954	ADD	0.530174	0.461112	1.32198	0.601648	NA
9	22448611	chr9:22448611:SG	T	C	2.29281e-05	1	457954	ADD	-0.780971	0.679264	1.32188	0.601619	NA
9	22215381	chr9:22215381:SG	T	A	2.40199e-05	1	457954	ADD	0.828094	0.720399	1.32134	0.601448	NA
9	22468510	chr9:22468510:SG	A	C	0.000136477	1	457954	ADD	0.336863	0.29308	1.3211	0.601375	NA
9	22109385	chr9:22109385:SG	A	C	2.29281e-05	1	457954	ADD	0.734429	0.638988	1.32104	0.601355	NA
9	21767762	chr9:21767762:SG	G	A	8.7345e-06	1	457954	ADD	1.28919	1.12174	1.32084	0.601293	NA
9	22304781	chr9:22304781:SG	C	G	2.62035e-05	1	457954	ADD	0.714803	0.621977	1.32076	0.60127	NA
9	22320980	chr9:22320980:SG	A	T	2.62035e-05	1	457954	ADD	0.714803	0.621977	1.32076	0.60127	NA
9	22075484	chr9:22075484:SG	G	A	2.29281e-05	1	457954	ADD	-0.77826	0.677215	1.32067	0.601243	NA
9	22436750	chr9:22436750:IG	AG	A	0.000880001	1	457954	ADD	-0.132092	0.114945	1.3206	0.601221	NA
9	21752125	chr9:21752125:SG	T	C	2.18363e-05	1	457954	ADD	0.962188	0.837306	1.32054	0.6012	NA
9	22016254	chr9:22016254:SG	C	T	2.18363e-05	1	457954	ADD	0.962188	0.837306	1.32054	0.6012	NA
9	21658460	chr9:21658460:SG	A	G	0.000157221	1	457954	ADD	-0.310879	0.270548	1.32037	0.601146	NA
9	22011586	chr9:22011586:SG	C	G	4.14889e-05	1	457954	ADD	0.638349	0.555538	1.32035	0.601142	NA
9	21517746	chr9:21517746:SG	G	A	5.89579e-05	1	457954	ADD	-0.471921	0.4107	1.32035	0.601141	NA
9	22450280	chr9:22450280:SG	A	G	3.05708e-05	1	457954	ADD	-0.743653	0.647218	1.3202	0.601095	NA
9	21969835	chr9:21969835:IG	AAAG	A	1.52854e-05	1	457954	ADD	0.987101	0.859158	1.32001	0.601035	NA
9	22036299	chr9:22036299:SG	C	T	0.000215087	1	457954	ADD	0.269084	0.234209	1.31999	0.601028	NA
9	22351046	chr9:22351046:SG	C	G	0.240597	1	411294	ADD	-0.00710155	0.00618209	1.31958	0.600902	NA
9	21656917	chr9:21656917:SG	G	A	0.000157221	1	457954	ADD	-0.303643	0.264357	1.31931	0.600817	NA
9	21839979	chr9:21839979:SG	C	G	2.83871e-05	1	457954	ADD	0.717976	0.625107	1.3192	0.600784	NA
9	21862697	chr9:21862697:SG	C	T	3.38462e-05	1	457954	ADD	-0.580013	0.50501	1.31909	0.60075	NA
9	21865770	chr9:21865770:SG	A	G	3.38462e-05	1	457954	ADD	-0.580013	0.50501	1.31909	0.60075	NA
9	21867417	chr9:21867417:SG	C	T	3.38462e-05	1	457954	ADD	-0.580013	0.50501	1.31909	0.60075	NA
9	22220487	chr9:22220487:IG	T	TC	0.000124494	1	457854	ADD	-0.327718	0.285364	1.31886	0.60068	NA
9	22093461	chr9:22093461:SG	C	T	0.0214989	1	457954	ADD	0.0271486	0.0236407	1.31879	0.600655	NA
9	22066771	chr9:22066771:SG	A	G	2.18363e-05	1	457954	ADD	0.828475	0.72155	1.31833	0.600514	NA
9	21636723	chr9:21636723:SG	T	C	2.94789e-05	1	457954	ADD	-0.767777	0.668692	1.31831	0.600508	NA
9	22165755	chr9:22165755:SG	A	T	0.000191067	1	457954	ADD	0.278723	0.242762	1.31821	0.600477	NA
9	21689258	chr9:21689258:SG	T	G	3.38462e-05	1	457954	ADD	0.700995	0.610591	1.31804	0.600424	NA
9	22073417	chr9:22073417:SG	C	T	4.36725e-05	1	457954	ADD	-0.626718	0.545903	1.31799	0.600409	NA
9	22293378	chr9:22293378:SG	A	G	3.38462e-05	1	457954	ADD	0.714034	0.621966	1.31797	0.6004	NA
9	21790361	chr9:21790361:SG	A	T	2.18363e-05	1	457954	ADD	-0.799468	0.6964	1.3179	0.600381	NA
9	21721640	chr9:21721640:SG	C	T	2.62035e-05	1	457954	ADD	0.713891	0.621907	1.31769	0.600313	NA
9	21789371	chr9:21789371:IG	TA	T	2.83871e-05	1	457954	ADD	-0.763929	0.665527	1.31757	0.600278	NA
9	22464179	chr9:22464179:IG	TATAA	T	1.52854e-05	1	457954	ADD	-1.17341	1.02228	1.31755	0.600269	NA
9	22306343	chr9:22306343:SG	G	T	2.62035e-05	1	457954	ADD	-0.770218	0.671023	1.31751	0.600257	NA
9	22036885	chr9:22036885:SG	G	A	3.16626e-05	1	457954	ADD	-0.745776	0.649744	1.31744	0.600237	NA
9	22490306	chr9:22490306:SG	C	T	0.000287147	1	457954	ADD	0.228021	0.198675	1.31724	0.600173	NA
9	21823624	chr9:21823624:SG	C	T	4.80398e-05	1	457954	ADD	-0.557259	0.485564	1.31711	0.600133	NA
9	22349310	chr9:22349310:SG	T	C	2.69607e-05	1	445093	ADD	-0.670659	0.584409	1.31695	0.600084	NA
9	21894654	chr9:21894654:SG	G	C	0.000105906	1	457954	ADD	-0.36285	0.316244	1.31646	0.599933	NA
9	22336476	chr9:22336476:IG	A	AATTG	0.000851614	1	457954	ADD	-0.133486	0.116354	1.31616	0.599838	NA
9	21965771	chr9:21965771:SG	A	C	0.000139752	1	457954	ADD	-0.324777	0.283107	1.31604	0.5998	NA
9	21659979	chr9:21659979:SG	C	A	4.14889e-05	1	457954	ADD	0.555229	0.484006	1.31596	0.599776	NA
9	22286438	chr9:22286438:SG	G	A	1.96526e-05	1	457954	ADD	0.983873	0.857701	1.31585	0.599742	NA
9	21872627	chr9:21872627:SG	G	T	6.11415e-05	1	457954	ADD	-0.493345	0.430149	1.31542	0.599607	NA
9	21872628	chr9:21872628:SG	C	T	6.11415e-05	1	457954	ADD	-0.493345	0.430149	1.31542	0.599607	NA
9	21716789	chr9:21716789:SG	C	A	2.18363e-05	1	457954	ADD	0.969219	0.845099	1.31531	0.599574	NA
9	21703291	chr9:21703291:SG	T	G	5.56824e-05	1	457954	ADD	0.50587	0.441096	1.31526	0.599559	NA
9	22098077	chr9:22098077:SG	T	C	9.9355e-05	1	457954	ADD	-0.415726	0.362514	1.31512	0.599513	NA
9	21753092	chr9:21753092:SG	C	T	0.000201985	1	457954	ADD	0.26767	0.233447	1.31469	0.599381	NA
9	21800948	chr9:21800948:SG	A	G	3.38462e-05	1	457954	ADD	-0.636321	0.554997	1.31453	0.59933	NA
9	22155449	chr9:22155449:SG	G	A	8.62532e-05	1	457954	ADD	0.422062	0.368152	1.31431	0.599262	NA
9	21914611	chr9:21914611:SG	T	G	4.69484e-05	1	457950	ADD	0.543917	0.474465	1.31418	0.599222	NA
9	22362637	chr9:22362637:SG	T	G	2.51117e-05	1	457954	ADD	-0.793357	0.692112	1.31397	0.599155	NA
9	21886334	chr9:21886334:SG	G	A	0.00016268	1	457954	ADD	0.301107	0.262685	1.31392	0.599142	NA
9	21593188	chr9:21593188:SG	A	G	4.47643e-05	1	457954	ADD	0.583906	0.509412	1.31386	0.599122	NA
9	22035144	chr9:22035144:SG	C	A	0.000366849	1	457954	ADD	-0.204287	0.178226	1.31383	0.599112	NA
9	22392034	chr9:22392034:SG	C	A	0.000388685	1	457954	ADD	-0.194662	0.169853	1.31347	0.599001	NA
9	22224017	chr9:22224017:SG	T	A	0.000135385	1	457954	ADD	-0.338928	0.295746	1.31334	0.598959	NA
9	22496185	chr9:22496185:SG	T	A	0.000103722	1	457954	ADD	-0.364279	0.31789	1.31315	0.5989	NA
9	22381034	chr9:22381034:SG	C	T	0.000145211	1	457954	ADD	0.329104	0.287227	1.31285	0.598808	NA
9	22029361	chr9:22029361:SG	T	A	0.00030134	1	457954	ADD	0.222603	0.194281	1.31281	0.598795	NA
9	22474057	chr9:22474057:SG	C	T	4.36725e-05	1	457954	ADD	0.545388	0.476009	1.31274	0.598775	NA
9	21540039	chr9:21540039:SG	T	C	2.07444e-05	1	457954	ADD	0.95838	0.836468	1.31274	0.598772	NA
9	21865598	chr9:21865598:SG	G	C	7.97023e-05	1	457954	ADD	0.478498	0.417635	1.31271	0.598763	NA
9	22349021	chr9:22349021:SG	C	A	0.00019545	1	457918	ADD	-0.282362	0.246449	1.31269	0.598756	NA
9	21763853	chr9:21763853:IG	AC	A	0.0026007	1	457954	ADD	0.076315	0.0666146	1.31245	0.598682	NA
9	21888456	chr9:21888456:SG	A	G	0.000151762	1	457954	ADD	0.314571	0.274602	1.31229	0.598633	NA
9	21657616	chr9:21657616:SG	A	G	6.33251e-05	1	457954	ADD	-0.461379	0.402759	1.31228	0.59863	NA
9	22307781	chr9:22307781:SG	T	C	0.00255266	1	457954	ADD	-0.0757665	0.0661431	1.31215	0.598591	NA
9	22379079	chr9:22379079:SG	G	T	8.62532e-05	1	457954	ADD	-0.40082	0.349921	1.31208	0.598567	NA
9	21526487	chr9:21526487:SG	G	A	3.16626e-05	1	457954	ADD	-0.657843	0.574331	1.31196	0.598529	NA
9	22178569	chr9:22178569:SG	A	C	4.58561e-05	1	457954	ADD	-0.564471	0.492865	1.31168	0.598442	NA
9	21597020	chr9:21597020:SG	G	C	0.00176983	1	457954	ADD	0.0905723	0.079084	1.31164	0.59843	NA
9	21861681	chr9:21861681:SG	C	G	5.45906e-05	1	457954	ADD	-0.54008	0.471581	1.31161	0.598421	NA
9	21671064	chr9:21671064:SG	C	T	0.000147395	1	457954	ADD	-0.308114	0.269069	1.31128	0.598319	NA
9	21777403	chr9:21777403:IG	T	TTTTTTG	7.64269e-06	1	457954	ADD	1.29984	1.13522	1.31105	0.598248	NA
9	22420048	chr9:22420048:IG	ATTG	A	0.00106998	1	457954	ADD	-0.116477	0.101732	1.3109	0.598202	NA
9	22154424	chr9:22154424:SG	C	T	7.86105e-05	1	457954	ADD	-0.420684	0.367478	1.31053	0.598086	NA
9	21504691	chr9:21504691:SG	A	C	6.22333e-05	1	457954	ADD	0.49682	0.433986	1.31053	0.598085	NA
9	21639389	chr9:21639389:IG	A	AAG	0.0136957	1	457954	ADD	0.0335165	0.0292837	1.30998	0.597915	NA
9	22093198	chr9:22093198:SG	T	C	7.75187e-05	1	457954	ADD	0.446575	0.390197	1.30985	0.597873	NA
9	21524490	chr9:21524490:SG	C	G	2.51117e-05	1	457954	ADD	-0.7717	0.674328	1.30965	0.597811	NA
9	21961933	chr9:21961933:SG	A	G	1.96526e-05	1	457954	ADD	0.846161	0.739469	1.30938	0.597727	NA
9	21505468	chr9:21505468:IG	CT	C	2.51117e-05	1	457954	ADD	-0.778455	0.680325	1.30929	0.597697	NA
9	21561054	chr9:21561054:SG	A	T	1.52854e-05	1	457954	ADD	-1.17923	1.03076	1.30884	0.597559	NA
9	21707410	chr9:21707410:SG	A	G	4.14889e-05	1	457954	ADD	-0.619878	0.541881	1.30859	0.597482	NA
9	22223069	chr9:22223069:SG	T	C	6.9876e-05	1	457954	ADD	-0.489533	0.427951	1.30851	0.597455	NA
9	21581663	chr9:21581663:SG	A	G	3.93053e-05	1	457954	ADD	0.596509	0.521476	1.30848	0.597446	NA
9	21520058	chr9:21520058:SG	A	C	2.18363e-05	1	457954	ADD	0.832015	0.727366	1.30845	0.597437	NA
9	21560483	chr9:21560483:SG	T	G	8.7345e-06	1	457954	ADD	1.29753	1.13443	1.30822	0.597366	NA
9	21939138	chr9:21939138:SG	T	A	0.000165956	1	457954	ADD	0.297359	0.259988	1.30815	0.597343	NA
9	22272202	chr9:22272202:IG.0	CT	C	3.38462e-05	1	457954	ADD	-0.662006	0.578813	1.30812	0.597334	NA
9	21827198	chr9:21827198:SG	T	A	2.29281e-05	1	457954	ADD	-0.800108	0.699675	1.30769	0.5972	NA
9	21583555	chr9:21583555:IG	CT	C	3.05708e-05	1	457954	ADD	-0.769319	0.672806	1.30748	0.597133	NA
9	22249955	chr9:22249955:SG	G	C	0.000360298	1	457954	ADD	-0.203227	0.17774	1.30735	0.597094	NA
9	22357883	chr9:22357883:SG	A	G	3.27544e-05	1	457954	ADD	-0.720702	0.630431	1.30688	0.596948	NA
9	22445269	chr9:22445269:SG	C	G	3.16626e-05	1	457954	ADD	-0.641132	0.560869	1.30668	0.596887	NA
9	22444622	chr9:22444622:SG	T	G	2.72953e-05	1	457954	ADD	0.798353	0.698447	1.30654	0.596841	NA
9	22202616	chr9:22202616:SG	C	T	7.42433e-05	1	457954	ADD	0.426063	0.372798	1.30617	0.596727	NA
9	22071343	chr9:22071343:SG	A	T	0.000315534	1	457954	ADD	0.220742	0.193165	1.30591	0.596644	NA
9	22350914	chr9:22350914:SG	G	T	0.00028145	1	454787	ADD	0.226926	0.198579	1.30587	0.596632	NA
9	22133285	chr9:22133285:SG	G	A	0.170613	1	457954	ADD	-0.0102943	0.00900878	1.30577	0.5966	NA
9	21795713	chr9:21795713:SG	C	T	8.51614e-05	1	457954	ADD	-0.418853	0.366548	1.30575	0.596595	NA
9	22397764	chr9:22397764:IG	C	CTTTAACATTT	6.22333e-05	1	457954	ADD	0.53039	0.464161	1.30573	0.596588	NA
9	22194536	chr9:22194536:SG	C	T	0.569744	1	457954	ADD	0.00780856	0.00683428	1.30544	0.596498	NA
9	21742792	chr9:21742792:SG	C	G	4.80398e-05	1	457954	ADD	-0.558534	0.488859	1.30537	0.596476	NA
9	21679051	chr9:21679051:SG	G	C	0.000256576	1	457954	ADD	0.245671	0.215029	1.30531	0.59646	NA
9	22231964	chr9:22231964:SG	T	C	1.52854e-05	1	457954	ADD	1.23626	1.08207	1.3053	0.596455	NA
9	21933246	chr9:21933246:SG	A	T	0.000101539	1	457954	ADD	0.374453	0.327765	1.30518	0.596417	NA
9	22010510	chr9:22010510:IG	CAT	C	3.60298e-05	1	457954	ADD	0.64145	0.561473	1.30517	0.596415	NA
9	22046650	chr9:22046650:SG	A	C	3.60298e-05	1	457954	ADD	0.64145	0.561473	1.30517	0.596415	NA
9	21901005	chr9:21901005:SG	A	G	0.00175454	1	457954	ADD	-0.0918459	0.0803984	1.30505	0.596376	NA
9	22150990	chr9:22150990:IG	C	CT	7.31515e-05	1	457954	ADD	0.445352	0.389863	1.30492	0.596336	NA
9	21956742	chr9:21956742:SG	T	C	2.94789e-05	1	457954	ADD	-0.753395	0.659535	1.30488	0.596323	NA
9	22414652	chr9:22414652:SG	C	T	3.93053e-05	1	457954	ADD	-0.626944	0.548895	1.30461	0.596239	NA
9	22257502	chr9:22257502:SG	A	T	8.07941e-05	1	457954	ADD	-0.42635	0.373302	1.3044	0.596176	NA
9	21647863	chr9:21647863:SG	T	C	2.62035e-05	1	457954	ADD	-0.750362	0.657048	1.30421	0.596115	NA
9	21892835	chr9:21892835:SG	C	G	6.11415e-05	1	457954	ADD	0.474354	0.415479	1.30349	0.595891	NA
9	22432347	chr9:22432347:SG	T	C	0.000110273	1	457954	ADD	-0.376051	0.329386	1.30342	0.595869	NA
9	21825468	chr9:21825468:SG	A	G	6.11415e-05	1	457954	ADD	0.53713	0.470548	1.30302	0.595743	NA
9	21825517	chr9:21825517:SG	A	G	6.11415e-05	1	457954	ADD	0.53713	0.470548	1.30302	0.595743	NA
9	21828248	chr9:21828248:SG	G	A	6.11415e-05	1	457954	ADD	0.53713	0.470548	1.30302	0.595743	NA
9	21743620	chr9:21743620:SG	G	A	5.45906e-05	1	457954	ADD	0.506468	0.443694	1.30297	0.59573	NA
9	22154615	chr9:22154615:SG	T	G	0.0001867	1	457954	ADD	-0.293459	0.257091	1.30293	0.595715	NA
9	22268451	chr9:22268451:SG	A	G	6.00497e-05	1	457954	ADD	-0.530523	0.46478	1.30291	0.595709	NA
9	22073867	chr9:22073867:IG.0	AT	A	0.000394144	1	457954	ADD	0.190047	0.166512	1.30265	0.595627	NA
9	22185849	chr9:22185849:SG	A	G	8.62532e-05	1	457954	ADD	0.401026	0.351379	1.30255	0.595596	NA
9	22236955	chr9:22236955:SG	T	C	3.05708e-05	1	457954	ADD	-0.738157	0.646835	1.3023	0.595519	NA
9	22202694	chr9:22202694:SG	C	T	2.83871e-05	1	457954	ADD	-0.7779	0.681662	1.3023	0.595518	NA
9	21600866	chr9:21600866:SG	C	G	0.000390869	1	457954	ADD	0.187903	0.164658	1.30227	0.59551	NA
9	21778175	chr9:21778175:SG	A	G	0.000140844	1	457954	ADD	0.334244	0.29292	1.30205	0.595442	NA
9	22026108	chr9:22026108:SG	A	C	2.07444e-05	1	457954	ADD	-0.808045	0.70817	1.30196	0.595412	NA
9	21507221	chr9:21507221:SG	C	G	3.4938e-05	1	457954	ADD	-0.636743	0.558061	1.30186	0.595383	NA
9	21623351	chr9:21623351:IG	C	CA	5.89579e-05	1	457954	ADD	-0.499346	0.437732	1.30133	0.595217	NA
9	21697726	chr9:21697726:SG	C	G	4.14889e-05	1	457954	ADD	0.586615	0.514254	1.30122	0.595181	NA
9	22130146	chr9:22130146:SG	A	C	4.80398e-05	1	457954	ADD	0.542475	0.475581	1.3011	0.595146	NA
9	22438766	chr9:22438766:SG	A	G	1.20099e-05	1	457954	ADD	-1.24195	1.08881	1.30107	0.595137	NA
9	21725240	chr9:21725240:SG	C	T	3.4938e-05	1	457954	ADD	0.704066	0.617299	1.30087	0.595074	NA
9	22243971	chr9:22243971:SG	A	T	7.64269e-06	1	457954	ADD	-1.36805	1.19948	1.3008	0.595053	NA
9	21595287	chr9:21595287:SG	C	T	4.69479e-05	1	457954	ADD	-0.515824	0.452277	1.30075	0.595036	NA
9	21691359	chr9:21691359:SG	G	T	2.72953e-05	1	457954	ADD	-0.761121	0.667441	1.30041	0.594931	NA
9	22147223	chr9:22147223:SG	G	T	2.83871e-05	1	457954	ADD	-0.75554	0.662567	1.30033	0.594906	NA
9	21722325	chr9:21722325:IG	T	TA	3.38462e-05	1	457954	ADD	-0.75914	0.665776	1.30013	0.594843	NA
9	21628109	chr9:21628109:SG	C	T	2.40199e-05	1	457954	ADD	0.823623	0.722337	1.3001	0.594834	NA
9	21806292	chr9:21806292:SG	T	C	3.05708e-05	1	457954	ADD	-0.76688	0.672586	1.30005	0.594817	NA
9	21830046	chr9:21830046:SG	T	C	0.00012665	1	457954	ADD	0.34232	0.300229	1.30005	0.594816	NA
9	22049618	chr9:22049618:SG	A	G	2.83871e-05	1	457954	ADD	-0.757526	0.664418	1.29991	0.594774	NA
9	22054182	chr9:22054182:SG	A	G	2.83871e-05	1	457954	ADD	-0.757526	0.664418	1.29991	0.594774	NA
9	22354324	chr9:22354324:SG	A	G	2.29388e-05	1	457739	ADD	0.798738	0.700674	1.2995	0.594646	NA
9	22204905	chr9:22204905:SG	G	A	4.80398e-05	1	457954	ADD	-0.552284	0.484602	1.29884	0.594439	NA
9	21625186	chr9:21625186:SG	T	C	1.85608e-05	1	457954	ADD	-0.828229	0.726742	1.29879	0.594425	NA
9	21603251	chr9:21603251:SG	A	G	7.31515e-05	1	457954	ADD	-0.482081	0.423018	1.29874	0.594409	NA
9	22180133	chr9:22180133:SG	C	A	2.40199e-05	1	457954	ADD	-0.783107	0.687179	1.29868	0.59439	NA
9	22067911	chr9:22067911:SG	C	T	0.0232534	1	457954	ADD	0.0256312	0.0224918	1.29864	0.594376	NA
9	22437957	chr9:22437957:SG	T	G	1.09181e-05	1	457954	ADD	-1.17878	1.03445	1.29852	0.59434	NA
9	22182900	chr9:22182900:SG	A	T	0.032286	1	457954	ADD	0.0219226	0.0192385	1.29849	0.594332	NA
9	22464979	chr9:22464979:IG	A	AT	0.000201985	1	457954	ADD	0.267962	0.235192	1.29807	0.594201	NA
9	22350869	chr9:22350869:SG	A	G	0.00237132	1	451225	ADD	0.0748049	0.0656571	1.29806	0.594198	NA
9	22006092	chr9:22006092:SG	C	G	2.94789e-05	1	457954	ADD	-0.763949	0.670651	1.29758	0.594048	NA
9	22228261	chr9:22228261:SG	A	G	2.72953e-05	1	457954	ADD	0.800113	0.702444	1.29742	0.593995	NA
9	21870266	chr9:21870266:SG	T	G	4.36725e-05	1	457954	ADD	0.628572	0.551891	1.29719	0.593925	NA
9	22093725	chr9:22093725:SG	A	G	1.63879e-05	1	457654	ADD	0.667302	0.585909	1.29713	0.593906	NA
9	22387676	chr9:22387676:SG	T	C	2.29281e-05	1	457954	ADD	0.803502	0.705518	1.29705	0.593882	NA
9	21938550	chr9:21938550:SG	A	G	2.18363e-05	1	457954	ADD	-0.783724	0.688225	1.29678	0.593796	NA
9	21875293	chr9:21875293:SG	C	T	4.47643e-05	1	457954	ADD	0.588767	0.517052	1.29664	0.593753	NA
9	21978539	chr9:21978539:IG	TTAC	T	3.93053e-05	1	457954	ADD	-0.62437	0.548333	1.29657	0.59373	NA
9	21791378	chr9:21791378:SG	T	G	4.91316e-05	1	457954	ADD	-0.555277	0.487873	1.2954	0.593367	NA
9	21531221	chr9:21531221:IG.0	CA	C	0.00118898	1	457954	ADD	-0.113015	0.0993139	1.29496	0.593228	NA
9	21994083	chr9:21994083:SG	A	G	0.000173598	1	457954	ADD	0.284076	0.249663	1.29467	0.593138	NA
9	22408777	chr9:22408777:SG	T	C	0.00038541	1	457954	ADD	0.197795	0.173835	1.29466	0.593135	NA
9	22377967	chr9:22377967:SG	G	A	0.402686	1	457954	ADD	0.0136992	0.0120398	1.29465	0.593132	NA
9	22049652	chr9:22049652:SG	G	A	9.38959e-05	1	457954	ADD	-0.356925	0.31371	1.29449	0.593081	NA
9	21645295	chr9:21645295:SG	T	G	2.40199e-05	1	457954	ADD	-0.779296	0.684961	1.29441	0.593058	NA
9	22405497	chr9:22405497:SG	A	G	2.72953e-05	1	457954	ADD	0.709551	0.623713	1.29419	0.592987	NA
9	21858041	chr9:21858041:SG	T	C	0.000161588	1	457954	ADD	0.302202	0.265669	1.29394	0.592909	NA
9	22350933	chr9:22350933:SG	C	A	0.000224334	1	454680	ADD	-0.246933	0.217099	1.29373	0.592844	NA
9	22001844	chr9:22001844:SG	T	G	4.69479e-05	1	457954	ADD	-0.553921	0.487038	1.29351	0.592775	NA
9	21767288	chr9:21767288:SG	A	C	2.40199e-05	1	457954	ADD	-0.757282	0.665948	1.29311	0.59265	NA
9	22140094	chr9:22140094:SG	C	A	3.60298e-05	1	457954	ADD	-0.747037	0.656992	1.2929	0.592584	NA
9	21944628	chr9:21944628:SG	C	T	0.855787	1	457954	ADD	-0.010958	0.00963877	1.29246	0.592448	NA
9	22249548	chr9:22249548:SG	T	C	0.000406154	1	457954	ADD	-0.196345	0.172717	1.29232	0.592403	NA
9	22003750	chr9:22003750:IG	T	TG	0.000386502	1	457954	ADD	-0.196718	0.173072	1.29192	0.592278	NA
9	22248762	chr9:22248762:SG	G	A	2.62035e-05	1	457954	ADD	0.795385	0.699797	1.29184	0.592255	NA
9	22348672	chr9:22348672:SG	A	C	3.60298e-05	1	457954	ADD	-0.634492	0.5583	1.29157	0.592169	NA
9	21876390	chr9:21876390:SG	A	G	6.55088e-06	1	457954	ADD	-1.53741	1.35284	1.29147	0.59214	NA
9	21631471	chr9:21631471:SG	A	G	5.13152e-05	1	457954	ADD	-0.550568	0.484522	1.2912	0.592055	NA
9	22416939	chr9:22416939:SG	A	G	2.18363e-05	1	457954	ADD	0.849845	0.747906	1.29118	0.592047	NA
9	21809501	chr9:21809501:SG	C	T	8.7345e-06	1	457954	ADD	-1.32597	1.16693	1.29115	0.592037	NA
9	21973051	chr9:21973051:SG	T	C	0.000233648	1	457954	ADD	-0.257857	0.226949	1.29093	0.59197	NA
9	21723090	chr9:21723090:SG	G	A	4.80398e-05	1	457954	ADD	0.5362	0.47194	1.29086	0.591949	NA
9	21677065	chr9:21677065:SG	T	C	1.96526e-05	1	457954	ADD	0.813913	0.716447	1.29059	0.591863	NA
9	22355159	chr9:22355159:SG	A	G	1.31018e-05	1	457954	ADD	-1.1686	1.02881	1.29023	0.59175	NA
9	21652508	chr9:21652508:SG	C	G	3.38463e-05	1	457953	ADD	0.587496	0.51737	1.28946	0.591509	NA
9	22429677	chr9:22429677:SG	T	C	5.13152e-05	1	457954	ADD	0.53761	0.473444	1.28943	0.5915	NA
9	22468185	chr9:22468185:IG	GGCCAAATAA	G	7.64269e-05	1	457954	ADD	-0.427264	0.376297	1.28924	0.59144	NA
9	21994508	chr9:21994508:IG	T	TCACCCC	3.16632e-05	1	457945	ADD	-0.647952	0.570694	1.28908	0.59139	NA
9	22180591	chr9:22180591:SG	A	T	6.22333e-05	1	457954	ADD	-0.542387	0.477787	1.28869	0.59127	NA
9	21540538	chr9:21540538:SG	C	T	1.20099e-05	1	457954	ADD	-1.1839	1.04302	1.28837	0.59117	NA
9	22419186	chr9:22419186:SG	G	A	0.000148487	1	457954	ADD	-0.300491	0.264735	1.28837	0.591169	NA
9	22351220	chr9:22351220:SG	T	G	0.00155929	1	401143	ADD	-0.0796059	0.0701353	1.2883	0.591147	NA
9	21737973	chr9:21737973:SG	T	G	0.000233648	1	457954	ADD	-0.25582	0.225389	1.28826	0.591135	NA
9	21845259	chr9:21845259:SG	T	C	5.45906e-06	1	457954	ADD	-1.34118	1.18174	1.28805	0.591069	NA
9	22464923	chr9:22464923:SG	G	T	3.27544e-05	1	457954	ADD	-0.640014	0.564116	1.28719	0.5908	NA
9	22104468	chr9:22104468:SG	T	C	2.62035e-05	1	457954	ADD	-0.771511	0.680064	1.28702	0.590747	NA
9	22448194	chr9:22448194:SG	A	C	2.62035e-05	1	457954	ADD	-0.750242	0.661322	1.28699	0.590739	NA
9	22473041	chr9:22473041:SG	A	G	0.000129926	1	457954	ADD	-0.319389	0.281544	1.2869	0.590711	NA
9	21808699	chr9:21808699:SG	G	A	4.36725e-05	1	457954	ADD	-0.554981	0.489239	1.28681	0.59068	NA
9	22405415	chr9:22405415:SG	G	A	3.27544e-05	1	457954	ADD	0.593161	0.522907	1.28676	0.590665	NA
9	21752482	chr9:21752482:SG	A	G	4.25807e-05	1	457954	ADD	-0.629618	0.55505	1.28674	0.590659	NA
9	21547730	chr9:21547730:SG	C	T	4.69479e-05	1	457954	ADD	-0.603569	0.532104	1.28665	0.590632	NA
9	21555573	chr9:21555573:SG	C	T	4.69479e-05	1	457954	ADD	-0.603569	0.532104	1.28665	0.590632	NA
9	22151279	chr9:22151279:SG	G	A	2.51117e-05	1	457954	ADD	-0.802007	0.707078	1.28654	0.590596	NA
9	21776911	chr9:21776911:SG	T	C	2.29281e-05	1	457954	ADD	-0.770428	0.679264	1.28643	0.590563	NA
9	22080792	chr9:22080792:SG	T	A	4.25807e-05	1	457954	ADD	0.636929	0.561604	1.28624	0.590502	NA
9	22081482	chr9:22081482:SG	T	C	4.25807e-05	1	457954	ADD	0.636929	0.561604	1.28624	0.590502	NA
9	21842532	chr9:21842532:SG	C	G	2.51117e-05	1	457954	ADD	-0.782424	0.690049	1.28565	0.59032	NA
9	21606698	chr9:21606698:SG	G	A	4.91316e-05	1	457954	ADD	-0.561336	0.495141	1.28525	0.590194	NA
9	22370480	chr9:22370480:SG	T	C	1.09181e-05	1	457954	ADD	1.24226	1.09584	1.28509	0.590144	NA
9	21697420	chr9:21697420:SG	G	A	0.000339554	1	457954	ADD	0.212842	0.187762	1.28499	0.590112	NA
9	22476281	chr9:22476281:SG	C	T	3.71216e-05	1	457954	ADD	0.685852	0.60505	1.28493	0.590092	NA
9	21942478	chr9:21942478:SG	A	G	3.05708e-05	1	457954	ADD	0.713293	0.629281	1.28483	0.590063	NA
9	21550422	chr9:21550422:SG	G	A	3.05708e-05	1	457954	ADD	0.642151	0.566551	1.28468	0.590016	NA
9	22404212	chr9:22404212:SG	G	A	0.0529398	1	457954	ADD	0.0171365	0.0151204	1.28446	0.589945	NA
9	21878986	chr9:21878986:SG	A	G	2.62035e-05	1	457954	ADD	-0.749424	0.661287	1.28433	0.589905	NA
9	21958295	chr9:21958295:SG	C	G	2.51117e-05	1	457954	ADD	-0.766981	0.67679	1.28428	0.589891	NA
9	22347912	chr9:22347912:SG	G	A	0.000685658	1	457954	ADD	0.144452	0.127482	1.28395	0.589786	NA
9	22389682	chr9:22389682:SG	T	C	2.51117e-05	1	457954	ADD	-0.764425	0.67466	1.28381	0.589742	NA
9	21762814	chr9:21762814:SG	T	C	0.000712954	1	457954	ADD	0.142992	0.126209	1.28364	0.589689	NA
9	22487880	chr9:22487880:SG	C	A	4.14889e-05	1	457954	ADD	-0.615419	0.543286	1.28317	0.589542	NA
9	21726054	chr9:21726054:IG	AAAAACT	A	2.72953e-05	1	457954	ADD	0.716499	0.632524	1.28315	0.589536	NA
9	21968618	chr9:21968618:SG	G	C	2.62035e-05	1	457954	ADD	-0.770743	0.680442	1.28303	0.589499	NA
9	22167622	chr9:22167622:SG	C	G	0.00214869	1	457954	ADD	-0.0824216	0.0727686	1.2829	0.58946	NA
9	21829553	chr9:21829553:SG	G	A	0.000519703	1	457954	ADD	0.166649	0.147139	1.28279	0.589422	NA
9	22381882	chr9:22381882:SG	C	G	1.52854e-05	1	457954	ADD	1.04161	0.919769	1.2825	0.589332	NA
9	21814169	chr9:21814169:IG	CT	C	3.16626e-05	1	457954	ADD	-0.772471	0.682111	1.28249	0.58933	NA
9	21828663	chr9:21828663:SG	G	C	0.00215087	1	457954	ADD	0.0830703	0.0733675	1.28199	0.589173	NA
9	21722115	chr9:21722115:SG	G	T	7.09678e-05	1	457954	ADD	-0.445875	0.393847	1.28166	0.58907	NA
9	21841927	chr9:21841927:SG	G	A	1.7469e-05	1	457954	ADD	0.957859	0.846125	1.28155	0.589034	NA
9	22025254	chr9:22025254:SG	C	T	0.000672557	1	457954	ADD	-0.145735	0.128747	1.28132	0.588963	NA
9	22037380	chr9:22037380:SG	T	C	2.29281e-05	1	457954	ADD	0.93639	0.827256	1.28125	0.588941	NA
9	22320443	chr9:22320443:SG	C	G	2.40199e-05	1	457954	ADD	-0.764899	0.675754	1.28124	0.588939	NA
9	21952859	chr9:21952859:SG	C	T	2.51117e-05	1	457954	ADD	-0.753303	0.665527	1.28117	0.588918	NA
9	21779370	chr9:21779370:SG	C	T	1.20099e-05	1	457954	ADD	-1.19572	1.05642	1.28112	0.5889	NA
9	21638741	chr9:21638741:SG	A	G	3.60298e-05	1	457954	ADD	0.601936	0.53185	1.28092	0.588838	NA
9	21849234	chr9:21849234:SG	G	A	7.53351e-05	1	457954	ADD	-0.450279	0.397885	1.2807	0.58877	NA
9	21980756	chr9:21980756:SG	T	G	2.40199e-05	1	457954	ADD	0.70791	0.625585	1.28051	0.58871	NA
9	22150262	chr9:22150262:IG	T	TC	1.52854e-05	1	457954	ADD	-0.84905	0.750339	1.28042	0.588681	NA
9	21977176	chr9:21977176:SG	C	T	5.45906e-05	1	457954	ADD	-0.537296	0.474837	1.28038	0.588669	NA
9	22004119	chr9:22004119:SG	T	C	2.40199e-05	1	457954	ADD	-0.775532	0.685403	1.28029	0.58864	NA
9	22111974	chr9:22111974:SG	A	G	3.05708e-05	1	457954	ADD	0.789276	0.697652	1.27991	0.588523	NA
9	21557359	chr9:21557359:SG	C	T	6.55088e-06	1	457954	ADD	-1.40241	1.23971	1.2797	0.588457	NA
9	21559218	chr9:21559218:SG	G	A	6.55088e-06	1	457954	ADD	-1.40241	1.23971	1.2797	0.588457	NA
9	22375386	chr9:22375386:SG	T	C	2.51117e-05	1	457954	ADD	0.790388	0.698755	1.27947	0.588385	NA
9	21956283	chr9:21956283:SG	G	A	2.83871e-05	1	457954	ADD	0.726083	0.64194	1.27933	0.588342	NA
9	21840365	chr9:21840365:SG	C	G	3.16626e-05	1	457954	ADD	0.785027	0.694112	1.27912	0.588274	NA
9	22144334	chr9:22144334:SG	C	T	2.18363e-05	1	457954	ADD	0.967645	0.855601	1.27906	0.588255	NA
9	22157909	chr9:22157909:SG	A	C	0.342368	1	457954	ADD	0.00806462	0.00713116	1.27893	0.588216	NA
9	21599237	chr9:21599237:SG	T	G	4.14889e-05	1	457954	ADD	-0.553677	0.489594	1.27891	0.58821	NA
9	22435688	chr9:22435688:SG	C	T	7.86105e-05	1	457954	ADD	-0.442243	0.391058	1.27891	0.588209	NA
9	22178616	chr9:22178616:SG	C	T	3.27544e-05	1	457954	ADD	0.666898	0.58985	1.27831	0.588021	NA
9	22329682	chr9:22329682:SG	G	A	2.83871e-05	1	457954	ADD	-0.769336	0.680462	1.27827	0.58801	NA
9	21989181	chr9:21989181:SG	G	T	5.56824e-05	1	457954	ADD	0.502326	0.444359	1.27792	0.5879	NA
9	22289334	chr9:22289334:SG	T	A	0.00026531	1	457954	ADD	-0.244616	0.216396	1.27782	0.587866	NA
9	22070206	chr9:22070206:SG	G	A	1.20099e-05	1	457954	ADD	0.981802	0.868618	1.27759	0.587794	NA
9	21707471	chr9:21707471:IG	C	CT	0.0705403	1	457951	ADD	-0.0152313	0.0134755	1.27756	0.587786	NA
9	21627093	chr9:21627093:IG	CA	C	4.25807e-05	1	457954	ADD	-0.54746	0.484364	1.2775	0.587768	NA
9	21905324	chr9:21905324:SG	G	A	0.00120536	1	457954	ADD	-0.111191	0.0983865	1.27723	0.587684	NA
9	21726011	chr9:21726011:SG	C	T	6.9876e-05	1	457954	ADD	-0.431769	0.382059	1.27715	0.587659	NA
9	22418268	chr9:22418268:SG	T	C	0.000874542	1	457954	ADD	-0.130069	0.115117	1.27663	0.587494	NA
9	21930901	chr9:21930901:SG	G	T	0.0139326	1	457954	ADD	0.0325085	0.0287735	1.27646	0.587443	NA
9	21795035	chr9:21795035:SG	A	G	3.16626e-05	1	457954	ADD	0.642512	0.568696	1.27644	0.587436	NA
9	22133717	chr9:22133717:SG	T	C	0.223274	1	457954	ADD	0.00918321	0.00812894	1.27621	0.587363	NA
9	21897520	chr9:21897520:SG	A	G	6.66006e-05	1	457954	ADD	0.471279	0.417175	1.27621	0.587362	NA
9	22485226	chr9:22485226:SG	A	G	0.165079	1	457954	ADD	0.0103097	0.00912619	1.27618	0.587354	NA
9	22223664	chr9:22223664:SG	T	C	3.60298e-05	1	457954	ADD	-0.612339	0.542052	1.27615	0.587345	NA
9	22338190	chr9:22338190:SG	G	T	0.485018	1	457954	ADD	0.0076556	0.00677757	1.27588	0.587261	NA
9	22350877	chr9:22350877:SG	T	A	0.000310905	1	451906	ADD	0.204533	0.181089	1.27569	0.587199	NA
9	21696539	chr9:21696539:SG	A	C	4.80398e-05	1	457954	ADD	0.534559	0.473294	1.27564	0.587185	NA
9	21787510	chr9:21787510:SG	A	G	2.51117e-05	1	457954	ADD	0.794119	0.70312	1.27559	0.587169	NA
9	21712850	chr9:21712850:SG	T	C	2.29281e-05	1	457954	ADD	0.803148	0.711132	1.27553	0.58715	NA
9	21613319	chr9:21613319:SG	A	G	2.62035e-05	1	457954	ADD	-0.773965	0.685371	1.27524	0.587059	NA
9	21538879	chr9:21538879:SG	A	G	3.60298e-05	1	457954	ADD	-0.620997	0.549927	1.27517	0.587038	NA
9	21875816	chr9:21875816:SG	C	T	5.34988e-05	1	457954	ADD	-0.534655	0.473521	1.27488	0.586945	NA
9	22346577	chr9:22346577:SG	A	G	6.11415e-05	1	457954	ADD	0.501378	0.444091	1.27464	0.586871	NA
9	22444748	chr9:22444748:SG	G	A	3.71216e-05	1	457954	ADD	0.583329	0.516692	1.27457	0.586849	NA
9	21661155	chr9:21661155:SG	T	A	5.2407e-05	1	457954	ADD	0.505338	0.44763	1.27446	0.586814	NA
9	21717908	chr9:21717908:SG	C	G	5.2407e-05	1	457954	ADD	0.505338	0.44763	1.27446	0.586814	NA
9	21713055	chr9:21713055:SG	T	C	3.71216e-05	1	457954	ADD	-0.641384	0.568198	1.2742	0.586733	NA
9	21763800	chr9:21763800:SG	A	G	4.36725e-05	1	457954	ADD	-0.549513	0.486827	1.27411	0.586705	NA
9	22046434	chr9:22046434:SG	T	G	2.51117e-05	1	457954	ADD	-0.757541	0.6712	1.27382	0.586615	NA
9	21947379	chr9:21947379:SG	G	A	6.55088e-06	1	457954	ADD	-1.40883	1.24834	1.27364	0.586558	NA
9	22342404	chr9:22342404:SG	C	T	7.75187e-05	1	457954	ADD	0.409042	0.362468	1.27349	0.586512	NA
9	22185401	chr9:22185401:SG	T	G	2.18363e-05	1	457954	ADD	-0.79255	0.702333	1.27341	0.586484	NA
9	21690066	chr9:21690066:SG	G	A	2.18363e-05	1	457954	ADD	0.813485	0.720896	1.27337	0.586473	NA
9	21770117	chr9:21770117:IG	TA	T	7.42433e-05	1	457954	ADD	-0.424548	0.376247	1.27323	0.58643	NA
9	22349944	chr9:22349944:SG	T	G	9.49977e-05	1	457906	ADD	-0.432756	0.383527	1.27319	0.586418	NA
9	22451445	chr9:22451445:SG	G	A	8.07941e-05	1	457954	ADD	0.422435	0.374396	1.27308	0.586382	NA
9	22380496	chr9:22380496:SG	C	T	8.95286e-05	1	457954	ADD	-0.397418	0.352304	1.27251	0.586203	NA
9	21649574	chr9:21649574:SG	C	T	3.27544e-05	1	457954	ADD	0.626328	0.55523	1.2725	0.586201	NA
9	21703125	chr9:21703125:SG	T	C	2.40199e-05	1	457954	ADD	0.80044	0.709593	1.27245	0.586183	NA
9	21559659	chr9:21559659:IG	GA	G	2.72953e-05	1	457954	ADD	0.787014	0.6977	1.27241	0.586172	NA
9	21682000	chr9:21682000:IG	TAGTC	T	0.000124467	1	457954	ADD	0.341871	0.303076	1.27239	0.586165	NA
9	21579826	chr9:21579826:SG	G	A	3.05708e-05	1	457954	ADD	0.69712	0.618236	1.27147	0.585879	NA
9	22192748	chr9:22192748:SG	G	A	6.76924e-05	1	457954	ADD	0.465089	0.412469	1.27142	0.585863	NA
9	22104062	chr9:22104062:SG	C	T	4.47643e-05	1	457954	ADD	0.570793	0.50622	1.27139	0.585852	NA
9	21970197	chr9:21970197:SG	C	T	3.16626e-05	1	457954	ADD	-0.738877	0.655362	1.2711	0.585763	NA
9	21570541	chr9:21570541:SG	C	T	0.000117916	1	457954	ADD	-0.365256	0.323988	1.27098	0.585723	NA
9	21532824	chr9:21532824:SG	A	T	2.18363e-05	1	457954	ADD	0.802746	0.712091	1.27082	0.585674	NA
9	21751265	chr9:21751265:SG	T	C	2.40199e-05	1	457954	ADD	-0.783742	0.695261	1.27072	0.585643	NA
9	22129577	chr9:22129577:SG	G	C	2.83871e-05	1	457954	ADD	0.709165	0.629119	1.27066	0.585624	NA
9	22322931	chr9:22322931:SG	T	G	0.000522978	1	457954	ADD	-0.164376	0.145835	1.27044	0.585554	NA
9	22340945	chr9:22340945:SG	T	C	0.000850522	1	457954	ADD	-0.131275	0.116468	1.27042	0.585548	NA
9	21555027	chr9:21555027:IG	GTGACAATA	G	6.55088e-06	1	457954	ADD	-1.30668	1.15941	1.27018	0.585474	NA
9	22372785	chr9:22372785:SG	G	T	0.479797	1	457954	ADD	0.00764056	0.00677969	1.27008	0.585442	NA
9	22492585	chr9:22492585:SG	T	C	0.0547053	1	457954	ADD	0.0167066	0.0148248	1.26998	0.58541	NA
9	21710941	chr9:21710941:SG	C	A	2.29281e-05	1	457954	ADD	-0.815793	0.723944	1.26984	0.585367	NA
9	21648813	chr9:21648813:SG	T	C	2.07444e-05	1	457954	ADD	0.79942	0.709471	1.26964	0.585305	NA
9	21702103	chr9:21702103:SG	C	T	3.05708e-05	1	457954	ADD	0.796153	0.706607	1.26951	0.585264	NA
9	21929939	chr9:21929939:SG	A	G	0.000193251	1	457954	ADD	-0.280687	0.249123	1.26945	0.585245	NA
9	21706241	chr9:21706241:SG	A	T	0.00361172	1	457954	ADD	-0.0635114	0.056372	1.26933	0.585208	NA
9	21540094	chr9:21540094:SG	G	A	3.16626e-05	1	457954	ADD	-0.658148	0.58417	1.26931	0.5852	NA
9	22053284	chr9:22053284:IG	C	CT	3.4938e-05	1	457954	ADD	-0.628652	0.558122	1.26871	0.585012	NA
9	21926818	chr9:21926818:SG	T	C	5.13152e-05	1	457954	ADD	0.529339	0.469959	1.26867	0.584999	NA
9	22391383	chr9:22391383:SG	A	G	0.000865807	1	457954	ADD	-0.130376	0.115756	1.26855	0.584961	NA
9	22035095	chr9:22035095:IG	TAATA	T	2.72953e-05	1	457954	ADD	0.698074	0.619843	1.26835	0.5849	NA
9	22139875	chr9:22139875:IG	AC	A	0.000195434	1	457954	ADD	-0.270461	0.240167	1.26818	0.584847	NA
9	22074657	chr9:22074657:SG	C	T	9.82631e-06	1	457954	ADD	-1.18242	1.05001	1.26813	0.58483	NA
9	21820411	chr9:21820411:SG	A	G	3.27544e-05	1	457954	ADD	0.692911	0.61532	1.2681	0.58482	NA
9	22154433	chr9:22154433:SG	T	A	0.000135385	1	457954	ADD	-0.324553	0.28821	1.26809	0.584819	NA
9	21972103	chr9:21972103:SG	A	T	2.72953e-05	1	457954	ADD	0.697951	0.619828	1.26797	0.584779	NA
9	22108417	chr9:22108417:SG	C	T	1.31018e-05	1	457954	ADD	-1.19611	1.06226	1.26789	0.584755	NA
9	22055244	chr9:22055244:SG	A	G	5.45906e-05	1	457954	ADD	-0.545017	0.484057	1.26773	0.584705	NA
9	22172701	chr9:22172701:IG	TC	T	0.000768636	1	457954	ADD	-0.136955	0.121637	1.26773	0.584703	NA
9	21588552	chr9:21588552:SG	C	T	2.29281e-05	1	457954	ADD	0.806252	0.716089	1.26767	0.584687	NA
9	22178863	chr9:22178863:IG	CT	C	0.00277757	1	457954	ADD	0.0719378	0.063893	1.26767	0.584687	NA
9	22214077	chr9:22214077:SG	C	T	4.80398e-05	1	457954	ADD	0.535401	0.475547	1.26756	0.584653	NA
9	22411047	chr9:22411047:SG	C	T	4.80398e-05	1	457954	ADD	0.535401	0.475547	1.26756	0.584653	NA
9	22350523	chr9:22350523:SG	G	A	0.0063398	1	451197	ADD	-0.0392299	0.0348447	1.26754	0.584644	NA
9	21839190	chr9:21839190:SG	A	T	0.00351018	1	457954	ADD	0.0647013	0.057473	1.26736	0.584588	NA
9	22290682	chr9:22290682:SG	C	A	0.000371216	1	457954	ADD	0.198503	0.176341	1.26714	0.58452	NA
9	22226699	chr9:22226699:SG	G	C	0.0198579	1	457954	ADD	-0.027207	0.0241699	1.26711	0.584509	NA
9	22436178	chr9:22436178:SG	G	A	1.09181e-05	1	457954	ADD	-1.21668	1.08088	1.26707	0.584497	NA
9	21663360	chr9:21663360:SG	T	C	6.00497e-05	1	457954	ADD	-0.44462	0.395004	1.267	0.584474	NA
9	22417343	chr9:22417343:SG	C	G	0.000880001	1	457954	ADD	-0.129508	0.11506	1.26692	0.584449	NA
9	21824427	chr9:21824427:SG	A	G	0.000402879	1	457954	ADD	0.186623	0.165808	1.26683	0.584424	NA
9	22296842	chr9:22296842:IG.0	TAAAC	T	2.29281e-05	1	457954	ADD	-0.799671	0.710503	1.26675	0.584397	NA
9	21693407	chr9:21693407:SG	C	T	2.72953e-05	1	457954	ADD	0.710825	0.631588	1.26665	0.584367	NA
9	22126793	chr9:22126793:SG	G	C	5.67743e-05	1	457954	ADD	0.531536	0.472329	1.26642	0.584293	NA
9	22349911	chr9:22349911:SG	G	A	7.42574e-05	1	457867	ADD	-0.425642	0.378231	1.26641	0.584291	NA
9	22231513	chr9:22231513:SG	G	C	9.49877e-05	1	457954	ADD	0.384654	0.34181	1.2664	0.584288	NA
9	21794515	chr9:21794515:IG	T	TTG	6.9876e-05	1	457954	ADD	0.487533	0.433256	1.26625	0.584239	NA
9	21918320	chr9:21918320:SG	A	C	4.15096e-05	1	457725	ADD	-0.613658	0.545374	1.26609	0.58419	NA
9	22317270	chr9:22317270:SG	C	T	0.00119008	1	457954	ADD	-0.111839	0.0994037	1.26586	0.584117	NA
9	21833129	chr9:21833129:SG	C	T	0.00011464	1	457954	ADD	-0.33378	0.296677	1.26576	0.584087	NA
9	22360923	chr9:22360923:IG	GA	G	6.76924e-05	1	457954	ADD	0.444691	0.395261	1.26575	0.584083	NA
9	22102238	chr9:22102238:SG	C	T	2.51117e-05	1	457954	ADD	-0.79141	0.703608	1.26515	0.583894	NA
9	22420823	chr9:22420823:IG	G	GA	2.72953e-05	1	457954	ADD	-0.752413	0.669013	1.26486	0.583805	NA
9	21911099	chr9:21911099:SG	C	T	3.27544e-05	1	457954	ADD	-0.638004	0.567298	1.26481	0.583787	NA
9	21914994	chr9:21914994:IG	G	GGTTTCTTTCTTTCTTTCTTTCTTTCTTTTC	0.000159405	1	457954	ADD	0.303821	0.270156	1.26475	0.583771	NA
9	22297586	chr9:22297586:SG	C	T	2.62035e-05	1	457954	ADD	-0.663997	0.590476	1.26452	0.583699	NA
9	21774036	chr9:21774036:SG	A	G	2.62035e-05	1	457954	ADD	-0.753332	0.669936	1.26446	0.583679	NA
9	21735575	chr9:21735575:SG	T	A	4.91316e-05	1	457954	ADD	-0.547553	0.486941	1.26445	0.583674	NA
9	21777859	chr9:21777859:SG	T	C	5.45906e-06	1	457954	ADD	1.31756	1.17196	1.26391	0.583506	NA
9	21557402	chr9:21557402:SG	G	A	6.4417e-05	1	457954	ADD	-0.478847	0.425951	1.26379	0.583467	NA
9	22298792	chr9:22298792:SG	T	G	0.000160496	1	457954	ADD	0.302369	0.268985	1.26362	0.583416	NA
9	21781684	chr9:21781684:SG	A	C	0.000233648	1	457954	ADD	0.245641	0.21853	1.26351	0.583381	NA
9	21660234	chr9:21660234:SG	A	G	2.72953e-05	1	457954	ADD	0.805761	0.716842	1.26347	0.583368	NA
9	21758724	chr9:21758724:SG	G	T	0.00011464	1	457954	ADD	0.356975	0.317591	1.2634	0.583344	NA
9	22010243	chr9:22010243:SG	T	C	2.51117e-05	1	457954	ADD	-0.766884	0.682288	1.26335	0.583329	NA
9	21978134	chr9:21978134:SG	G	A	9.28166e-05	1	457892	ADD	0.3942	0.35074	1.26318	0.583275	NA
9	22183015	chr9:22183015:SG	C	A	0.000180149	1	457954	ADD	0.281875	0.2508	1.26316	0.583271	NA
9	22245429	chr9:22245429:SG	A	G	4.14889e-05	1	457954	ADD	-0.620024	0.551764	1.26273	0.583134	NA
9	22456366	chr9:22456366:SG	C	T	0.000160496	1	457954	ADD	-0.28747	0.255823	1.26271	0.58313	NA
9	21755406	chr9:21755406:SG	G	A	5.45906e-05	1	457954	ADD	0.56965	0.506943	1.26269	0.583124	NA
9	21846188	chr9:21846188:SG	G	A	4.14889e-05	1	457954	ADD	0.630282	0.560998	1.26226	0.582987	NA
9	21851245	chr9:21851245:SG	T	C	4.14889e-05	1	457954	ADD	0.630282	0.560998	1.26226	0.582987	NA
9	22263065	chr9:22263065:IG.0	AT	A	0.00320556	1	457954	ADD	-0.0669144	0.0595608	1.26217	0.582959	NA
9	22089251	chr9:22089251:SG	G	T	3.4938e-05	1	457954	ADD	0.690526	0.614716	1.26186	0.582862	NA
9	21962303	chr9:21962303:SG	G	A	0.00262144	1	457954	ADD	0.073573	0.0654975	1.26179	0.582841	NA
9	22043707	chr9:22043707:SG	A	G	2.62035e-05	1	457954	ADD	0.716843	0.638241	1.26147	0.58274	NA
9	22114159	chr9:22114159:SG	C	T	0.000108089	1	457954	ADD	-0.37294	0.332058	1.26139	0.582715	NA
9	21680162	chr9:21680162:SG	A	G	0.00328309	1	457953	ADD	0.0668334	0.0595088	1.26132	0.582692	NA
9	21780893	chr9:21780893:SG	G	A	0.000134293	1	457954	ADD	-0.33247	0.296073	1.26098	0.582584	NA
9	22348364	chr9:22348364:SG	T	C	0.00084943	1	457954	ADD	-0.130813	0.116498	1.26085	0.582545	NA
9	21631364	chr9:21631364:IG	GCTC	G	0.000164864	1	457954	ADD	0.286795	0.255414	1.26083	0.582537	NA
9	21925164	chr9:21925164:SG	A	C	0.00218144	1	457954	ADD	0.0816669	0.0727466	1.26028	0.582365	NA
9	21717799	chr9:21717799:SG	A	G	2.94789e-05	1	457954	ADD	-0.655873	0.584252	1.2602	0.58234	NA
9	22349767	chr9:22349767:SG	C	A	2.18363e-05	1	457954	ADD	0.80241	0.714806	1.26013	0.582318	NA
9	22279356	chr9:22279356:SG	C	T	3.16626e-05	1	457954	ADD	0.690195	0.615087	1.25913	0.582003	NA
9	21570701	chr9:21570701:SG	A	G	4.14889e-05	1	457954	ADD	-0.617148	0.550013	1.25902	0.581969	NA
9	21771450	chr9:21771450:SG	T	G	0.00226988	1	457954	ADD	0.0796538	0.0709912	1.25894	0.581943	NA
9	22420565	chr9:22420565:SG	G	C	2.51117e-05	1	457954	ADD	0.794563	0.708166	1.25889	0.581927	NA
9	22125036	chr9:22125036:SG	T	C	2.29281e-05	1	457954	ADD	-0.80426	0.716839	1.25878	0.581895	NA
9	22225643	chr9:22225643:SG	C	T	0.000103722	1	457954	ADD	-0.386785	0.344785	1.25847	0.581796	NA
9	22077068	chr9:22077068:SG	A	G	8.7345e-06	1	457954	ADD	-1.22778	1.09453	1.2583	0.581745	NA
9	21864379	chr9:21864379:SG	C	T	0.206774	1	457954	ADD	0.0104894	0.00935135	1.2582	0.581713	NA
9	22436770	chr9:22436770:SG	G	A	4.58561e-05	1	457954	ADD	0.578994	0.516207	1.25805	0.581666	NA
9	21513761	chr9:21513761:SG	T	C	4.14889e-05	1	457954	ADD	-0.543771	0.48485	1.25782	0.581591	NA
9	22090519	chr9:22090519:IG	T	TCTAA	5.34988e-05	1	457954	ADD	-0.528145	0.47094	1.25769	0.581553	NA
9	22284073	chr9:22284073:SG	G	A	5.78661e-05	1	457954	ADD	0.523969	0.467281	1.25735	0.581443	NA
9	22331059	chr9:22331059:SG	T	C	2.18363e-05	1	457954	ADD	0.799516	0.713099	1.25706	0.581353	NA
9	21899193	chr9:21899193:SG	T	G	0.000144121	1	457949	ADD	0.319901	0.285371	1.25664	0.58122	NA
9	21977672	chr9:21977672:SG	G	A	1.20099e-05	1	457954	ADD	1.21173	1.08105	1.25639	0.581143	NA
9	21571877	chr9:21571877:SG	T	C	3.4938e-05	1	457954	ADD	-0.612655	0.546594	1.25632	0.581122	NA
9	21727913	chr9:21727913:SG	A	G	5.45906e-05	1	457954	ADD	0.533085	0.475652	1.25607	0.581043	NA
9	22497916	chr9:22497916:SG	G	A	0.000230751	1	379196	ADD	0.228891	0.204237	1.25599	0.581018	NA
9	22378903	chr9:22378903:SG	T	C	0.000864716	1	457954	ADD	-0.129809	0.115835	1.25582	0.580963	NA
9	21895064	chr9:21895064:SG	A	C	4.58561e-05	1	457954	ADD	-0.548632	0.489632	1.25552	0.580868	NA
9	22498353	chr9:22498353:SG	G	T	4.87883e-05	1	379189	ADD	0.529661	0.47273	1.25537	0.580821	NA
9	21745597	chr9:21745597:SG	T	C	3.82134e-05	1	457954	ADD	0.580883	0.518471	1.25524	0.580782	NA
9	22062443	chr9:22062443:SG	A	G	3.82134e-05	1	457954	ADD	0.618064	0.55167	1.25518	0.580764	NA
9	21797281	chr9:21797281:SG	G	A	5.45906e-06	1	457954	ADD	-1.30172	1.16204	1.25485	0.580658	NA
9	21831181	chr9:21831181:IG	T	TA	3.4938e-05	1	457954	ADD	0.62181	0.555195	1.25437	0.580507	NA
9	21809591	chr9:21809591:SG	A	G	0.000245658	1	457954	ADD	-0.247761	0.22122	1.25434	0.5805	NA
9	21939915	chr9:21939915:SG	G	A	5.2407e-05	1	457954	ADD	-0.494104	0.441191	1.25425	0.58047	NA
9	22472281	chr9:22472281:SG	A	G	3.82134e-05	1	457954	ADD	-0.62271	0.556067	1.25406	0.58041	NA
9	21761284	chr9:21761284:SG	T	C	9.49877e-05	1	457954	ADD	-0.393083	0.351022	1.25401	0.580394	NA
9	21898320	chr9:21898320:SG	G	A	0.000750075	1	457954	ADD	0.139966	0.125014	1.2535	0.580233	NA
9	22488288	chr9:22488288:SG	T	G	6.55088e-06	1	457954	ADD	-1.25325	1.1194	1.25346	0.58022	NA
9	22303413	chr9:22303413:SG	C	A	7.31515e-05	1	457954	ADD	0.436268	0.389706	1.25324	0.580151	NA
9	21537306	chr9:21537306:SG	C	A	0.000757718	1	457954	ADD	0.138474	0.123734	1.25244	0.5799	NA
9	21949789	chr9:21949789:SG	A	G	2.51117e-05	1	457954	ADD	0.79104	0.706881	1.25229	0.579852	NA
9	22225234	chr9:22225234:IG.0	AT	A	7.42433e-05	1	457954	ADD	-0.428625	0.383025	1.25228	0.57985	NA
9	21710920	chr9:21710920:IG	A	AT	1.96526e-05	1	457954	ADD	-0.791781	0.707553	1.25225	0.579842	NA
9	22494128	chr9:22494128:SG	G	A	2.51117e-05	1	457954	ADD	-0.792769	0.708621	1.2516	0.579636	NA
9	22201612	chr9:22201612:SG	T	C	9.9355e-05	1	457954	ADD	-0.359939	0.321776	1.25127	0.579532	NA
9	22330216	chr9:22330216:SG	G	A	0.000850522	1	457954	ADD	-0.130322	0.116516	1.25102	0.579454	NA
9	21928492	chr9:21928492:SG	G	A	3.05708e-05	1	457954	ADD	-0.651879	0.582837	1.25095	0.579431	NA
9	22383193	chr9:22383193:SG	G	A	0.000863624	1	457954	ADD	-0.129569	0.11585	1.25086	0.579404	NA
9	22137189	chr9:22137189:SG	T	C	0.00015067	1	457954	ADD	-0.321917	0.287839	1.2508	0.579384	NA
9	21707214	chr9:21707214:SG	G	C	2.62035e-05	1	457954	ADD	-0.779462	0.697014	1.25057	0.579311	NA
9	21614668	chr9:21614668:SG	C	G	7.64269e-06	1	457954	ADD	-1.31088	1.17223	1.25054	0.579304	NA
9	21594060	chr9:21594060:SG	T	C	4.03971e-05	1	457954	ADD	0.568492	0.508441	1.25017	0.579185	NA
9	22490907	chr9:22490907:SG	C	A	2.40199e-05	1	457954	ADD	-0.766511	0.685669	1.24971	0.579041	NA
9	22116124	chr9:22116124:SG	T	C	0.000247841	1	457954	ADD	-0.248535	0.222334	1.24958	0.578999	NA
9	22106171	chr9:22106171:SG	C	T	0.000127742	1	457954	ADD	0.325604	0.291281	1.24956	0.578993	NA
9	21796483	chr9:21796483:SG	A	G	3.71216e-05	1	457954	ADD	-0.610662	0.546319	1.24942	0.578952	NA
9	21673776	chr9:21673776:SG	G	A	0.000308983	1	457954	ADD	0.213396	0.190936	1.2491	0.578849	NA
9	21516584	chr9:21516584:SG	C	T	5.34988e-05	1	457954	ADD	0.468227	0.418981	1.24889	0.578784	NA
9	22397784	chr9:22397784:SG	A	G	0.000372308	1	457954	ADD	0.194833	0.174344	1.24886	0.578775	NA
9	21809618	chr9:21809618:SG	G	A	3.16626e-05	1	457954	ADD	0.689386	0.616894	1.24883	0.578765	NA
9	21990562	chr9:21990562:SG	C	A	2.07444e-05	1	457954	ADD	-0.779362	0.697432	1.24875	0.578739	NA
9	22064571	chr9:22064571:SG	T	C	0.00013866	1	457954	ADD	-0.301124	0.269473	1.2487	0.578725	NA
9	21653339	chr9:21653339:SG	G	A	1.96527e-05	1	457953	ADD	0.794971	0.711468	1.24851	0.578663	NA
9	22462415	chr9:22462415:SG	T	C	7.64269e-05	1	457954	ADD	0.455261	0.407461	1.24839	0.578626	NA
9	22110479	chr9:22110479:SG	T	G	0.000201985	1	457954	ADD	-0.28976	0.259341	1.24834	0.578609	NA
9	21699875	chr9:21699875:SG	G	A	4.91316e-05	1	457954	ADD	-0.53916	0.482608	1.24809	0.578531	NA
9	22139480	chr9:22139480:SG	G	A	5.56824e-05	1	457954	ADD	-0.531203	0.475528	1.24787	0.578463	NA
9	21537944	chr9:21537944:SG	T	C	0.000660548	1	457953	ADD	0.146346	0.131019	1.24764	0.578388	NA
9	22226640	chr9:22226640:IG	G	GAGT	0.000109181	1	457954	ADD	-0.354097	0.317034	1.24748	0.578338	NA
9	21500549	chr9:21500549:SG	T	C	2.40199e-05	1	457954	ADD	-0.749423	0.670999	1.24741	0.578319	NA
9	22351386	chr9:22351386:SG	A	C	0.000116867	1	457785	ADD	0.340547	0.304914	1.24738	0.578309	NA
9	21502325	chr9:21502325:SG	T	C	4.80398e-05	1	457954	ADD	0.566915	0.507599	1.24736	0.578303	NA
9	22387643	chr9:22387643:SG	G	A	3.05708e-05	1	457954	ADD	-0.64602	0.578431	1.24735	0.578298	NA
9	22260477	chr9:22260477:IG	GGCACTGCCTAGTGGA	G	6.66006e-05	1	457954	ADD	-0.454427	0.406904	1.24723	0.57826	NA
9	22338389	chr9:22338389:SG	G	A	6.66006e-05	1	457954	ADD	-0.454427	0.406904	1.24723	0.57826	NA
9	22482608	chr9:22482608:SG	T	C	6.66006e-05	1	457954	ADD	-0.454427	0.406904	1.24723	0.57826	NA
9	22251349	chr9:22251349:SG	T	G	3.4938e-05	1	457954	ADD	-0.727059	0.651239	1.2464	0.578	NA
9	22275880	chr9:22275880:SG	C	T	3.82134e-05	1	457954	ADD	0.619694	0.555081	1.24636	0.577986	NA
9	22077298	chr9:22077298:SG	T	C	0.000240199	1	457954	ADD	-0.248651	0.222746	1.24612	0.577912	NA
9	22363133	chr9:22363133:SG	C	A	0.00740686	1	457954	ADD	0.0441996	0.0395956	1.24607	0.577895	NA
9	22296234	chr9:22296234:SG	T	G	9.82631e-06	1	457954	ADD	-1.19293	1.06867	1.24606	0.577891	NA
9	22319611	chr9:22319611:SG	C	A	0.000850522	1	457954	ADD	-0.129939	0.116436	1.24538	0.577678	NA
9	21975079	chr9:21975079:SG	T	A	0.000123375	1	457954	ADD	-0.35095	0.314492	1.24529	0.577651	NA
9	21981250	chr9:21981250:SG	C	T	0.000123375	1	457954	ADD	-0.35095	0.314492	1.24529	0.577651	NA
9	22490170	chr9:22490170:SG	T	C	7.97023e-05	1	457954	ADD	-0.418507	0.375036	1.24526	0.57764	NA
9	21703207	chr9:21703207:SG	G	C	1.96526e-05	1	457954	ADD	0.807178	0.723372	1.24513	0.5776	NA
9	22157810	chr9:22157810:SG	A	G	2.83871e-05	1	457954	ADD	-0.754716	0.676359	1.24512	0.577597	NA
9	21879898	chr9:21879898:SG	G	A	3.05708e-05	1	457954	ADD	-0.658065	0.589775	1.24499	0.577555	NA
9	21879413	chr9:21879413:SG	C	T	2.83871e-05	1	457954	ADD	-0.741244	0.664348	1.24489	0.577524	NA
9	21962473	chr9:21962473:SG	C	A	2.07444e-05	1	457954	ADD	0.793702	0.711418	1.2447	0.577464	NA
9	21676878	chr9:21676878:SG	T	C	1.96526e-05	1	457954	ADD	0.792037	0.709932	1.24468	0.577458	NA
9	22223209	chr9:22223209:SG	C	A	3.4938e-05	1	457954	ADD	-0.72489	0.649759	1.24463	0.577441	NA
9	21757034	chr9:21757034:SG	C	T	0.000135385	1	457954	ADD	0.316297	0.283516	1.24461	0.577436	NA
9	22271141	chr9:22271141:SG	T	C	0.000161588	1	457954	ADD	-0.301371	0.270167	1.24434	0.57735	NA
9	21844750	chr9:21844750:SG	A	G	2.62035e-05	1	457954	ADD	0.780556	0.699742	1.24432	0.577344	NA
9	22450935	chr9:22450935:SG	G	A	2.94789e-05	1	457954	ADD	-0.729519	0.653993	1.2443	0.577339	NA
9	22430674	chr9:22430674:SG	A	G	2.83871e-05	1	457954	ADD	-0.74924	0.671696	1.24422	0.577312	NA
9	21554808	chr9:21554808:SG	C	G	2.07444e-05	1	457954	ADD	0.926981	0.831135	1.24394	0.577224	NA
9	22498330	chr9:22498330:SG	A	G	6.85667e-05	1	379193	ADD	-0.390855	0.35045	1.24388	0.577206	NA
9	21715407	chr9:21715407:SG	C	T	5.02234e-05	1	457954	ADD	-0.54581	0.489391	1.24386	0.5772	NA
9	21610819	chr9:21610819:SG	C	T	3.60298e-05	1	457954	ADD	0.685051	0.614246	1.24383	0.577189	NA
9	22431764	chr9:22431764:SG	A	G	3.93053e-05	1	457954	ADD	0.621346	0.55718	1.24358	0.577113	NA
9	22432499	chr9:22432499:SG	C	G	3.93053e-05	1	457954	ADD	0.621346	0.55718	1.24358	0.577113	NA
9	22479887	chr9:22479887:SG	G	T	6.66006e-05	1	457954	ADD	0.463149	0.41534	1.24347	0.577075	NA
9	22108091	chr9:22108091:SG	G	A	2.29281e-05	1	457954	ADD	0.783366	0.702556	1.24328	0.577016	NA
9	21671249	chr9:21671249:SG	A	T	5.56824e-05	1	457954	ADD	0.492287	0.441513	1.24322	0.576999	NA
9	22339787	chr9:22339787:SG	C	T	3.93053e-05	1	457954	ADD	0.570596	0.511821	1.24286	0.576884	NA
9	21732568	chr9:21732568:SG	C	T	1.85608e-05	1	457954	ADD	-0.804069	0.721262	1.2428	0.576864	NA
9	21612910	chr9:21612910:SG	C	G	0.108153	1	457954	ADD	-0.0121362	0.0108864	1.24279	0.576862	NA
9	22029244	chr9:22029244:SG	T	G	8.7345e-06	1	457954	ADD	-1.29314	1.15999	1.24274	0.576847	NA
9	21606120	chr9:21606120:SG	A	G	4.47643e-05	1	457954	ADD	-0.549312	0.492811	1.24245	0.576754	NA
9	21885116	chr9:21885116:SG	T	G	0.000419256	1	457954	ADD	-0.183767	0.164866	1.24243	0.576748	NA
9	21575030	chr9:21575030:IG	CA	C	6.00497e-05	1	457954	ADD	-0.496616	0.445547	1.24238	0.576733	NA
9	22037981	chr9:22037981:SG	T	G	2.51117e-05	1	457954	ADD	-0.766093	0.68734	1.24228	0.576701	NA
9	22193711	chr9:22193711:SG	A	T	0.000474939	1	457954	ADD	-0.173009	0.155235	1.24211	0.576649	NA
9	22193712	chr9:22193712:SG	G	T	0.000474939	1	457954	ADD	-0.173009	0.155235	1.24211	0.576649	NA
9	21690139	chr9:21690139:SG	C	T	2.29281e-05	1	457954	ADD	-0.773617	0.694248	1.24172	0.576524	NA
9	22381360	chr9:22381360:SG	C	T	3.60298e-05	1	457954	ADD	-0.633839	0.568815	1.2417	0.576518	NA
9	21807044	chr9:21807044:SG	A	G	4.91316e-05	1	457954	ADD	-0.539056	0.483836	1.24128	0.576388	NA
9	22158973	chr9:22158973:SG	T	A	8.40696e-05	1	457954	ADD	-0.443459	0.398064	1.24109	0.576325	NA
9	22217875	chr9:22217875:SG	A	G	2.18363e-05	1	457954	ADD	-0.790357	0.709462	1.24105	0.576313	NA
9	21755080	chr9:21755080:SG	C	T	5.45906e-06	1	457954	ADD	-1.41334	1.26869	1.24104	0.576309	NA
9	22123553	chr9:22123553:SG	C	T	5.34988e-05	1	457954	ADD	0.520688	0.467399	1.24102	0.576306	NA
9	22389373	chr9:22389373:SG	C	T	7.09678e-05	1	457954	ADD	-0.445676	0.400074	1.24096	0.576285	NA
9	21552595	chr9:21552595:SG	G	T	2.18363e-05	1	457954	ADD	0.801908	0.719888	1.24085	0.576251	NA
9	21820805	chr9:21820805:SG	C	T	3.4938e-05	1	457954	ADD	0.621961	0.558386	1.24067	0.576194	NA
9	22350389	chr9:22350389:SG	A	C	0.000331356	1	427033	ADD	-0.175005	0.157131	1.24045	0.576125	NA
9	22140679	chr9:22140679:SG	A	T	0.115936	1	457954	ADD	-0.0126228	0.0113339	1.24038	0.576104	NA
9	21743543	chr9:21743543:SG	C	A	0.000148487	1	457954	ADD	-0.29894	0.268426	1.24028	0.576071	NA
9	21550721	chr9:21550721:IG	AAATATCC	A	3.71216e-05	1	457954	ADD	0.623326	0.55975	1.24006	0.576001	NA
9	21891837	chr9:21891837:SG	C	T	0.000992458	1	457954	ADD	0.119527	0.107341	1.23994	0.575964	NA
9	21994714	chr9:21994714:SG	A	C	0.0148061	1	457954	ADD	-0.0313772	0.0281785	1.23991	0.575955	NA
9	21864589	chr9:21864589:SG	C	T	9.06205e-05	1	457954	ADD	-0.392452	0.352473	1.23972	0.575893	NA
9	21829033	chr9:21829033:SG	A	G	3.38462e-05	1	457954	ADD	-0.624908	0.561268	1.23963	0.575867	NA
9	21889112	chr9:21889112:SG	A	G	5.45906e-06	1	457954	ADD	1.93917	1.74185	1.23939	0.575791	NA
9	21636019	chr9:21636019:SG	A	T	0.000143027	1	457954	ADD	0.304994	0.273965	1.23934	0.575776	NA
9	22200318	chr9:22200318:SG	G	A	9.28041e-05	1	457954	ADD	-0.403856	0.362776	1.2393	0.575762	NA
9	21938209	chr9:21938209:SG	G	A	0.000105906	1	457954	ADD	-0.379184	0.340629	1.23919	0.575727	NA
9	22068538	chr9:22068538:IG	ATCTAAAAGGTGTAGTT	A	0.000200894	1	457954	ADD	0.268977	0.241655	1.23891	0.575638	NA
9	22116379	chr9:22116379:SG	A	G	8.29778e-05	1	457954	ADD	0.383209	0.344345	1.23846	0.575498	NA
9	22499638	chr9:22499638:SG	T	C	4.21953e-05	1	379189	ADD	-0.549598	0.49388	1.23836	0.575466	NA
9	21597302	chr9:21597302:SG	C	T	6.11415e-05	1	457954	ADD	-0.525927	0.47261	1.23835	0.575464	NA
9	22132484	chr9:22132484:SG	G	A	5.67743e-05	1	457954	ADD	-0.487653	0.438257	1.23813	0.575392	NA
9	21597652	chr9:21597652:SG	C	T	0.00175563	1	457954	ADD	0.0883421	0.0793939	1.23812	0.575389	NA
9	21748247	chr9:21748247:SG	C	T	3.27544e-05	1	457954	ADD	-0.761713	0.684587	1.23801	0.575356	NA
9	22255237	chr9:22255237:SG	G	A	6.87842e-05	1	457954	ADD	0.454197	0.408236	1.23785	0.575304	NA
9	22314081	chr9:22314081:SG	T	G	8.51614e-05	1	457954	ADD	0.410578	0.369043	1.23776	0.575278	NA
9	22323760	chr9:22323760:SG	C	T	4.25807e-05	1	457954	ADD	-0.550341	0.494696	1.23762	0.575232	NA
9	22179265	chr9:22179265:SG	T	A	0.00013866	1	457954	ADD	0.321008	0.288561	1.23753	0.575203	NA
9	22411561	chr9:22411561:SG	A	G	2.29281e-05	1	457954	ADD	-0.788611	0.708929	1.23743	0.575172	NA
9	21906224	chr9:21906224:SG	A	G	4.36725e-05	1	457954	ADD	-0.602582	0.541715	1.23734	0.575145	NA
9	22471861	chr9:22471861:SG	A	G	6.55088e-06	1	457954	ADD	-1.33522	1.20041	1.23722	0.575106	NA
9	22485512	chr9:22485512:SG	C	T	6.55088e-06	1	457954	ADD	-1.33522	1.20041	1.23722	0.575106	NA
9	21879399	chr9:21879399:SG	C	T	2.40199e-05	1	457954	ADD	0.798215	0.717635	1.23718	0.575093	NA
9	21595682	chr9:21595682:SG	T	G	4.58561e-05	1	457954	ADD	0.562313	0.505564	1.2371	0.575068	NA
9	22476852	chr9:22476852:SG	A	T	0.00059613	1	457954	ADD	-0.150828	0.135612	1.23699	0.575033	NA
9	22057489	chr9:22057489:SG	A	G	3.05708e-05	1	457954	ADD	0.77147	0.693666	1.23691	0.575008	NA
9	21605673	chr9:21605673:SG	A	G	5.02234e-05	1	457954	ADD	-0.542835	0.488103	1.23683	0.574984	NA
9	21804484	chr9:21804484:SG	T	G	0.00021072	1	457954	ADD	-0.254635	0.228981	1.23662	0.574917	NA
9	21922136	chr9:21922136:SG	A	C	1.85608e-05	1	457954	ADD	-0.800358	0.719826	1.23627	0.574806	NA
9	21657985	chr9:21657985:SG	T	C	3.60298e-05	1	457954	ADD	0.633885	0.570114	1.23623	0.574793	NA
9	22489189	chr9:22489189:SG	C	T	9.38959e-05	1	457954	ADD	0.38232	0.343875	1.2361	0.574752	NA
9	21734224	chr9:21734224:SG	T	G	3.71216e-05	1	457954	ADD	0.671921	0.604376	1.23601	0.574724	NA
9	22391781	chr9:22391781:IG	C	CT	2.62035e-05	1	457954	ADD	0.779601	0.701278	1.23585	0.574673	NA
9	22392153	chr9:22392153:SG	A	G	2.62035e-05	1	457954	ADD	0.779601	0.701278	1.23585	0.574673	NA
9	22348822	chr9:22348822:SG	T	A	0.0171174	1	457954	ADD	0.0291674	0.0262372	1.23584	0.57467	NA
9	22482821	chr9:22482821:SG	A	T	0.000204169	1	457954	ADD	-0.258975	0.232997	1.23542	0.574538	NA
9	21821388	chr9:21821388:SG	A	G	7.86105e-05	1	457954	ADD	0.457809	0.41196	1.23498	0.574399	NA
9	22333362	chr9:22333362:SG	T	C	7.20596e-05	1	457954	ADD	0.422331	0.380053	1.23486	0.57436	NA
9	22105585	chr9:22105585:IG	AAG	A	0.000200894	1	457954	ADD	-0.288364	0.259512	1.23471	0.574314	NA
9	22246644	chr9:22246644:SG	A	G	3.93053e-05	1	457954	ADD	-0.619906	0.557888	1.23469	0.574307	NA
9	21706016	chr9:21706016:SG	A	T	6.87842e-05	1	457954	ADD	-0.444517	0.400086	1.23445	0.574231	NA
9	22261876	chr9:22261876:SG	T	C	0.000101539	1	457954	ADD	-0.400965	0.360908	1.23429	0.574183	NA
9	21661179	chr9:21661179:SG	T	C	4.03971e-05	1	457954	ADD	0.565912	0.509483	1.23378	0.57402	NA
9	21640234	chr9:21640234:SG	C	T	1.96526e-05	1	457954	ADD	0.81768	0.736247	1.23344	0.573915	NA
9	21824828	chr9:21824828:SG	C	T	4.36725e-05	1	457954	ADD	0.528898	0.47623	1.23342	0.573907	NA
9	22375271	chr9:22375271:SG	G	A	6.22333e-05	1	457954	ADD	-0.458603	0.412944	1.23336	0.573889	NA
9	21763568	chr9:21763568:SG	G	A	1.20099e-05	1	457954	ADD	-1.14793	1.03368	1.23328	0.573863	NA
9	21911162	chr9:21911162:SG	A	G	0.000478214	1	457954	ADD	0.174943	0.157562	1.2328	0.57371	NA
9	21551353	chr9:21551353:SG	C	T	7.42433e-05	1	457954	ADD	0.416868	0.375454	1.23277	0.573702	NA
9	21779320	chr9:21779320:IG.0	TA	T	8.84368e-05	1	457954	ADD	-0.395698	0.356425	1.23251	0.57362	NA
9	22319467	chr9:22319467:SG	T	G	0.00084943	1	457954	ADD	-0.129413	0.116571	1.23246	0.573606	NA
9	22181031	chr9:22181031:SG	A	G	0.0206396	1	457954	ADD	-0.0264431	0.0238206	1.23231	0.573557	NA
9	21820875	chr9:21820875:SG	C	G	0.0021465	1	457954	ADD	0.0816219	0.0735299	1.23221	0.573526	NA
9	21735261	chr9:21735261:SG	G	A	5.45906e-06	1	457954	ADD	1.93446	1.74276	1.23209	0.573487	NA
9	21754750	chr9:21754750:SG	T	C	5.45906e-06	1	457954	ADD	1.93446	1.74276	1.23209	0.573487	NA
9	21782939	chr9:21782939:SG	A	G	5.45906e-06	1	457954	ADD	1.93446	1.74276	1.23209	0.573487	NA
9	21814979	chr9:21814979:SG	C	A	5.45906e-06	1	457954	ADD	1.93446	1.74276	1.23209	0.573487	NA
9	21802485	chr9:21802485:SG	A	C	0.000152854	1	457954	ADD	-0.304093	0.273971	1.23198	0.573451	NA
9	21513155	chr9:21513155:SG	T	C	3.82134e-05	1	457954	ADD	0.562334	0.506637	1.23196	0.573445	NA
9	22435239	chr9:22435239:SG	G	A	2.72953e-05	1	457954	ADD	-0.754809	0.680073	1.23186	0.573416	NA
9	21535741	chr9:21535741:SG	C	T	0.000252209	1	457954	ADD	0.237365	0.213902	1.23142	0.573275	NA
9	21678991	chr9:21678991:SG	T	C	0.000299157	1	457954	ADD	-0.215234	0.193982	1.23111	0.573177	NA
9	22376219	chr9:22376219:SG	C	G	0.000103722	1	457954	ADD	0.386376	0.348243	1.23099	0.57314	NA
9	22144689	chr9:22144689:SG	A	C	5.45906e-06	1	457954	ADD	-1.453	1.30963	1.23094	0.573123	NA
9	22499576	chr9:22499576:SG	C	A	5.14251e-05	1	379192	ADD	-0.606264	0.54655	1.23045	0.572969	NA
9	21963564	chr9:21963564:SG	T	C	3.05708e-05	1	457954	ADD	-0.572322	0.515953	1.23044	0.572967	NA
9	22262562	chr9:22262562:SG	T	C	6.66006e-05	1	457954	ADD	-0.444282	0.400572	1.23014	0.572873	NA
9	22319867	chr9:22319867:SG	C	A	3.05708e-05	1	457954	ADD	0.689242	0.621436	1.23013	0.572868	NA
9	22228424	chr9:22228424:SG	G	A	5.67743e-05	1	457954	ADD	-0.488181	0.440182	1.22998	0.572821	NA
9	21912055	chr9:21912055:SG	C	T	3.16626e-05	1	457954	ADD	-0.646902	0.583305	1.22995	0.57281	NA
9	22118211	chr9:22118211:SG	G	A	4.69479e-05	1	457954	ADD	-0.608862	0.549067	1.22966	0.572721	NA
9	22194884	chr9:22194884:SG	C	T	0.0425632	1	457954	ADD	0.0185682	0.0167497	1.22892	0.572488	NA
9	21701716	chr9:21701716:SG	T	G	2.40199e-05	1	457954	ADD	-0.773352	0.697712	1.22858	0.572377	NA
9	22495021	chr9:22495021:SG	G	A	0.00790145	1	457954	ADD	-0.0420951	0.0379783	1.22855	0.572368	NA
9	21998385	chr9:21998385:SG	G	C	4.03971e-05	1	457954	ADD	0.613367	0.553396	1.22848	0.572348	NA
9	21938139	chr9:21938139:SG	C	T	3.27544e-05	1	457954	ADD	0.629283	0.567785	1.22836	0.572308	NA
9	21529598	chr9:21529598:IG	TC	T	0.000241291	1	457954	ADD	0.253163	0.228432	1.22825	0.572274	NA
9	21529602	chr9:21529602:SG	A	T	0.000241291	1	457954	ADD	0.253163	0.228432	1.22825	0.572274	NA
9	21870025	chr9:21870025:SG	T	G	2.94789e-05	1	457954	ADD	-0.634423	0.57246	1.22819	0.572257	NA
9	22396108	chr9:22396108:SG	A	G	0.000652904	1	457954	ADD	-0.143577	0.129557	1.22814	0.572238	NA
9	21700115	chr9:21700115:SG	T	C	8.07941e-05	1	457954	ADD	0.427123	0.385428	1.22806	0.572213	NA
9	21916408	chr9:21916408:SG	G	A	7.64269e-06	1	457954	ADD	1.3455	1.21418	1.22801	0.572198	NA
9	21858507	chr9:21858507:IG	T	TGGTGGGAGCA	3.27544e-05	1	457954	ADD	0.6133	0.55346	1.22793	0.572174	NA
9	22354362	chr9:22354362:SG	C	T	2.32271e-05	1	452058	ADD	-0.700697	0.632378	1.22774	0.572115	NA
9	22259628	chr9:22259628:SG	C	T	9.28041e-05	1	457954	ADD	-0.402848	0.363613	1.22745	0.57202	NA
9	21576307	chr9:21576307:SG	T	C	0.000161588	1	457954	ADD	0.299418	0.270258	1.22743	0.572015	NA
9	22152882	chr9:22152882:SG	T	C	8.7345e-06	1	457954	ADD	1.27552	1.1513	1.22743	0.572014	NA
9	22337199	chr9:22337199:SG	C	T	5.45906e-05	1	457954	ADD	-0.531324	0.479582	1.22742	0.572012	NA
9	22270514	chr9:22270514:IG.0	GC	G	0.000875634	1	457954	ADD	-0.127297	0.1149	1.22741	0.57201	NA
9	21840290	chr9:21840290:SG	T	C	3.27544e-05	1	457954	ADD	-0.625736	0.564809	1.22738	0.572	NA
9	22331950	chr9:22331950:SG	G	C	3.38462e-05	1	457954	ADD	-0.624169	0.563396	1.22737	0.571997	NA
9	22408556	chr9:22408556:IG	T	TA	0.000224913	1	457954	ADD	-0.257455	0.232392	1.22732	0.571982	NA
9	21975207	chr9:21975207:SG	C	T	3.27544e-05	1	457954	ADD	-0.730155	0.659088	1.22728	0.571968	NA
9	22103081	chr9:22103081:SG	G	A	3.27544e-05	1	457954	ADD	-0.594927	0.537036	1.22721	0.571947	NA
9	21713773	chr9:21713773:SG	G	C	8.07961e-05	1	457943	ADD	-0.407377	0.367762	1.22704	0.571893	NA
9	21794216	chr9:21794216:SG	A	G	2.72953e-05	1	457954	ADD	0.690163	0.623111	1.2268	0.571815	NA
9	21929838	chr9:21929838:SG	T	C	0.000206353	1	457954	ADD	0.261221	0.235855	1.22667	0.571774	NA
9	22221275	chr9:22221275:SG	C	T	6.55088e-05	1	457954	ADD	-0.450704	0.406951	1.22659	0.571748	NA
9	22387714	chr9:22387714:SG	G	T	2.29281e-05	1	457954	ADD	-0.777943	0.702434	1.22655	0.571736	NA
9	22174640	chr9:22174640:SG	T	C	9.49877e-05	1	457954	ADD	-0.366089	0.330564	1.22649	0.571719	NA
9	21792511	chr9:21792511:SG	A	T	3.38462e-05	1	457954	ADD	0.633003	0.57162	1.2263	0.571658	NA
9	22434272	chr9:22434272:SG	C	A	2.62035e-05	1	457954	ADD	-0.662388	0.598237	1.22596	0.571552	NA
9	22415178	chr9:22415178:SG	C	T	0.000876726	1	457954	ADD	-0.127521	0.115171	1.22595	0.571548	NA
9	22412782	chr9:22412782:SG	G	A	3.38462e-05	1	457954	ADD	-0.638786	0.576981	1.22571	0.571471	NA
9	21706344	chr9:21706344:SG	G	T	2.51117e-05	1	457954	ADD	0.701695	0.633834	1.22559	0.571434	NA
9	21705491	chr9:21705491:IG	AG	A	0.000477183	1	457896	ADD	-0.170287	0.153824	1.2255	0.571406	NA
9	22336651	chr9:22336651:SG	A	G	5.02234e-05	1	457954	ADD	-0.531044	0.479734	1.22535	0.571358	NA
9	22087605	chr9:22087605:SG	A	C	0.000199802	1	457954	ADD	-0.287359	0.259597	1.22532	0.571349	NA
9	21942560	chr9:21942560:SG	A	G	0.000111365	1	457954	ADD	-0.348463	0.314809	1.22523	0.57132	NA
9	22094085	chr9:22094085:SG	T	G	5.89982e-05	1	457641	ADD	-0.505426	0.456618	1.22521	0.571313	NA
9	21820401	chr9:21820401:SG	T	A	3.71216e-05	1	457954	ADD	0.615243	0.555848	1.22513	0.571287	NA
9	21597074	chr9:21597074:SG	C	G	0.000101539	1	457954	ADD	0.372477	0.336548	1.22491	0.571218	NA
9	21787778	chr9:21787778:SG	C	T	3.71216e-05	1	457954	ADD	0.687222	0.621038	1.2245	0.571088	NA
9	22247540	chr9:22247540:SG	T	C	2.51117e-05	1	457954	ADD	-0.744965	0.673243	1.22442	0.571062	NA
9	22165178	chr9:22165178:SG	C	A	1.85608e-05	1	457954	ADD	0.923964	0.835131	1.22405	0.570948	NA
9	22214958	chr9:22214958:SG	T	A	2.62035e-05	1	457954	ADD	-0.766723	0.69302	1.22401	0.570935	NA
9	21673395	chr9:21673395:SG	C	T	9.06205e-05	1	457954	ADD	-0.408303	0.369056	1.224	0.57093	NA
9	22362577	chr9:22362577:SG	C	G	2.72953e-05	1	457954	ADD	-0.761551	0.688357	1.22397	0.570921	NA
9	22330403	chr9:22330403:IG	CTTTAG	C	2.72953e-05	1	457954	ADD	-0.757332	0.684571	1.22387	0.57089	NA
9	21967948	chr9:21967948:IG	G	GCT	0.00175673	1	457954	ADD	0.0890882	0.080533	1.22375	0.570852	NA
9	21534879	chr9:21534879:IG	TA	T	0.000110273	1	457954	ADD	-0.351095	0.317425	1.2234	0.57074	NA
9	22395569	chr9:22395569:SG	A	C	8.84368e-05	1	457954	ADD	0.425544	0.384761	1.22323	0.570687	NA
9	21600129	chr9:21600129:SG	G	A	9.82631e-06	1	457954	ADD	-1.21108	1.09502	1.22321	0.57068	NA
9	22495420	chr9:22495420:SG	T	G	7.86105e-05	1	457954	ADD	-0.416876	0.376946	1.22308	0.570641	NA
9	21893179	chr9:21893179:SG	A	G	2.51117e-05	1	457954	ADD	-0.76659	0.693178	1.22303	0.570623	NA
9	22220563	chr9:22220563:SG	A	T	2.18363e-05	1	457953	ADD	0.786753	0.711415	1.22301	0.570619	NA
9	22390287	chr9:22390287:IG	TGA	T	2.29281e-05	1	457954	ADD	-0.765675	0.692357	1.22301	0.570617	NA
9	21659871	chr9:21659871:SG	A	G	2.94789e-05	1	457954	ADD	-0.761031	0.688185	1.22291	0.570586	NA
9	21904405	chr9:21904405:SG	T	C	7.20596e-05	1	457954	ADD	0.450734	0.407629	1.22267	0.57051	NA
9	22001577	chr9:22001577:SG	T	A	4.47643e-05	1	457954	ADD	-0.540646	0.488948	1.22265	0.570503	NA
9	22462893	chr9:22462893:SG	T	G	2.51117e-05	1	457954	ADD	-0.738705	0.668227	1.22206	0.570319	NA
9	21656084	chr9:21656084:SG	A	G	8.7345e-06	1	457954	ADD	-1.21184	1.09624	1.22202	0.570306	NA
9	22096227	chr9:22096227:SG	G	C	8.62532e-05	1	457954	ADD	-0.371867	0.336425	1.2218	0.570234	NA
9	21564698	chr9:21564698:SG	A	C	3.60298e-05	1	457954	ADD	0.570451	0.516092	1.22175	0.57022	NA
9	22354740	chr9:22354740:SG	A	G	0.00792438	1	457954	ADD	-0.0420735	0.0380692	1.22143	0.570119	NA
9	22343604	chr9:22343604:SG	C	T	0.00455068	1	457954	ADD	0.0553437	0.050081	1.22121	0.570048	NA
9	22223584	chr9:22223584:SG	T	G	0.00104159	1	457954	ADD	0.115615	0.104622	1.2212	0.570046	NA
9	22447054	chr9:22447054:SG	A	T	2.83871e-05	1	457954	ADD	-0.633089	0.572901	1.22115	0.57003	NA
9	21620940	chr9:21620940:SG	T	A	2.94789e-05	1	457954	ADD	-0.623374	0.564111	1.22115	0.570029	NA
9	22066601	chr9:22066601:SG	A	G	2.62035e-05	1	457954	ADD	0.777103	0.703281	1.22095	0.569968	NA
9	22080871	chr9:22080871:SG	G	A	2.62035e-05	1	457954	ADD	0.777103	0.703281	1.22095	0.569968	NA
9	21825575	chr9:21825575:SG	C	T	5.89579e-05	1	457954	ADD	0.513599	0.464818	1.22091	0.569953	NA
9	22143347	chr9:22143347:SG	C	A	0.000113549	1	457954	ADD	-0.346696	0.313771	1.22088	0.569944	NA
9	22151285	chr9:22151285:SG	C	T	8.40696e-05	1	457954	ADD	-0.397709	0.359962	1.22072	0.569895	NA
9	22139108	chr9:22139108:SG	G	A	4.14889e-05	1	457954	ADD	0.606888	0.549303	1.22065	0.569873	NA
9	22246945	chr9:22246945:SG	T	C	2.94789e-05	1	457954	ADD	0.685134	0.620252	1.22015	0.569714	NA
9	21599874	chr9:21599874:SG	A	G	0.000158313	1	457954	ADD	-0.281172	0.25455	1.22011	0.5697	NA
9	22233248	chr9:22233248:SG	A	G	1.20099e-05	1	457954	ADD	1.27739	1.15661	1.21976	0.56959	NA
9	22218346	chr9:22218346:SG	C	T	2.18363e-05	1	457954	ADD	0.779078	0.705535	1.21934	0.569457	NA
9	22232593	chr9:22232593:SG	A	T	5.89579e-05	1	457954	ADD	-0.459054	0.41574	1.21923	0.569422	NA
9	21883570	chr9:21883570:IG	GACTTAA	G	9.38959e-05	1	457954	ADD	0.382863	0.34674	1.21921	0.569417	NA
9	21883578	chr9:21883578:SG	A	T	9.38959e-05	1	457954	ADD	0.382863	0.34674	1.21921	0.569417	NA
9	21883579	chr9:21883579:SG	C	G	9.38959e-05	1	457954	ADD	0.382863	0.34674	1.21921	0.569417	NA
9	22305573	chr9:22305573:SG	A	G	6.22333e-05	1	457954	ADD	-0.483437	0.437835	1.21915	0.569397	NA
9	22321362	chr9:22321362:SG	A	T	6.22333e-05	1	457954	ADD	-0.483437	0.437835	1.21915	0.569397	NA
9	22395520	chr9:22395520:SG	T	C	4.58561e-05	1	457954	ADD	-0.539995	0.489069	1.2191	0.569381	NA
9	22045764	chr9:22045764:SG	T	A	0.00027732	1	457954	ADD	-0.220564	0.199771	1.219	0.569351	NA
9	21554405	chr9:21554405:SG	A	G	2.40199e-05	1	457954	ADD	0.783087	0.709321	1.21881	0.569288	NA
9	21986581	chr9:21986581:SG	G	A	0.000147395	1	457954	ADD	-0.30079	0.272481	1.21859	0.569219	NA
9	22322948	chr9:22322948:SG	G	A	0.0424147	1	457954	ADD	0.0185649	0.0168176	1.21858	0.569217	NA
9	21756488	chr9:21756488:SG	G	C	3.05708e-05	1	457954	ADD	-0.725367	0.65719	1.21824	0.569109	NA
9	21698290	chr9:21698290:SG	T	A	0.0214334	1	457954	ADD	-0.0257725	0.0233522	1.21803	0.569042	NA
9	22315651	chr9:22315651:SG	A	T	6.22333e-05	1	457954	ADD	0.457579	0.414689	1.21755	0.56889	NA
9	21871294	chr9:21871294:SG	G	A	0.000286055	1	457954	ADD	0.219681	0.199096	1.21748	0.568867	NA
9	21991781	chr9:21991781:SG	A	G	2.62035e-05	1	457954	ADD	0.690314	0.625723	1.21711	0.56875	NA
9	22159804	chr9:22159804:SG	C	T	4.91316e-05	1	457954	ADD	-0.53194	0.482173	1.21708	0.568741	NA
9	21521261	chr9:21521261:SG	A	G	0.000168139	1	457954	ADD	-0.287996	0.261092	1.2167	0.568623	NA
9	21820186	chr9:21820186:IG	C	CT	8.1886e-05	1	457954	ADD	0.405984	0.368088	1.2165	0.568559	NA
9	22392829	chr9:22392829:SG	A	G	4.80398e-05	1	457954	ADD	-0.531852	0.482228	1.2164	0.568528	NA
9	22435397	chr9:22435397:SG	G	A	2.40199e-05	1	457954	ADD	0.768353	0.696727	1.21618	0.568455	NA
9	22176992	chr9:22176992:SG	C	T	2.94789e-05	1	457954	ADD	0.620619	0.562801	1.21602	0.568405	NA
9	21751880	chr9:21751880:SG	T	C	1.09181e-05	1	457954	ADD	-1.15297	1.0456	1.21593	0.568377	NA
9	21661220	chr9:21661220:SG	A	G	2.83871e-05	1	457954	ADD	-0.643595	0.583703	1.21574	0.568318	NA
9	21715348	chr9:21715348:SG	C	T	4.47643e-05	1	457954	ADD	-0.591036	0.536061	1.21562	0.568281	NA
9	21738466	chr9:21738466:SG	A	G	5.78661e-05	1	457954	ADD	-0.456568	0.414158	1.21529	0.568174	NA
9	21822375	chr9:21822375:SG	G	A	7.97023e-05	1	457954	ADD	-0.415698	0.377155	1.21483	0.56803	NA
9	21907786	chr9:21907786:SG	A	G	2.94789e-05	1	457954	ADD	-0.731854	0.664021	1.21475	0.568002	NA
9	21704600	chr9:21704600:SG	A	G	3.38462e-05	1	457954	ADD	0.619495	0.562117	1.21457	0.567946	NA
9	22241354	chr9:22241354:SG	C	T	2.94789e-05	1	457954	ADD	0.774476	0.702765	1.21449	0.567923	NA
9	21915866	chr9:21915866:SG	T	G	2.29281e-05	1	457954	ADD	0.77377	0.702167	1.21435	0.567876	NA
9	22155557	chr9:22155557:SG	T	C	0.003187	1	457954	ADD	0.0660115	0.0599223	1.21356	0.567628	NA
9	22363919	chr9:22363919:SG	A	C	1.7469e-05	1	457954	ADD	0.80475	0.730688	1.21299	0.567447	NA
9	22168074	chr9:22168074:SG	A	G	6.55088e-06	1	457954	ADD	-1.24099	1.12689	1.21274	0.567368	NA
9	21930152	chr9:21930152:SG	A	G	2.51117e-05	1	457954	ADD	0.766241	0.695803	1.21271	0.567359	NA
9	21984651	chr9:21984651:SG	C	T	3.60298e-05	1	457954	ADD	-0.722357	0.655969	1.21265	0.56734	NA
9	22182640	chr9:22182640:IG	T	TA	6.11415e-05	1	457954	ADD	0.464824	0.422113	1.21261	0.567325	NA
9	22063720	chr9:22063720:SG	A	G	0.000145211	1	457954	ADD	0.30744	0.279191	1.2126	0.567324	NA
9	21722034	chr9:21722034:SG	G	A	4.03971e-05	1	457954	ADD	-0.622861	0.565653	1.2125	0.567291	NA
9	22009736	chr9:22009736:SG	G	A	2.94789e-05	1	457954	ADD	0.701936	0.637527	1.21227	0.567217	NA
9	21650875	chr9:21650875:SG	C	A	2.40199e-05	1	457953	ADD	-0.754997	0.68573	1.21223	0.567205	NA
9	21557064	chr9:21557064:SG	C	G	8.7345e-06	1	457954	ADD	-1.20004	1.09002	1.21206	0.567153	NA
9	22254533	chr9:22254533:SG	C	T	0.00118243	1	457954	ADD	-0.109844	0.0997779	1.21195	0.567118	NA
9	21781248	chr9:21781248:SG	C	T	4.36725e-05	1	457954	ADD	-0.615922	0.559488	1.21191	0.567104	NA
9	21821835	chr9:21821835:SG	A	G	3.82134e-05	1	457954	ADD	0.622728	0.565685	1.21185	0.567084	NA
9	21905832	chr9:21905832:SG	T	C	8.51614e-05	1	457954	ADD	0.392988	0.356993	1.21182	0.567077	NA
9	22484720	chr9:22484720:SG	G	A	2.72953e-05	1	457954	ADD	-0.740271	0.67247	1.21181	0.567073	NA
9	21968024	chr9:21968024:IG.0	TA	T	9.82631e-06	1	457954	ADD	-1.17676	1.06914	1.21144	0.566957	NA
9	22218813	chr9:22218813:SG	A	G	3.38462e-05	1	457954	ADD	-0.72033	0.65446	1.21143	0.566951	NA
9	21934431	chr9:21934431:SG	C	A	3.71216e-05	1	457954	ADD	-0.612479	0.556558	1.21105	0.566831	NA
9	21727864	chr9:21727864:SG	G	A	0.000622333	1	457954	ADD	-0.147128	0.133714	1.21069	0.566717	NA
9	22246124	chr9:22246124:SG	A	G	5.56824e-05	1	457954	ADD	0.51177	0.465113	1.21069	0.566717	NA
9	21654317	chr9:21654317:SG	G	A	2.9479e-05	1	457953	ADD	0.769508	0.699396	1.21055	0.566672	NA
9	21754818	chr9:21754818:SG	A	C	4.91316e-05	1	457954	ADD	0.551627	0.501411	1.21033	0.566603	NA
9	22086934	chr9:22086934:SG	T	C	2.29281e-05	1	457954	ADD	-0.754467	0.685802	1.21027	0.566585	NA
9	21570149	chr9:21570149:SG	T	C	2.29281e-05	1	457954	ADD	-0.768512	0.698579	1.21024	0.566574	NA
9	22274501	chr9:22274501:SG	G	T	0.000874542	1	457954	ADD	-0.126669	0.115147	1.21013	0.566539	NA
9	21782604	chr9:21782604:SG	T	C	0.000201985	1	457954	ADD	0.263575	0.239606	1.21008	0.566524	NA
9	22161213	chr9:22161213:SG	C	T	0.414322	1	457954	ADD	0.00757078	0.00688252	1.21	0.5665	NA
9	21653649	chr9:21653649:SG	C	G	0.178084	1	457953	ADD	-0.00972898	0.00884522	1.20981	0.566438	NA
9	22002820	chr9:22002820:SG	G	T	2.62035e-05	1	457954	ADD	0.77664	0.706113	1.20974	0.566416	NA
9	21514770	chr9:21514770:SG	G	A	0.000318809	1	457954	ADD	-0.204898	0.186321	1.20935	0.566293	NA
9	22052044	chr9:22052044:SG	G	A	2.94789e-05	1	457954	ADD	-0.732518	0.666199	1.20901	0.566184	NA
9	21933188	chr9:21933188:IG	GC	G	6.11415e-05	1	457954	ADD	-0.507958	0.461988	1.20891	0.566153	NA
9	21602251	chr9:21602251:SG	A	G	0.000137568	1	457954	ADD	0.329599	0.299808	1.2086	0.566057	NA
9	22418603	chr9:22418603:SG	G	A	0.000148487	1	457954	ADD	0.297135	0.270349	1.20798	0.565857	NA
9	22282451	chr9:22282451:IG	A	ACC	3.4938e-05	1	457954	ADD	0.671847	0.61129	1.20794	0.565847	NA
9	22290001	chr9:22290001:SG	A	C	7.75187e-05	1	457954	ADD	0.428232	0.389728	1.20735	0.565659	NA
9	21687280	chr9:21687280:SG	A	G	2.18363e-05	1	457954	ADD	-0.769036	0.699907	1.20729	0.56564	NA
9	21803102	chr9:21803102:SG	G	A	5.56824e-05	1	457954	ADD	0.482353	0.439018	1.20716	0.565599	NA
9	22132762	chr9:22132762:SG	C	T	7.53351e-05	1	457954	ADD	0.452745	0.412095	1.20702	0.565553	NA
9	21792259	chr9:21792259:SG	T	C	0.0334848	1	457954	ADD	-0.0206303	0.018778	1.20701	0.565551	NA
9	22425381	chr9:22425381:SG	A	G	4.36725e-05	1	457954	ADD	-0.607936	0.553358	1.20699	0.565544	NA
9	21512722	chr9:21512722:IG	CT	C	2.94789e-05	1	457954	ADD	0.689358	0.627519	1.2068	0.565485	NA
9	21958894	chr9:21958894:SG	C	T	2.18363e-05	1	457954	ADD	0.77955	0.709667	1.20664	0.565434	NA
9	22419993	chr9:22419993:SG	C	T	6.11415e-05	1	457954	ADD	0.484234	0.44087	1.20639	0.565356	NA
9	22147947	chr9:22147947:SG	A	G	2.94789e-05	1	457954	ADD	0.674492	0.61412	1.20628	0.565319	NA
9	22297587	chr9:22297587:SG	G	A	0.000599405	1	457954	ADD	0.153009	0.139316	1.20625	0.565309	NA
9	22255907	chr9:22255907:SG	A	T	0.000318809	1	457954	ADD	-0.211523	0.192632	1.20576	0.565153	NA
9	22411545	chr9:22411545:SG	G	A	9.17123e-05	1	457954	ADD	0.365581	0.332935	1.20573	0.565144	NA
9	22150194	chr9:22150194:SG	A	C	0.0165246	1	457954	ADD	0.0291012	0.026508	1.20522	0.564983	NA
9	22227758	chr9:22227758:SG	A	G	3.93053e-05	1	457954	ADD	0.619329	0.564155	1.20516	0.564965	NA
9	22051916	chr9:22051916:SG	T	C	7.20596e-05	1	457954	ADD	-0.417964	0.380734	1.20513	0.564955	NA
9	22014113	chr9:22014113:SG	A	C	6.66006e-05	1	457954	ADD	-0.471051	0.429103	1.20507	0.564936	NA
9	21656996	chr9:21656996:SG	A	G	5.78661e-05	1	457954	ADD	0.481511	0.438662	1.2049	0.564882	NA
9	21527499	chr9:21527499:SG	G	A	0.562537	1	457954	ADD	0.00748175	0.00681619	1.20482	0.564857	NA
9	21933987	chr9:21933987:IG	ATTAAAC	A	3.05708e-05	1	457954	ADD	0.679171	0.618771	1.20475	0.564835	NA
9	21510994	chr9:21510994:IG	CAGG	C	2.07444e-05	1	457954	ADD	0.910548	0.829588	1.20471	0.56482	NA
9	22025201	chr9:22025201:SG	C	G	1.41936e-05	1	457954	ADD	-1.11996	1.02054	1.20432	0.564699	NA
9	22094788	chr9:22094788:SG	C	A	1.96659e-05	1	457646	ADD	0.919494	0.837915	1.2042	0.564659	NA
9	21734947	chr9:21734947:SG	T	G	3.60298e-05	1	457954	ADD	0.616622	0.561924	1.20416	0.564646	NA
9	22362931	chr9:22362931:IG	CAGAGGGCTGATTGGTGTATTTACAATCCTCTAGCAAAAGGT	C	0.475683	1	457954	ADD	0.00737693	0.00672267	1.20411	0.564632	NA
9	21534776	chr9:21534776:IG	T	TAC	5.89579e-05	1	457954	ADD	0.545993	0.49761	1.20392	0.564569	NA
9	21993539	chr9:21993539:SG	C	T	4.69479e-05	1	457954	ADD	0.527006	0.480395	1.20347	0.564427	NA
9	21565427	chr9:21565427:IG	CT	C	1.52854e-05	1	457954	ADD	-1.22038	1.11246	1.20343	0.564415	NA
9	21628539	chr9:21628539:SG	C	T	2.62035e-05	1	457954	ADD	0.675606	0.615925	1.20318	0.564336	NA
9	21671209	chr9:21671209:SG	A	G	1.09181e-05	1	457954	ADD	-1.14992	1.04865	1.20248	0.564114	NA
9	21894201	chr9:21894201:SG	C	G	6.9876e-05	1	457954	ADD	-0.47242	0.430856	1.20225	0.564039	NA
9	22349588	chr9:22349588:SG	G	A	3.50688e-05	1	456246	ADD	0.574122	0.52361	1.20224	0.564038	NA
9	22450419	chr9:22450419:SG	A	C	9.9355e-05	1	457954	ADD	0.386876	0.35286	1.2021	0.563991	NA
9	22255225	chr9:22255225:SG	G	A	0.000195434	1	457954	ADD	0.270705	0.246926	1.20188	0.563922	NA
9	21685907	chr9:21685907:SG	A	T	3.4938e-05	1	457954	ADD	-0.722494	0.659039	1.20184	0.56391	NA
9	21597824	chr9:21597824:SG	C	T	3.93053e-05	1	457954	ADD	-0.601879	0.549035	1.20176	0.563885	NA
9	22247123	chr9:22247123:SG	C	T	5.34988e-05	1	457954	ADD	0.506683	0.462209	1.2017	0.563866	NA
9	21979544	chr9:21979544:SG	G	A	8.07941e-05	1	457954	ADD	-0.410078	0.374118	1.20148	0.563795	NA
9	21623132	chr9:21623132:SG	C	T	5.13152e-05	1	457954	ADD	-0.519294	0.473758	1.20147	0.563793	NA
9	22216567	chr9:22216567:SG	A	G	0.000153946	1	457954	ADD	0.304243	0.27758	1.20134	0.563752	NA
9	22170184	chr9:22170184:SG	A	G	3.05708e-05	1	457954	ADD	-0.632468	0.577129	1.20097	0.563633	NA
9	22252092	chr9:22252092:SG	G	C	2.07444e-05	1	457954	ADD	0.903327	0.824349	1.20079	0.563577	NA
9	22310170	chr9:22310170:SG	T	C	2.40199e-05	1	457954	ADD	-0.750858	0.685213	1.20078	0.563575	NA
9	22439554	chr9:22439554:SG	G	A	0.000100447	1	457954	ADD	0.358315	0.327004	1.20067	0.563538	NA
9	22198348	chr9:22198348:SG	C	A	3.38462e-05	1	457954	ADD	-0.621361	0.567078	1.20061	0.56352	NA
9	22493834	chr9:22493834:SG	C	A	2.18363e-05	1	457954	ADD	0.784981	0.716405	1.2006	0.563518	NA
9	21945098	chr9:21945098:SG	T	C	0.000123375	1	457954	ADD	-0.328947	0.300214	1.20058	0.563509	NA
9	21527860	chr9:21527860:SG	C	G	2.40199e-05	1	457954	ADD	0.761523	0.695116	1.2002	0.563388	NA
9	22211538	chr9:22211538:SG	T	C	3.60298e-05	1	457954	ADD	0.601896	0.549419	1.20015	0.563374	NA
9	22357790	chr9:22357790:SG	T	C	6.00497e-05	1	457954	ADD	0.50685	0.462677	1.20006	0.563346	NA
9	21951452	chr9:21951452:SG	G	A	0.00124139	1	457954	ADD	-0.106233	0.0969752	1.20004	0.563338	NA
9	22291966	chr9:22291966:SG	A	C	0.000163772	1	457954	ADD	0.29459	0.268929	1.19994	0.563308	NA
9	22236330	chr9:22236330:SG	C	A	0.000290422	1	457954	ADD	-0.211746	0.193322	1.19969	0.563226	NA
9	21681522	chr9:21681522:SG	T	C	2.62035e-05	1	457954	ADD	0.68709	0.627353	1.19951	0.56317	NA
9	21644959	chr9:21644959:SG	A	G	0.000308983	1	457954	ADD	-0.20997	0.191718	1.19946	0.563155	NA
9	21823866	chr9:21823866:SG	A	G	0.000143027	1	457954	ADD	0.297874	0.271982	1.19946	0.563153	NA
9	21601653	chr9:21601653:SG	C	T	0.133595	1	457954	ADD	0.0108898	0.00994337	1.19943	0.563144	NA
9	21939284	chr9:21939284:SG	G	A	0.0329051	1	457954	ADD	-0.0207862	0.0189797	1.19943	0.563144	NA
9	22256541	chr9:22256541:SG	A	G	2.51117e-05	1	457954	ADD	-0.759367	0.693375	1.19941	0.563138	NA
9	21593048	chr9:21593048:IG	TA	T	3.93053e-05	1	457954	ADD	-0.610914	0.557874	1.19919	0.563068	NA
9	22356572	chr9:22356572:SG	C	T	0.000224913	1	457954	ADD	0.242391	0.221359	1.19906	0.563026	NA
9	21935284	chr9:21935284:SG	G	A	2.29281e-05	1	457954	ADD	0.924401	0.844283	1.1988	0.562944	NA
9	21731625	chr9:21731625:SG	G	T	3.49381e-05	1	457953	ADD	0.668919	0.610966	1.1987	0.562914	NA
9	21571001	chr9:21571001:SG	A	G	7.42433e-05	1	457954	ADD	0.445425	0.406839	1.19868	0.562907	NA
9	22083187	chr9:22083187:SG	A	T	3.82134e-05	1	457954	ADD	0.614949	0.561714	1.19853	0.562858	NA
9	22478528	chr9:22478528:SG	T	C	3.27544e-05	1	457954	ADD	0.681678	0.62267	1.19852	0.562854	NA
9	22110498	chr9:22110498:SG	T	C	1.09181e-05	1	457954	ADD	1.18359	1.08137	1.198	0.56269	NA
9	22099759	chr9:22099759:SG	A	C	3.38462e-05	1	457954	ADD	0.61297	0.560033	1.19798	0.562685	NA
9	21943527	chr9:21943527:SG	C	A	1.20099e-05	1	457954	ADD	-1.23602	1.1293	1.19793	0.56267	NA
9	22337896	chr9:22337896:SG	G	A	0.0145462	1	457954	ADD	0.0310738	0.0283914	1.19789	0.562654	NA
9	21611633	chr9:21611633:SG	C	T	9.28041e-05	1	457954	ADD	-0.403321	0.368536	1.19768	0.56259	NA
9	22265644	chr9:22265644:SG	T	G	3.05708e-05	1	457954	ADD	-0.726302	0.663733	1.19742	0.562507	NA
9	21871456	chr9:21871456:SG	C	A	2.29281e-05	1	457954	ADD	-0.766483	0.700478	1.19734	0.56248	NA
9	21896756	chr9:21896756:SG	A	C	2.18363e-05	1	457954	ADD	-0.772179	0.705794	1.19696	0.56236	NA
9	22487986	chr9:22487986:SG	A	G	3.05708e-05	1	457954	ADD	-0.737682	0.674281	1.1969	0.562341	NA
9	22221897	chr9:22221897:SG	G	T	9.38959e-05	1	457954	ADD	0.374412	0.342256	1.19674	0.562289	NA
9	21713635	chr9:21713635:SG	A	C	2.83871e-05	1	457954	ADD	-0.737059	0.673798	1.19659	0.562242	NA
9	21894464	chr9:21894464:SG	C	T	2.29281e-05	1	457954	ADD	0.762662	0.697252	1.19642	0.56219	NA
9	21908177	chr9:21908177:SG	T	C	9.82631e-06	1	457954	ADD	-1.24535	1.13858	1.19636	0.562168	NA
9	22440870	chr9:22440870:SG	C	T	1.7469e-05	1	457954	ADD	-0.81799	0.747865	1.19632	0.562158	NA
9	21858611	chr9:21858611:SG	C	T	4.91316e-05	1	457954	ADD	-0.530847	0.485392	1.19606	0.562075	NA
9	21976662	chr9:21976662:SG	G	C	3.82134e-05	1	457954	ADD	0.559383	0.511503	1.19598	0.562048	NA
9	22131752	chr9:22131752:SG	T	C	0.00137241	1	457954	ADD	-0.0998583	0.0913123	1.19594	0.562036	NA
9	22417417	chr9:22417417:SG	G	C	0.000229281	1	457954	ADD	0.23485	0.214773	1.1957	0.561959	NA
9	22034041	chr9:22034041:SG	A	G	7.31515e-05	1	457954	ADD	-0.433741	0.39669	1.19552	0.561904	NA
9	22263027	chr9:22263027:SG	C	T	5.78661e-05	1	457954	ADD	-0.451492	0.412926	1.19552	0.561901	NA
9	21959002	chr9:21959002:SG	T	C	3.27544e-05	1	457954	ADD	0.675692	0.618064	1.19517	0.561792	NA
9	22423246	chr9:22423246:SG	A	G	0.000874542	1	457954	ADD	-0.125901	0.115174	1.19496	0.561726	NA
9	22068415	chr9:22068415:SG	G	C	5.02234e-05	1	457954	ADD	-0.543502	0.497218	1.19484	0.561685	NA
9	22216589	chr9:22216589:SG	A	T	1.20099e-05	1	457954	ADD	1.1862	1.08529	1.1946	0.56161	NA
9	21765021	chr9:21765021:SG	C	T	0.000103722	1	457954	ADD	0.351602	0.32176	1.19409	0.561448	NA
9	21658755	chr9:21658755:SG	G	A	2.72953e-05	1	457954	ADD	0.635339	0.581482	1.19382	0.561361	NA
9	22037160	chr9:22037160:SG	A	G	3.38462e-05	1	457954	ADD	-0.611122	0.559348	1.19369	0.561321	NA
9	21551562	chr9:21551562:SG	C	T	3.60298e-05	1	457954	ADD	-0.61898	0.566542	1.19368	0.561318	NA
9	21626668	chr9:21626668:SG	G	T	3.16626e-05	1	457954	ADD	0.667318	0.610807	1.1936	0.561291	NA
9	21932267	chr9:21932267:SG	C	T	1.09181e-05	1	457954	ADD	1.18494	1.08461	1.19356	0.561278	NA
9	21796243	chr9:21796243:SG	T	C	2.29281e-05	1	457954	ADD	0.780248	0.714228	1.19342	0.561234	NA
9	21910203	chr9:21910203:SG	A	G	7.64269e-06	1	457954	ADD	-1.32994	1.2176	1.19304	0.561115	NA
9	22287695	chr9:22287695:SG	G	A	9.9355e-05	1	457954	ADD	-0.365831	0.33494	1.19297	0.561091	NA
9	22042884	chr9:22042884:SG	A	G	3.4938e-05	1	457954	ADD	0.619817	0.56754	1.19271	0.561009	NA
9	22254279	chr9:22254279:SG	A	G	3.16626e-05	1	457954	ADD	-0.740752	0.678291	1.19265	0.560991	NA
9	21938881	chr9:21938881:IG	CTA	C	4.03971e-05	1	457954	ADD	0.609784	0.558432	1.19237	0.5609	NA
9	21694776	chr9:21694776:SG	C	A	0.000351564	1	457954	ADD	-0.196392	0.17986	1.19228	0.560872	NA
9	21570278	chr9:21570278:SG	A	G	0.000250025	1	457954	ADD	-0.23363	0.213964	1.19228	0.560871	NA
9	22086912	chr9:22086912:SG	C	T	2.51117e-05	1	457954	ADD	-0.748562	0.685604	1.19209	0.560812	NA
9	22351198	chr9:22351198:SG	G	T	0.000188094	1	377470	ADD	0.23157	0.212104	1.19197	0.560773	NA
9	22157144	chr9:22157144:SG	A	C	0.00036139	1	457954	ADD	-0.18497	0.169427	1.1919	0.560751	NA
9	21577888	chr9:21577888:SG	C	G	0.000216179	1	457954	ADD	-0.255405	0.233958	1.19174	0.5607	NA
9	21646985	chr9:21646985:SG	A	G	3.4938e-05	1	457954	ADD	-0.632374	0.579326	1.19152	0.560631	NA
9	22319956	chr9:22319956:SG	T	G	0.00739703	1	457954	ADD	0.0428063	0.0392163	1.19147	0.560614	NA
9	21619977	chr9:21619977:SG	T	C	4.69479e-05	1	457954	ADD	0.51724	0.473884	1.19135	0.560577	NA
9	21855688	chr9:21855688:SG	G	A	0.080234	1	457954	ADD	-0.0135804	0.0124426	1.19126	0.560549	NA
9	21680132	chr9:21680132:IG	CCT	C	0.00506055	1	457954	ADD	0.0521022	0.0477387	1.19116	0.560517	NA
9	21752712	chr9:21752712:SG	A	T	0.00179057	1	457954	ADD	0.0876525	0.0803358	1.19045	0.560289	NA
9	22226541	chr9:22226541:SG	T	C	1.7469e-05	1	457954	ADD	-0.815039	0.747049	1.19031	0.560245	NA
9	22071957	chr9:22071957:SG	A	G	0.000109181	1	457954	ADD	-0.342802	0.314213	1.19025	0.560228	NA
9	22126728	chr9:22126728:SG	G	A	3.71216e-05	1	457954	ADD	0.667411	0.611817	1.18999	0.560144	NA
9	22256604	chr9:22256604:SG	C	T	0.000914939	1	457954	ADD	-0.122913	0.11271	1.18925	0.559907	NA
9	21749460	chr9:21749460:SG	A	T	0.00116933	1	457954	ADD	0.109397	0.100321	1.18912	0.559868	NA
9	21584401	chr9:21584401:SG	A	C	3.71216e-05	1	457954	ADD	-0.616344	0.565219	1.18908	0.559855	NA
9	22153016	chr9:22153016:SG	C	T	7.53351e-05	1	457954	ADD	0.403776	0.37029	1.18904	0.559841	NA
9	21890513	chr9:21890513:SG	G	A	1.20099e-05	1	457954	ADD	1.22044	1.11928	1.18893	0.559806	NA
9	22435912	chr9:22435912:SG	G	A	2.94789e-05	1	457954	ADD	0.672516	0.616804	1.1888	0.559766	NA
9	21885665	chr9:21885665:SG	A	G	0.000208536	1	457954	ADD	-0.261048	0.23945	1.18853	0.559679	NA
9	22188924	chr9:22188924:SG	T	C	2.40199e-05	1	457954	ADD	-0.76764	0.704155	1.18844	0.559652	NA
9	21633884	chr9:21633884:IG	C	CA	0.000269678	1	457954	ADD	-0.227329	0.20854	1.18831	0.55961	NA
9	22387516	chr9:22387516:SG	T	A	0.00124467	1	457954	ADD	0.105974	0.0972178	1.18825	0.55959	NA
9	22402607	chr9:22402607:SG	G	A	0.00185608	1	457954	ADD	0.0850663	0.0780395	1.18819	0.559571	NA
9	21549344	chr9:21549344:SG	C	T	1.20099e-05	1	457954	ADD	-1.12894	1.0357	1.18814	0.559556	NA
9	21708955	chr9:21708955:SG	T	C	0.000510968	1	457954	ADD	0.169139	0.155173	1.18811	0.559546	NA
9	22154280	chr9:22154280:SG	G	A	0.00019871	1	457954	ADD	-0.266796	0.244783	1.18795	0.559495	NA
9	22480768	chr9:22480768:SG	C	T	0.000143027	1	457954	ADD	-0.287755	0.264017	1.1879	0.55948	NA
9	21764436	chr9:21764436:IG	TAA	T	0.000194343	1	457954	ADD	-0.255155	0.234138	1.18759	0.55938	NA
9	22079437	chr9:22079437:SG	G	A	2.40199e-05	1	457954	ADD	-0.654247	0.600397	1.18743	0.559328	NA
9	22044240	chr9:22044240:SG	T	C	4.25807e-05	1	457954	ADD	0.593154	0.544389	1.18718	0.55925	NA
9	22084854	chr9:22084854:SG	T	C	7.53351e-05	1	457954	ADD	-0.409579	0.37595	1.1869	0.559161	NA
9	22223579	chr9:22223579:SG	A	G	9.71713e-05	1	457954	ADD	0.380716	0.349464	1.18685	0.559144	NA
9	22234533	chr9:22234533:SG	C	G	0.000240199	1	457954	ADD	-0.23884	0.219236	1.18683	0.559138	NA
9	21570695	chr9:21570695:IG	CCATA	C	0.000120099	1	457954	ADD	0.336182	0.30859	1.18682	0.559135	NA
9	22389173	chr9:22389173:IG	A	AC	1.85608e-05	1	457954	ADD	1.15397	1.05937	1.18658	0.559058	NA
9	22174647	chr9:22174647:SG	C	A	0.0145855	1	457954	ADD	0.03069	0.0281751	1.18649	0.55903	NA
9	21756996	chr9:21756996:SG	C	T	2.62035e-05	1	457954	ADD	-0.745521	0.684456	1.1864	0.559	NA
9	21808024	chr9:21808024:SG	A	G	6.55088e-06	1	457954	ADD	-1.3002	1.19374	1.18632	0.558977	NA
9	22482016	chr9:22482016:IG	ACTTTT	A	0.00229608	1	457954	ADD	0.0771255	0.070811	1.1863	0.558969	NA
9	22381503	chr9:22381503:SG	C	T	2.29281e-05	1	457954	ADD	-0.774538	0.711129	1.18628	0.558964	NA
9	22403974	chr9:22403974:SG	A	G	3.38462e-05	1	457954	ADD	0.601934	0.552671	1.18622	0.558943	NA
9	21881096	chr9:21881096:IG	A	ATAAATCC	8.07941e-05	1	457954	ADD	-0.429522	0.394381	1.18615	0.558922	NA
9	22431276	chr9:22431276:SG	G	A	2.94789e-05	1	457954	ADD	0.629796	0.578286	1.18608	0.5589	NA
9	21718478	chr9:21718478:SG	G	A	0.0125122	1	457954	ADD	-0.033148	0.0304409	1.18577	0.558801	NA
9	22397294	chr9:22397294:SG	G	A	1.85608e-05	1	457954	ADD	-0.824182	0.756893	1.18571	0.558781	NA
9	22391950	chr9:22391950:SG	A	G	2.18363e-05	1	457954	ADD	0.898753	0.8255	1.18535	0.558667	NA
9	21572771	chr9:21572771:SG	A	T	2.18363e-05	1	457954	ADD	0.787229	0.723122	1.18517	0.558609	NA
9	22101154	chr9:22101154:SG	C	T	0.00555187	1	457954	ADD	0.0493273	0.0453143	1.18496	0.558543	NA
9	22475446	chr9:22475446:SG	G	A	3.27544e-05	1	457954	ADD	-0.63599	0.584272	1.18487	0.558514	NA
9	21928334	chr9:21928334:SG	C	T	5.45906e-06	1	457954	ADD	1.87463	1.72226	1.18477	0.558481	NA
9	21766595	chr9:21766595:SG	G	A	4.47643e-05	1	457954	ADD	-0.534656	0.491221	1.18466	0.558448	NA
9	21540473	chr9:21540473:SG	A	G	1.96526e-05	1	457954	ADD	-0.807158	0.741647	1.18447	0.558386	NA
9	22053957	chr9:22053957:IG	T	TA	4.14889e-05	1	457954	ADD	0.594935	0.54665	1.18446	0.558383	NA
9	21765409	chr9:21765409:SG	G	A	3.27544e-05	1	457954	ADD	-0.753873	0.692696	1.18443	0.558375	NA
9	22024381	chr9:22024381:SG	G	A	5.45906e-06	1	457954	ADD	-1.48673	1.36613	1.18435	0.55835	NA
9	21675353	chr9:21675353:SG	C	T	2.62035e-05	1	457954	ADD	-0.74421	0.68385	1.18432	0.55834	NA
9	21940589	chr9:21940589:SG	C	A	0.0431626	1	457954	ADD	0.0180853	0.0166195	1.18417	0.558292	NA
9	22140713	chr9:22140713:SG	C	T	0.0244009	1	457954	ADD	0.0238682	0.0219343	1.18411	0.558273	NA
9	22169756	chr9:22169756:IG	GCCT	G	2.18363e-05	1	457954	ADD	0.897826	0.825111	1.18402	0.558243	NA
9	21911536	chr9:21911536:SG	A	C	3.4938e-05	1	457954	ADD	-0.627976	0.577118	1.18402	0.558242	NA
9	21599151	chr9:21599151:SG	G	A	0.000168139	1	457954	ADD	0.279553	0.256929	1.18387	0.558195	NA
9	22083808	chr9:22083808:SG	T	A	0.000395236	1	457954	ADD	-0.190758	0.175326	1.18379	0.55817	NA
9	22037242	chr9:22037242:SG	G	C	0.000109181	1	457954	ADD	0.352858	0.324317	1.18375	0.558158	NA
9	22460525	chr9:22460525:SG	G	A	0.000122283	1	457954	ADD	-0.319774	0.293934	1.18355	0.558094	NA
9	21775476	chr9:21775476:SG	G	A	0.000106998	1	457954	ADD	0.355128	0.326447	1.18344	0.558059	NA
9	21804704	chr9:21804704:IG	CAA	C	0.0331649	1	457954	ADD	-0.020515	0.0188584	1.18339	0.558044	NA
9	22404506	chr9:22404506:SG	A	G	5.13152e-05	1	457954	ADD	-0.466543	0.428889	1.1833	0.558013	NA
9	22090832	chr9:22090832:SG	T	G	0.00015067	1	457954	ADD	0.32018	0.294354	1.18318	0.557975	NA
9	22211419	chr9:22211419:SG	T	C	3.38462e-05	1	457954	ADD	-0.621832	0.571675	1.18317	0.557973	NA
9	22352109	chr9:22352109:SG	G	T	2.72956e-05	1	457950	ADD	0.634029	0.582942	1.18295	0.557903	NA
9	21965977	chr9:21965977:SG	G	T	3.60298e-05	1	457954	ADD	0.602185	0.55373	1.18267	0.557814	NA
9	22299895	chr9:22299895:SG	G	A	2.40199e-05	1	457954	ADD	0.771896	0.709832	1.18252	0.557764	NA
9	22099224	chr9:22099224:SG	C	T	0.000199802	1	457954	ADD	-0.283054	0.260311	1.18237	0.557717	NA
9	21607011	chr9:21607011:SG	T	C	3.82134e-05	1	457954	ADD	-0.598454	0.550378	1.18233	0.557705	NA
9	21549183	chr9:21549183:SG	A	G	3.4938e-05	1	457954	ADD	0.668753	0.615041	1.18229	0.557692	NA
9	22404341	chr9:22404341:SG	C	A	1.52854e-05	1	457954	ADD	0.941166	0.865618	1.18217	0.557654	NA
9	21959012	chr9:21959012:SG	T	C	2.94789e-05	1	457954	ADD	0.667121	0.613625	1.18196	0.557588	NA
9	21698965	chr9:21698965:SG	A	G	3.38462e-05	1	457954	ADD	-0.620112	0.570395	1.18192	0.557575	NA
9	21992722	chr9:21992722:IG	GA	G	3.05708e-05	1	457954	ADD	0.668201	0.61467	1.18176	0.557524	NA
9	22067463	chr9:22067463:IG	TA	T	0.000124467	1	457954	ADD	-0.326237	0.300146	1.18142	0.557414	NA
9	22187823	chr9:22187823:SG	C	T	2.18363e-05	1	457954	ADD	-0.752655	0.692636	1.18081	0.557222	NA
9	22375145	chr9:22375145:SG	A	G	3.27544e-05	1	457954	ADD	-0.617205	0.568025	1.18066	0.557173	NA
9	21852435	chr9:21852435:SG	G	A	3.05708e-05	1	457954	ADD	-0.734069	0.675614	1.18053	0.55713	NA
9	22258239	chr9:22258239:SG	T	A	2.29281e-05	1	457954	ADD	-0.783807	0.721396	1.18051	0.557125	NA
9	21914647	chr9:21914647:SG	G	A	5.35049e-05	1	457902	ADD	0.499635	0.459902	1.18026	0.557044	NA
9	22131778	chr9:22131778:SG	G	C	2.18363e-05	1	457954	ADD	-0.776622	0.714937	1.18	0.556964	NA
9	22356939	chr9:22356939:SG	A	C	2.94789e-05	1	457954	ADD	0.757389	0.697244	1.17996	0.55695	NA
9	22307072	chr9:22307072:SG	T	G	4.03971e-05	1	457954	ADD	0.595354	0.548101	1.17986	0.556917	NA
9	22105889	chr9:22105889:SG	G	A	3.05708e-05	1	457954	ADD	-0.561624	0.517139	1.17944	0.556785	NA
9	21622105	chr9:21622105:SG	T	C	8.7345e-06	1	457954	ADD	-1.25959	1.16017	1.17874	0.55656	NA
9	21598871	chr9:21598871:SG	G	C	2.29281e-05	1	457954	ADD	0.772948	0.711988	1.17857	0.556507	NA
9	21543652	chr9:21543652:SG	T	C	1.96526e-05	1	457954	ADD	0.772496	0.711575	1.17856	0.556503	NA
9	21948898	chr9:21948898:SG	T	G	3.05708e-05	1	457954	ADD	-0.641836	0.591222	1.17855	0.556499	NA
9	21756185	chr9:21756185:SG	G	C	3.27544e-05	1	457954	ADD	-0.753081	0.69371	1.17849	0.556482	NA
9	22234613	chr9:22234613:SG	G	A	5.45906e-05	1	457954	ADD	-0.453659	0.418	1.17789	0.556291	NA
9	21742382	chr9:21742382:SG	T	G	2.62035e-05	1	457954	ADD	0.6751	0.622055	1.17782	0.556267	NA
9	21946484	chr9:21946484:SG	T	A	0.00276884	1	457954	ADD	0.0710077	0.0654349	1.17759	0.556193	NA
9	21848358	chr9:21848358:SG	G	A	2.62035e-05	1	457954	ADD	-0.75358	0.694502	1.17736	0.556122	NA
9	21621282	chr9:21621282:SG	C	T	7.53351e-05	1	457954	ADD	-0.410198	0.378067	1.1772	0.55607	NA
9	22176666	chr9:22176666:SG	G	A	0.000159405	1	457954	ADD	0.30833	0.284203	1.17699	0.556002	NA
9	22182378	chr9:22182378:SG	A	G	4.80398e-05	1	457954	ADD	-0.523346	0.482415	1.17689	0.555972	NA
9	21580658	chr9:21580658:SG	G	T	0.000182333	1	457954	ADD	-0.260915	0.240511	1.17687	0.555965	NA
9	21859380	chr9:21859380:SG	T	G	0.0102576	1	457954	ADD	0.0364981	0.0336452	1.17678	0.555934	NA
9	22160419	chr9:22160419:SG	G	T	3.38462e-05	1	457954	ADD	-0.728924	0.671983	1.17665	0.555895	NA
9	22162998	chr9:22162998:SG	C	A	3.38462e-05	1	457954	ADD	-0.728924	0.671983	1.17665	0.555895	NA
9	22349788	chr9:22349788:SG	G	A	0.00083742	1	457954	ADD	-0.127331	0.117384	1.17664	0.555892	NA
9	21921615	chr9:21921615:SG	T	G	2.07444e-05	1	457954	ADD	0.767648	0.707689	1.17663	0.555888	NA
9	22394705	chr9:22394705:SG	C	T	2.51117e-05	1	457954	ADD	-0.734367	0.677037	1.17653	0.555855	NA
9	22235853	chr9:22235853:SG	T	A	0.00773549	1	457954	ADD	0.0418956	0.0386305	1.17619	0.555747	NA
9	22434040	chr9:22434040:SG	A	G	5.45906e-06	1	457954	ADD	1.87363	1.72773	1.17602	0.555693	NA
9	22454745	chr9:22454745:SG	C	G	0.000111365	1	457954	ADD	0.3308	0.305066	1.17583	0.555633	NA
9	21870842	chr9:21870842:SG	C	T	4.58561e-05	1	457954	ADD	0.544101	0.50185	1.17547	0.555518	NA
9	22427436	chr9:22427436:SG	G	A	3.71216e-05	1	457954	ADD	-0.604664	0.557721	1.17542	0.555503	NA
9	22471756	chr9:22471756:SG	G	A	3.38462e-05	1	457954	ADD	0.603919	0.557118	1.17507	0.55539	NA
9	21966408	chr9:21966408:SG	G	C	2.29281e-05	1	457954	ADD	0.682398	0.6296	1.17475	0.555288	NA
9	22173540	chr9:22173540:SG	G	A	1.63772e-05	1	457954	ADD	0.90824	0.837978	1.17473	0.55528	NA
9	21780400	chr9:21780400:SG	A	G	0.000334095	1	457954	ADD	0.206271	0.190346	1.17433	0.555154	NA
9	22347179	chr9:22347179:SG	C	A	0.466087	1	457954	ADD	0.00735547	0.00678962	1.17363	0.55493	NA
9	21765079	chr9:21765079:SG	C	T	0.000111365	1	457954	ADD	0.340288	0.31416	1.17325	0.55481	NA
9	22440771	chr9:22440771:SG	G	A	0.000125558	1	457954	ADD	-0.341672	0.31544	1.17324	0.554805	NA
9	22143591	chr9:22143591:SG	T	G	6.11415e-05	1	457954	ADD	0.4478	0.413428	1.17319	0.55479	NA
9	22012180	chr9:22012180:SG	C	T	7.75187e-05	1	457954	ADD	0.422846	0.390444	1.17286	0.554685	NA
9	22379689	chr9:22379689:SG	A	G	0.00483236	1	457954	ADD	-0.0527999	0.0487594	1.1726	0.554601	NA
9	21682039	chr9:21682039:SG	A	G	8.07941e-05	1	457954	ADD	-0.380919	0.351785	1.1725	0.554568	NA
9	21962742	chr9:21962742:SG	T	A	3.27544e-05	1	457954	ADD	-0.605069	0.558808	1.17243	0.554547	NA
9	21621193	chr9:21621193:SG	T	G	0.00116715	1	457954	ADD	-0.107167	0.0989846	1.17216	0.554463	NA
9	21710786	chr9:21710786:SG	G	T	7.53351e-05	1	457954	ADD	0.420841	0.388726	1.17206	0.554429	NA
9	22226035	chr9:22226035:SG	G	A	3.38462e-05	1	457954	ADD	-0.620488	0.573145	1.17203	0.55442	NA
9	21780966	chr9:21780966:IG	TA	T	2.29281e-05	1	457954	ADD	-0.778617	0.719227	1.17197	0.5544	NA
9	21572341	chr9:21572341:SG	A	T	1.09181e-05	1	457954	ADD	-1.18375	1.09355	1.17177	0.554336	NA
9	22278315	chr9:22278315:SG	C	T	3.27544e-05	1	457954	ADD	0.685229	0.633071	1.17156	0.554271	NA
9	22154237	chr9:22154237:SG	C	T	8.40696e-05	1	457954	ADD	0.419685	0.387761	1.17143	0.554229	NA
9	21709463	chr9:21709463:SG	G	A	0.000135385	1	457954	ADD	0.310055	0.286492	1.17126	0.554173	NA
9	21596014	chr9:21596014:SG	A	G	2.29281e-05	1	457954	ADD	-0.758228	0.700706	1.17092	0.554067	NA
9	22229888	chr9:22229888:SG	C	T	3.82134e-05	1	457954	ADD	-0.612255	0.565807	1.17092	0.554066	NA
9	22182143	chr9:22182143:SG	C	A	2.72953e-05	1	457954	ADD	-0.725752	0.670797	1.17056	0.553951	NA
9	21900844	chr9:21900844:SG	G	C	6.66006e-05	1	457954	ADD	-0.509372	0.470809	1.17053	0.55394	NA
9	21578786	chr9:21578786:SG	A	G	3.05708e-05	1	457954	ADD	0.75802	0.700686	1.17035	0.553883	NA
9	22355403	chr9:22355403:SG	C	T	7.64269e-06	1	457954	ADD	-1.27804	1.18137	1.17034	0.553881	NA
9	22364385	chr9:22364385:SG	T	G	6.9876e-05	1	457954	ADD	0.428894	0.396457	1.17033	0.553877	NA
9	22242925	chr9:22242925:SG	T	C	4.25807e-05	1	457954	ADD	0.55411	0.512245	1.17013	0.553815	NA
9	22056228	chr9:22056228:SG	A	T	4.91316e-05	1	457954	ADD	0.541474	0.500576	1.17008	0.553798	NA
9	21961943	chr9:21961943:SG	T	C	2.83871e-05	1	457954	ADD	0.668443	0.617973	1.17001	0.553775	NA
9	22343831	chr9:22343831:SG	A	T	0.000206353	1	457954	ADD	0.265711	0.245652	1.16999	0.553767	NA
9	22347474	chr9:22347474:SG	C	G	0.000206353	1	457954	ADD	0.265711	0.245652	1.16999	0.553767	NA
9	22141849	chr9:22141849:IG	GGAAT	G	0.000103722	1	457954	ADD	-0.37483	0.346541	1.16992	0.553747	NA
9	22280278	chr9:22280278:SG	A	G	0.000515336	1	457954	ADD	0.162085	0.149855	1.16989	0.553736	NA
9	22354404	chr9:22354404:SG	G	T	1.85612e-05	1	457944	ADD	-0.761023	0.703605	1.16987	0.553731	NA
9	22116947	chr9:22116947:SG	C	T	0.000168139	1	457954	ADD	0.272435	0.25191	1.1696	0.553643	NA
9	21731689	chr9:21731689:SG	C	G	3.71296e-05	1	457856	ADD	0.54734	0.506209	1.16911	0.553487	NA
9	21502104	chr9:21502104:SG	G	A	2.72953e-05	1	457954	ADD	-0.741705	0.68604	1.16886	0.553409	NA
9	22402107	chr9:22402107:IG	CAT	C	0.00145648	1	457954	ADD	-0.0968151	0.0895533	1.16875	0.553373	NA
9	21872757	chr9:21872757:SG	G	A	2.29281e-05	1	457954	ADD	0.90727	0.839286	1.16857	0.553314	NA
9	21635490	chr9:21635490:IG	C	CA	4.36725e-05	1	457954	ADD	-0.531827	0.492022	1.16835	0.553243	NA
9	22245020	chr9:22245020:SG	T	C	0.000881093	1	457954	ADD	-0.123863	0.114594	1.16831	0.553233	NA
9	21676519	chr9:21676519:SG	C	T	5.89579e-05	1	457954	ADD	-0.468898	0.433834	1.16818	0.55319	NA
9	21670617	chr9:21670617:SG	C	T	1.20099e-05	1	457954	ADD	-1.15175	1.0658	1.16779	0.553065	NA
9	21707817	chr9:21707817:SG	C	G	2.18363e-05	1	457954	ADD	-0.769132	0.711826	1.16749	0.55297	NA
9	21710343	chr9:21710343:SG	T	C	2.18363e-05	1	457954	ADD	-0.769132	0.711826	1.16749	0.55297	NA
9	22123809	chr9:22123809:SG	A	G	2.18367e-05	1	457944	ADD	-0.762454	0.705668	1.16742	0.552947	NA
9	21687612	chr9:21687612:SG	A	C	0.000193251	1	457954	ADD	-0.266277	0.246446	1.1674	0.552942	NA
9	21522715	chr9:21522715:SG	T	C	0.000155037	1	457954	ADD	-0.303219	0.280655	1.16726	0.552896	NA
9	21938821	chr9:21938821:SG	G	A	0.000514244	1	457954	ADD	0.161115	0.149131	1.16717	0.552868	NA
9	22474955	chr9:22474955:SG	C	T	2.29281e-05	1	457954	ADD	0.752692	0.696873	1.16661	0.55269	NA
9	22005656	chr9:22005656:SG	C	T	1.85608e-05	1	457954	ADD	0.920855	0.852588	1.16655	0.55267	NA
9	22350799	chr9:22350799:SG	C	T	0.000485916	1	409536	ADD	-0.144845	0.134115	1.16641	0.552625	NA
9	22439812	chr9:22439812:SG	G	A	0.0195893	1	457954	ADD	0.0264821	0.0245236	1.16611	0.552528	NA
9	22466346	chr9:22466346:SG	T	C	2.29281e-05	1	457954	ADD	0.888192	0.82251	1.16609	0.552522	NA
9	21641007	chr9:21641007:SG	T	C	2.51117e-05	1	457954	ADD	-0.75051	0.695031	1.16601	0.552498	NA
9	22253877	chr9:22253877:SG	A	G	0.000122283	1	457954	ADD	-0.324156	0.300198	1.16598	0.552487	NA
9	22062270	chr9:22062270:SG	G	A	3.4938e-05	1	457954	ADD	-0.704709	0.652681	1.16578	0.552425	NA
9	22142870	chr9:22142870:SG	T	C	3.93053e-05	1	457954	ADD	0.590119	0.546668	1.16529	0.552266	NA
9	22227177	chr9:22227177:SG	C	T	0.000534988	1	457954	ADD	0.157297	0.145759	1.16458	0.552038	NA
9	21903536	chr9:21903536:SG	G	A	2.07444e-05	1	457954	ADD	-0.755916	0.700519	1.16441	0.551986	NA
9	22446942	chr9:22446942:SG	C	T	4.36725e-05	1	457954	ADD	-0.59778	0.553977	1.1644	0.551981	NA
9	21625133	chr9:21625133:SG	T	C	9.82631e-06	1	457954	ADD	-1.21505	1.12625	1.16391	0.551824	NA
9	22432598	chr9:22432598:IG	T	TTA	6.11415e-05	1	457954	ADD	0.44604	0.413488	1.16365	0.551742	NA
9	22251582	chr9:22251582:SG	C	T	0.00087345	1	457954	ADD	-0.124248	0.11519	1.16347	0.551685	NA
9	22411951	chr9:22411951:IG	A	ATATG	2.07445e-05	1	457953	ADD	-0.743144	0.688968	1.16345	0.551678	NA
9	22091685	chr9:22091685:SG	C	G	0.000197618	1	457954	ADD	-0.281026	0.26057	1.16317	0.551589	NA
9	22269417	chr9:22269417:SG	G	C	2.29281e-05	1	457954	ADD	0.780612	0.723832	1.16304	0.551548	NA
9	22352554	chr9:22352554:SG	C	T	0.000123375	1	457954	ADD	0.34438	0.319348	1.16291	0.551507	NA
9	21758423	chr9:21758423:SG	C	T	2.40199e-05	1	457954	ADD	0.66577	0.617447	1.16265	0.551423	NA
9	21517075	chr9:21517075:SG	C	T	0.000240199	1	457954	ADD	-0.237751	0.220513	1.16246	0.55136	NA
9	22014867	chr9:22014867:SG	T	A	2.18363e-05	1	457954	ADD	-0.746023	0.69194	1.16243	0.551353	NA
9	21631962	chr9:21631962:SG	G	A	2.29281e-05	1	457954	ADD	-0.755062	0.700359	1.16231	0.551315	NA
9	21981896	chr9:21981896:SG	C	T	2.29281e-05	1	457954	ADD	0.698808	0.648262	1.16202	0.551221	NA
9	21905753	chr9:21905753:SG	A	G	6.4417e-05	1	457954	ADD	-0.435268	0.403823	1.1618	0.551151	NA
9	22376621	chr9:22376621:SG	T	A	2.29281e-05	1	457954	ADD	0.766653	0.711334	1.16159	0.551082	NA
9	21756245	chr9:21756245:SG	A	C	2.18363e-05	1	457954	ADD	-0.754648	0.700223	1.16149	0.551052	NA
9	22129014	chr9:22129014:SG	G	C	0.00199037	1	457954	ADD	-0.0824685	0.0765262	1.16133	0.551001	NA
9	21625964	chr9:21625964:SG	A	G	2.07444e-05	1	457954	ADD	-0.793923	0.736888	1.16079	0.550828	NA
9	21824316	chr9:21824316:SG	T	G	0.000521886	1	457954	ADD	0.156228	0.145011	1.16069	0.550796	NA
9	21811745	chr9:21811745:SG	A	G	7.31515e-05	1	457954	ADD	-0.407289	0.378072	1.16053	0.550744	NA
9	22496777	chr9:22496777:SG	T	C	6.06535e-05	1	379203	ADD	-0.412974	0.383363	1.16045	0.550718	NA
9	21694396	chr9:21694396:SG	C	T	0.000204169	1	457954	ADD	-0.252807	0.234691	1.16034	0.550684	NA
9	22071263	chr9:22071263:SG	G	A	0.000904021	1	457954	ADD	-0.124696	0.115761	1.16034	0.550682	NA
9	22402189	chr9:22402189:SG	T	C	4.91316e-05	1	457954	ADD	-0.523319	0.485833	1.16027	0.550661	NA
9	22350806	chr9:22350806:SG	C	T	0.000105119	1	418574	ADD	0.299447	0.278013	1.16014	0.550621	NA
9	21896877	chr9:21896877:SG	C	T	8.29778e-05	1	457954	ADD	0.409891	0.380559	1.16009	0.550604	NA
9	21508406	chr9:21508406:SG	A	G	0.601239	1	457954	ADD	0.00743122	0.00690046	1.15975	0.550494	NA
9	21962605	chr9:21962605:SG	C	T	4.58561e-05	1	457954	ADD	-0.584422	0.542709	1.15963	0.550455	NA
9	22074482	chr9:22074482:SG	G	A	2.18363e-05	1	457954	ADD	0.76906	0.71425	1.15936	0.550371	NA
9	22296784	chr9:22296784:IG	AG	A	4.14889e-05	1	457954	ADD	-0.526721	0.48919	1.15933	0.550359	NA
9	21586701	chr9:21586701:SG	A	G	4.25807e-05	1	457954	ADD	0.562566	0.522509	1.1592	0.55032	NA
9	22350609	chr9:22350609:SG	G	T	0.000670429	1	445237	ADD	-0.128014	0.11891	1.159	0.550254	NA
9	22431310	chr9:22431310:SG	G	T	6.9876e-05	1	457954	ADD	0.464516	0.431506	1.15885	0.550208	NA
9	22128428	chr9:22128428:SG	A	G	2.29281e-05	1	457954	ADD	-0.746123	0.693123	1.15878	0.550184	NA
9	21895907	chr9:21895907:SG	G	A	2.29281e-05	1	457954	ADD	-0.655539	0.609021	1.1586	0.550126	NA
9	21559449	chr9:21559449:SG	C	T	4.80398e-05	1	457954	ADD	0.502119	0.4665	1.15854	0.550106	NA
9	22485146	chr9:22485146:SG	G	T	5.2407e-05	1	457954	ADD	0.584242	0.542878	1.15819	0.549996	NA
9	21992336	chr9:21992336:IG	CTA	C	3.71216e-05	1	457954	ADD	0.604718	0.561946	1.15802	0.549942	NA
9	21946944	chr9:21946944:SG	C	T	2.40199e-05	1	457954	ADD	-0.732477	0.680754	1.15773	0.549848	NA
9	22480916	chr9:22480916:SG	C	T	6.87842e-05	1	457954	ADD	-0.437198	0.406342	1.15763	0.549818	NA
9	22128795	chr9:22128795:SG	A	G	3.05708e-05	1	457954	ADD	0.736611	0.684683	1.15744	0.549755	NA
9	22271022	chr9:22271022:SG	A	C	0.000170323	1	457954	ADD	0.260427	0.242075	1.15737	0.549731	NA
9	21657023	chr9:21657023:SG	G	T	3.4938e-05	1	457954	ADD	0.550434	0.511663	1.15729	0.549707	NA
9	21536193	chr9:21536193:SG	T	C	0.000446551	1	457954	ADD	0.175118	0.162785	1.15727	0.549702	NA
9	22085802	chr9:22085802:SG	T	C	1.20099e-05	1	457954	ADD	-1.1708	1.0885	1.15694	0.549597	NA
9	22356862	chr9:22356862:SG	G	A	0.000115732	1	457954	ADD	0.339459	0.315639	1.15663	0.549496	NA
9	21791667	chr9:21791667:SG	T	C	2.07444e-05	1	457954	ADD	0.694304	0.645636	1.15644	0.549435	NA
9	22182035	chr9:22182035:SG	G	A	3.16626e-05	1	457954	ADD	0.659458	0.613237	1.15643	0.549431	NA
9	22428778	chr9:22428778:SG	G	A	0.0070411	1	457954	ADD	0.0436245	0.0405678	1.15637	0.549414	NA
9	22078062	chr9:22078062:SG	A	G	0.000552457	1	457954	ADD	-0.156235	0.145289	1.15636	0.54941	NA
9	22129621	chr9:22129621:SG	G	C	0.00043345	1	457954	ADD	-0.175651	0.163365	1.15607	0.549316	NA
9	22300866	chr9:22300866:SG	A	C	0.000881093	1	457954	ADD	-0.123362	0.114736	1.15602	0.5493	NA
9	21686017	chr9:21686017:SG	T	A	8.7345e-06	1	457954	ADD	-1.21722	1.13214	1.15594	0.549276	NA
9	22437891	chr9:22437891:SG	T	C	2.29281e-05	1	457954	ADD	-0.727686	0.676842	1.15588	0.549256	NA
9	22245557	chr9:22245557:SG	A	G	2.40199e-05	1	457954	ADD	0.7528	0.700233	1.15578	0.549223	NA
9	21932961	chr9:21932961:IG	G	GA	0.000129926	1	457954	ADD	-0.315656	0.29365	1.15549	0.549133	NA
9	22282637	chr9:22282637:SG	G	A	0.00782502	1	457954	ADD	-0.0411373	0.0382706	1.15543	0.54911	NA
9	21591740	chr9:21591740:SG	A	G	1.09181e-05	1	457954	ADD	1.15523	1.07497	1.1549	0.548943	NA
9	21725796	chr9:21725796:SG	G	C	3.05708e-05	1	457954	ADD	0.657944	0.612234	1.15489	0.54894	NA
9	22089265	chr9:22089265:SG	G	A	0.000197618	1	457954	ADD	-0.280148	0.260689	1.15486	0.54893	NA
9	22246729	chr9:22246729:SG	T	G	0.00280378	1	457954	ADD	0.0680723	0.0633467	1.15477	0.548899	NA
9	22007841	chr9:22007841:SG	T	C	2.83871e-05	1	457954	ADD	-0.72766	0.677153	1.15474	0.54889	NA
9	22289129	chr9:22289129:SG	T	C	0.000881093	1	457954	ADD	-0.123269	0.11474	1.15419	0.548715	NA
9	22462662	chr9:22462662:SG	A	G	2.94789e-05	1	457954	ADD	0.736888	0.685944	1.15405	0.548671	NA
9	21895278	chr9:21895278:SG	C	T	0.000795931	1	457954	ADD	-0.126756	0.117998	1.15396	0.54864	NA
9	21835558	chr9:21835558:SG	C	G	0.000508785	1	457954	ADD	0.159156	0.148178	1.15365	0.548542	NA
9	22394469	chr9:22394469:SG	C	T	0.000553549	1	457954	ADD	0.156353	0.145572	1.15361	0.548528	NA
9	22093213	chr9:22093213:SG	A	G	6.66006e-05	1	457954	ADD	0.451853	0.420701	1.15358	0.548519	NA
9	22244789	chr9:22244789:SG	A	G	0.000880001	1	457954	ADD	-0.123233	0.114747	1.15338	0.548456	NA
9	21840217	chr9:21840217:SG	A	G	2.83871e-05	1	457954	ADD	-0.716914	0.667662	1.15298	0.548326	NA
9	22464170	chr9:22464170:SG	G	T	0.000167047	1	457954	ADD	0.277561	0.258498	1.15292	0.548309	NA
9	22244052	chr9:22244052:SG	A	G	1.41936e-05	1	457954	ADD	-1.19502	1.11297	1.15288	0.548296	NA
9	21507760	chr9:21507760:IG	AAGG	A	2.51117e-05	1	457954	ADD	-0.745855	0.69473	1.1526	0.548204	NA
9	21877272	chr9:21877272:SG	T	A	4.36725e-05	1	457954	ADD	-0.607118	0.565514	1.15255	0.548189	NA
9	22203119	chr9:22203119:SG	A	G	0.00171524	1	457954	ADD	0.0889483	0.0828556	1.15248	0.548165	NA
9	21826337	chr9:21826337:SG	C	T	4.69479e-05	1	457954	ADD	-0.526851	0.490764	1.15247	0.548163	NA
9	22104194	chr9:22104194:SG	T	C	2.29281e-05	1	457954	ADD	0.699194	0.65136	1.15227	0.548098	NA
9	22287014	chr9:22287014:SG	A	G	5.67743e-05	1	457954	ADD	-0.509834	0.475021	1.15195	0.547996	NA
9	22394320	chr9:22394320:SG	T	C	5.13152e-05	1	457954	ADD	-0.521414	0.485849	1.15176	0.547937	NA
9	21929573	chr9:21929573:SG	C	A	6.55088e-05	1	457954	ADD	-0.460055	0.428683	1.15172	0.547924	NA
9	22334546	chr9:22334546:SG	G	C	0.000152854	1	457954	ADD	0.313247	0.291914	1.1515	0.547854	NA
9	21984275	chr9:21984275:IG	CAGA	C	0.000415981	1	457954	ADD	-0.176126	0.164139	1.1514	0.547819	NA
9	22395658	chr9:22395658:SG	C	A	0.000275137	1	457954	ADD	-0.221032	0.205996	1.15131	0.547793	NA
9	21943350	chr9:21943350:SG	T	C	4.25807e-05	1	457954	ADD	0.517591	0.482591	1.15031	0.547471	NA
9	22085462	chr9:22085462:SG	G	A	4.25807e-05	1	457954	ADD	0.517591	0.482591	1.15031	0.547471	NA
9	22000477	chr9:22000477:SG	A	G	6.55088e-05	1	457954	ADD	0.441667	0.411819	1.15021	0.547439	NA
9	22262829	chr9:22262829:SG	G	A	0.00396437	1	457954	ADD	0.0576389	0.0537461	1.1501	0.547405	NA
9	22208784	chr9:22208784:SG	G	A	7.09678e-05	1	457954	ADD	-0.431476	0.402337	1.15009	0.547402	NA
9	22248059	chr9:22248059:SG	C	G	2.40199e-05	1	457954	ADD	0.765822	0.714125	1.15002	0.547379	NA
9	22091230	chr9:22091230:SG	T	C	1.20099e-05	1	457954	ADD	-1.17871	1.0992	1.14989	0.547335	NA
9	21778273	chr9:21778273:SG	A	T	0.000129926	1	457954	ADD	-0.312465	0.291419	1.14966	0.547261	NA
9	22132050	chr9:22132050:SG	A	T	5.13152e-05	1	457954	ADD	0.475394	0.443399	1.14952	0.547219	NA
9	22006657	chr9:22006657:SG	C	A	5.02234e-05	1	457954	ADD	0.539159	0.502897	1.14941	0.547182	NA
9	21703287	chr9:21703287:IG	AG	A	2.51117e-05	1	457954	ADD	0.769933	0.718188	1.14929	0.547143	NA
9	21901390	chr9:21901390:SG	C	A	2.51117e-05	1	457954	ADD	0.769933	0.718188	1.14929	0.547143	NA
9	21818515	chr9:21818515:SG	A	G	2.94789e-05	1	457954	ADD	-0.755177	0.704517	1.14898	0.547046	NA
9	22063840	chr9:22063840:SG	G	A	2.40199e-05	1	457954	ADD	-0.744073	0.69422	1.14878	0.54698	NA
9	21967163	chr9:21967163:IG.0	TA	T	0.000619058	1	457954	ADD	0.146268	0.136485	1.14849	0.546887	NA
9	21549956	chr9:21549956:SG	A	G	0.000153946	1	457954	ADD	-0.301148	0.281049	1.14814	0.546776	NA
9	22060117	chr9:22060117:SG	T	G	0.000144119	1	457954	ADD	-0.2911	0.271676	1.14811	0.546765	NA
9	21582948	chr9:21582948:SG	T	G	2.62035e-05	1	457954	ADD	-0.732639	0.683757	1.14809	0.546759	NA
9	21883059	chr9:21883059:SG	A	T	5.13152e-05	1	457954	ADD	0.49526	0.462245	1.14795	0.546713	NA
9	21591593	chr9:21591593:SG	G	A	5.13152e-05	1	457954	ADD	-0.512225	0.478092	1.14789	0.546694	NA
9	22129498	chr9:22129498:SG	T	A	6.55088e-05	1	457954	ADD	-0.434875	0.405909	1.14782	0.546672	NA
9	22083854	chr9:22083854:SG	G	A	6.87842e-05	1	457954	ADD	-0.462304	0.431516	1.14779	0.546662	NA
9	22363788	chr9:22363788:SG	G	A	3.38462e-05	1	457954	ADD	-0.604217	0.563986	1.14776	0.546652	NA
9	21547182	chr9:21547182:SG	G	A	2.29281e-05	1	457954	ADD	-0.776361	0.724704	1.14764	0.546615	NA
9	21873933	chr9:21873933:SG	G	C	0.00016268	1	457954	ADD	0.302036	0.281942	1.14762	0.546608	NA
9	22358406	chr9:22358406:SG	T	G	3.27544e-05	1	457954	ADD	0.64918	0.606016	1.14753	0.546579	NA
9	22054579	chr9:22054579:SG	C	T	4.69479e-05	1	457954	ADD	-0.486755	0.454427	1.14734	0.546519	NA
9	22066220	chr9:22066220:SG	T	A	1.20099e-05	1	457954	ADD	-1.16006	1.08302	1.14732	0.546512	NA
9	21731631	chr9:21731631:SG	C	T	4.36726e-05	1	457953	ADD	-0.523836	0.489052	1.14731	0.546508	NA
9	22246307	chr9:22246307:SG	T	A	0.025472	1	457954	ADD	-0.0229643	0.0214419	1.14704	0.546422	NA
9	22398057	chr9:22398057:IG	TTTTTG	T	9.82631e-06	1	457954	ADD	-1.28873	1.20336	1.14692	0.546383	NA
9	21645513	chr9:21645513:SG	T	G	6.22333e-05	1	457954	ADD	-0.48804	0.45573	1.14682	0.546352	NA
9	22383118	chr9:22383118:SG	G	T	0.000851614	1	457954	ADD	-0.125567	0.117262	1.14668	0.546306	NA
9	22465998	chr9:22465998:SG	G	A	0.981969	1	457954	ADD	0.0273064	0.0255008	1.14662	0.546289	NA
9	22112944	chr9:22112944:SG	A	G	1.09181e-05	1	457954	ADD	1.15654	1.08007	1.1466	0.546282	NA
9	21873754	chr9:21873754:SG	A	G	0.000106998	1	457954	ADD	-0.355622	0.332151	1.14632	0.546191	NA
9	21793044	chr9:21793044:SG	T	C	0.000121191	1	457954	ADD	0.31843	0.297431	1.14619	0.546149	NA
9	21612690	chr9:21612690:SG	T	C	9.60795e-05	1	457954	ADD	0.39914	0.372836	1.14608	0.546113	NA
9	22389923	chr9:22389923:IG	T	TTTCTCCTTTGGTTTATTA	0.00886443	1	457954	ADD	-0.0387756	0.0362214	1.146	0.54609	NA
9	22346869	chr9:22346869:SG	A	G	6.76924e-05	1	457954	ADD	-0.465038	0.434469	1.14567	0.545983	NA
9	21599888	chr9:21599888:SG	A	G	0.000105906	1	457954	ADD	-0.370353	0.346009	1.14566	0.54598	NA
9	22336749	chr9:22336749:SG	C	T	4.25807e-05	1	457954	ADD	0.548081	0.512108	1.14543	0.545904	NA
9	21658857	chr9:21658857:SG	G	T	3.82134e-05	1	457954	ADD	-0.598225	0.558994	1.14529	0.545861	NA
9	22209818	chr9:22209818:SG	G	A	2.29281e-05	1	457954	ADD	0.666841	0.623254	1.14476	0.545691	NA
9	21533973	chr9:21533973:SG	A	G	2.18363e-05	1	457954	ADD	0.886513	0.828651	1.14453	0.545617	NA
9	21635357	chr9:21635357:SG	C	G	4.25807e-05	1	457954	ADD	0.536587	0.501572	1.14449	0.545605	NA
9	21869175	chr9:21869175:SG	A	G	1.20099e-05	1	457954	ADD	-1.18992	1.11235	1.14434	0.545555	NA
9	22324760	chr9:22324760:SG	G	T	0.000193251	1	457954	ADD	-0.288589	0.269814	1.14401	0.545451	NA
9	21662361	chr9:21662361:SG	C	T	3.71216e-05	1	457954	ADD	-0.607066	0.56762	1.14382	0.545388	NA
9	22350193	chr9:22350193:IG	ATC	A	2.85038e-05	1	456079	ADD	-0.736705	0.688904	1.14359	0.545314	NA
9	22164814	chr9:22164814:SG	G	A	0.000564467	1	457954	ADD	0.15068	0.140906	1.14355	0.545301	NA
9	22151884	chr9:22151884:SG	T	C	7.86105e-05	1	457954	ADD	0.399153	0.373269	1.1435	0.545286	NA
9	21616126	chr9:21616126:SG	A	C	0.000173598	1	457954	ADD	0.284318	0.265884	1.14347	0.545276	NA
9	21631520	chr9:21631520:SG	A	G	3.71216e-05	1	457954	ADD	0.59741	0.558727	1.14326	0.545209	NA
9	22250040	chr9:22250040:SG	G	A	6.11415e-05	1	457954	ADD	-0.470974	0.440483	1.14323	0.545201	NA
9	22486101	chr9:22486101:SG	G	A	7.64269e-06	1	457954	ADD	-1.232	1.15234	1.14305	0.54514	NA
9	22068647	chr9:22068647:SG	A	G	0.00111583	1	457954	ADD	-0.108438	0.101433	1.14289	0.545092	NA
9	22091551	chr9:22091551:SG	C	T	0.002747	1	457954	ADD	-0.0693457	0.0648692	1.14278	0.545055	NA
9	22278506	chr9:22278506:SG	T	A	2.83871e-05	1	457954	ADD	-0.749247	0.70089	1.14275	0.545044	NA
9	22258266	chr9:22258266:SG	C	T	0.00498413	1	457954	ADD	-0.0513351	0.0480274	1.14248	0.54496	NA
9	22303702	chr9:22303702:IG	TG	T	4.69479e-05	1	457954	ADD	0.507793	0.475075	1.14248	0.544959	NA
9	21591147	chr9:21591147:SG	A	G	5.67743e-05	1	457954	ADD	-0.482597	0.451518	1.1424	0.544934	NA
9	22184617	chr9:22184617:SG	A	T	3.27544e-05	1	457954	ADD	-0.602158	0.563468	1.14204	0.544819	NA
9	22116250	chr9:22116250:SG	G	T	5.02234e-05	1	457954	ADD	-0.52045	0.487046	1.14187	0.544764	NA
9	21626010	chr9:21626010:IG	AC	A	0.00153836	1	457954	ADD	0.0924768	0.0865467	1.14173	0.544718	NA
9	21617073	chr9:21617073:SG	G	T	0.000111365	1	457954	ADD	-0.337989	0.316332	1.14161	0.544681	NA
9	21576823	chr9:21576823:SG	A	G	4.36725e-05	1	457954	ADD	0.57917	0.542059	1.14161	0.54468	NA
9	22087689	chr9:22087689:SG	A	G	0.000209628	1	457954	ADD	-0.271433	0.254046	1.14156	0.544665	NA
9	22484017	chr9:22484017:SG	G	C	0.154726	1	457954	ADD	0.0100065	0.00936772	1.14104	0.544496	NA
9	22278775	chr9:22278775:SG	T	C	2.51117e-05	1	457954	ADD	-0.748806	0.701103	1.14071	0.54439	NA
9	22456342	chr9:22456342:SG	C	T	6.4417e-05	1	457954	ADD	0.464605	0.435042	1.14053	0.544331	NA
9	22031004	chr9:22031004:SG	C	T	2.83871e-05	1	457954	ADD	0.663173	0.621062	1.14021	0.544228	NA
9	22351188	chr9:22351188:SG	C	G	2.97592e-05	1	369634	ADD	0.592367	0.554759	1.14018	0.544219	NA
9	21645346	chr9:21645346:SG	A	T	2.72953e-05	1	457954	ADD	-0.637215	0.596803	1.14001	0.544167	NA
9	21576269	chr9:21576269:SG	C	T	6.87842e-05	1	457954	ADD	-0.428979	0.401783	1.13996	0.544149	NA
9	21928779	chr9:21928779:SG	A	G	0.000121191	1	457954	ADD	-0.324824	0.304232	1.13995	0.544148	NA
9	22251437	chr9:22251437:SG	C	T	9.71713e-05	1	457954	ADD	0.358369	0.335667	1.13984	0.544111	NA
9	22299476	chr9:22299476:SG	A	T	3.05708e-05	1	457954	ADD	-0.653627	0.612289	1.13959	0.54403	NA
9	22300237	chr9:22300237:IG	T	TACCCATTCACACTCCCCTCGTCCTTTCC	5.45906e-06	1	457954	ADD	-1.33978	1.25521	1.13929	0.543934	NA
9	21759428	chr9:21759428:SG	G	A	0.000117916	1	457954	ADD	-0.340187	0.318738	1.13912	0.543879	NA
9	21501889	chr9:21501889:SG	T	G	0.0114094	1	457954	ADD	-0.0339756	0.0318343	1.13905	0.543857	NA
9	21562454	chr9:21562454:SG	A	T	1.09181e-05	1	457954	ADD	1.17935	1.10505	1.139	0.543842	NA
9	21566925	chr9:21566925:SG	G	A	1.09181e-05	1	457954	ADD	1.17935	1.10505	1.139	0.543842	NA
9	22460448	chr9:22460448:SG	A	G	1.09181e-05	1	457954	ADD	-1.14545	1.07329	1.13899	0.543838	NA
9	22472853	chr9:22472853:SG	G	A	1.09181e-05	1	457954	ADD	-1.17159	1.0978	1.13894	0.543822	NA
9	22368255	chr9:22368255:SG	T	C	2.62035e-05	1	457954	ADD	-0.732762	0.686634	1.13887	0.5438	NA
9	22486402	chr9:22486402:SG	C	T	5.45906e-06	1	457954	ADD	-1.37394	1.28747	1.13884	0.543789	NA
9	22354200	chr9:22354200:SG	A	T	1.85608e-05	1	457954	ADD	0.76711	0.718903	1.13861	0.543715	NA
9	22071060	chr9:22071060:SG	A	G	7.75187e-05	1	457954	ADD	-0.404757	0.379334	1.13853	0.54369	NA
9	22176078	chr9:22176078:SG	T	G	6.66006e-05	1	457954	ADD	-0.41129	0.385476	1.13842	0.543653	NA
9	22287251	chr9:22287251:SG	T	C	2.62035e-05	1	457954	ADD	-0.737304	0.691067	1.13829	0.543613	NA
9	21579615	chr9:21579615:SG	C	A	0.000197618	1	457954	ADD	0.258925	0.242725	1.13794	0.543499	NA
9	21679667	chr9:21679667:SG	A	G	4.80398e-05	1	457954	ADD	0.52749	0.494517	1.1378	0.543456	NA
9	22369804	chr9:22369804:SG	A	G	4.36725e-05	1	457954	ADD	-0.536853	0.503316	1.1377	0.543424	NA
9	22411341	chr9:22411341:SG	T	G	0.000104814	1	457954	ADD	-0.364751	0.34198	1.1376	0.543391	NA
9	22009491	chr9:22009491:SG	A	G	4.03971e-05	1	457954	ADD	-0.583269	0.546869	1.13755	0.543376	NA
9	22494182	chr9:22494182:SG	G	A	1.09181e-05	1	457954	ADD	-1.17937	1.10593	1.13722	0.54327	NA
9	21790959	chr9:21790959:SG	T	C	0.000371216	1	457954	ADD	-0.187764	0.176091	1.13697	0.543188	NA
9	22247329	chr9:22247329:SG	C	T	0.000177965	1	457954	ADD	0.263849	0.247463	1.13681	0.543138	NA
9	22126000	chr9:22126000:SG	T	C	3.38462e-05	1	457954	ADD	0.586434	0.55005	1.13667	0.543091	NA
9	21700457	chr9:21700457:SG	A	T	4.25807e-05	1	457954	ADD	-0.584065	0.547952	1.13616	0.542927	NA
9	22349549	chr9:22349549:SG	A	G	7.90501e-05	1	442757	ADD	0.35643	0.334392	1.13615	0.542924	NA
9	22348822	chr9:22348822:IG.0	TA	T	8.7345e-05	1	457954	ADD	-0.395715	0.37125	1.13614	0.542921	NA
9	22390126	chr9:22390126:SG	G	T	6.22333e-05	1	457954	ADD	-0.433333	0.406545	1.13612	0.542916	NA
9	21777762	chr9:21777762:SG	G	A	0.015317	1	457954	ADD	0.0292864	0.0274799	1.1358	0.542812	NA
9	22045397	chr9:22045397:SG	T	C	2.40199e-05	1	457954	ADD	0.871409	0.817676	1.13575	0.542795	NA
9	22093158	chr9:22093158:SG	T	G	0.000294789	1	457954	ADD	-0.205941	0.193244	1.13573	0.542789	NA
9	21826459	chr9:21826459:SG	A	G	8.7345e-06	1	457954	ADD	-1.20094	1.12702	1.13548	0.54271	NA
9	22060348	chr9:22060348:SG	C	A	5.45906e-06	1	457954	ADD	-1.43222	1.34408	1.13545	0.5427	NA
9	22163427	chr9:22163427:SG	A	T	6.00497e-05	1	457954	ADD	-0.433464	0.406792	1.13544	0.542695	NA
9	22473434	chr9:22473434:SG	G	A	0.000100447	1	457954	ADD	0.36306	0.340736	1.13533	0.542661	NA
9	21686657	chr9:21686657:SG	T	C	2.40199e-05	1	457954	ADD	0.743975	0.698254	1.13524	0.542634	NA
9	22384456	chr9:22384456:SG	A	G	0.000179057	1	457954	ADD	0.275634	0.258722	1.13501	0.542558	NA
9	21820612	chr9:21820612:SG	T	C	0.000123375	1	457954	ADD	-0.314308	0.295078	1.13459	0.542422	NA
9	22091085	chr9:22091085:SG	T	A	2.29281e-05	1	457954	ADD	-0.743601	0.698201	1.13428	0.542322	NA
9	22045654	chr9:22045654:SG	C	T	0.00112129	1	457954	ADD	-0.107632	0.101068	1.13411	0.542268	NA
9	22071325	chr9:22071325:SG	A	T	0.000386502	1	457954	ADD	-0.181982	0.170908	1.13379	0.542165	NA
9	21541978	chr9:21541978:SG	T	A	9.17123e-05	1	457954	ADD	-0.375323	0.352515	1.13359	0.542103	NA
9	22356359	chr9:22356359:SG	C	T	2.40199e-05	1	457954	ADD	-0.737805	0.693015	1.13344	0.542053	NA
9	21800697	chr9:21800697:SG	T	C	2.51117e-05	1	457954	ADD	-0.729229	0.684994	1.13332	0.542016	NA
9	22486108	chr9:22486108:SG	G	T	2.07444e-05	1	457954	ADD	-0.768724	0.722106	1.13328	0.542003	NA
9	22131636	chr9:22131636:SG	G	A	5.34988e-05	1	457954	ADD	0.467125	0.43884	1.13306	0.541931	NA
9	21710164	chr9:21710164:SG	A	G	0.000169231	1	457954	ADD	0.278075	0.261244	1.133	0.541913	NA
9	21682442	chr9:21682442:SG	A	G	0.000296973	1	457954	ADD	0.209958	0.197305	1.13237	0.541708	NA
9	22187102	chr9:22187102:SG	C	A	4.47643e-05	1	457954	ADD	0.480746	0.451813	1.13218	0.541647	NA
9	22255716	chr9:22255716:SG	C	A	2.83871e-05	1	457954	ADD	-0.767643	0.721477	1.13207	0.541613	NA
9	22133763	chr9:22133763:SG	T	G	7.09678e-05	1	457954	ADD	-0.405661	0.381289	1.13192	0.541566	NA
9	21649717	chr9:21649717:SG	T	A	3.71216e-05	1	457954	ADD	-0.590294	0.554848	1.13185	0.541542	NA
9	21514112	chr9:21514112:SG	G	A	2.40199e-05	1	457954	ADD	0.759451	0.713925	1.13161	0.541463	NA
9	22092919	chr9:22092919:SG	G	T	3.93053e-05	1	457954	ADD	-0.589407	0.554121	1.13142	0.541402	NA
9	22121165	chr9:22121165:SG	A	T	2.40199e-05	1	457954	ADD	0.662327	0.622739	1.13118	0.541328	NA
9	21762074	chr9:21762074:SG	A	G	9.71713e-05	1	457954	ADD	0.348302	0.32754	1.13079	0.541202	NA
9	22446110	chr9:22446110:IG	TA	T	3.60298e-05	1	457954	ADD	-0.597782	0.562156	1.13077	0.541193	NA
9	22415667	chr9:22415667:SG	G	A	2.18363e-05	1	457954	ADD	0.882549	0.829963	1.13073	0.541182	NA
9	22103870	chr9:22103870:SG	G	A	2.18363e-05	1	457954	ADD	-0.676048	0.635809	1.13058	0.541134	NA
9	21954595	chr9:21954595:SG	G	A	2.18363e-05	1	457954	ADD	-0.767494	0.721861	1.13043	0.541085	NA
9	22133223	chr9:22133223:SG	T	C	0.0014674	1	457954	ADD	0.0949307	0.0892909	1.13031	0.541048	NA
9	21603122	chr9:21603122:SG	A	C	6.55088e-06	1	457954	ADD	-1.28997	1.21341	1.13016	0.540998	NA
9	22302795	chr9:22302795:SG	T	C	0.000880001	1	457954	ADD	-0.122052	0.11481	1.13012	0.540985	NA
9	22172608	chr9:22172608:SG	C	T	2.18363e-05	1	457954	ADD	-0.740825	0.697116	1.12933	0.540731	NA
9	22387740	chr9:22387740:SG	C	T	0.000187792	1	457954	ADD	-0.275182	0.258971	1.12911	0.54066	NA
9	22209655	chr9:22209655:SG	G	C	0.000509877	1	457954	ADD	-0.155569	0.146407	1.12906	0.540644	NA
9	22193438	chr9:22193438:SG	G	T	1.20099e-05	1	457954	ADD	-1.14471	1.07732	1.12902	0.54063	NA
9	22312353	chr9:22312353:SG	G	T	0.000121191	1	457954	ADD	-0.322694	0.303697	1.12901	0.540629	NA
9	22353846	chr9:22353846:SG	C	T	4.25807e-05	1	457954	ADD	-0.594351	0.559368	1.12899	0.540621	NA
9	21705488	chr9:21705488:SG	G	A	6.22363e-05	1	457932	ADD	-0.44052	0.414631	1.12878	0.540553	NA
9	22125259	chr9:22125259:SG	A	G	0.000169231	1	457954	ADD	0.267067	0.251407	1.12846	0.540451	NA
9	22145853	chr9:22145853:SG	G	A	4.25807e-05	1	457954	ADD	0.547303	0.515219	1.12842	0.540438	NA
9	21956174	chr9:21956174:SG	G	A	4.36725e-05	1	457954	ADD	-0.586623	0.552333	1.12802	0.540308	NA
9	22363747	chr9:22363747:SG	C	T	0.000565559	1	457954	ADD	-0.14631	0.137759	1.128	0.540302	NA
9	21595610	chr9:21595610:SG	C	T	6.4417e-05	1	457954	ADD	0.459256	0.432442	1.12786	0.540257	NA
9	22080510	chr9:22080510:IG	A	ATT	0.000232556	1	457954	ADD	-0.232777	0.219196	1.12775	0.540223	NA
9	22080511	chr9:22080511:SG	G	A	0.000232556	1	457954	ADD	-0.232777	0.219196	1.12775	0.540223	NA
9	21840495	chr9:21840495:SG	A	G	1.20099e-05	1	457954	ADD	0.914842	0.861731	1.12706	0.540001	NA
9	21654126	chr9:21654126:SG	A	C	3.27545e-05	1	457953	ADD	-0.620541	0.58452	1.12705	0.539996	NA
9	22300238	chr9:22300238:SG	A	G	0.000778462	1	457954	ADD	-0.128031	0.12061	1.12683	0.539926	NA
9	22346344	chr9:22346344:SG	T	C	2.62035e-05	1	457954	ADD	-0.763259	0.719037	1.12679	0.539911	NA
9	21833884	chr9:21833884:SG	A	G	0.000509877	1	457954	ADD	0.157166	0.14806	1.12678	0.53991	NA
9	21592134	chr9:21592134:SG	G	A	5.2407e-05	1	457954	ADD	0.494169	0.465555	1.1267	0.539884	NA
9	21939066	chr9:21939066:SG	C	G	0.000137568	1	457954	ADD	0.30337	0.285831	1.12649	0.539817	NA
9	21652202	chr9:21652202:SG	T	A	8.73452e-06	1	457953	ADD	-1.17667	1.10875	1.12627	0.539744	NA
9	21659472	chr9:21659472:SG	C	G	8.7345e-06	1	457954	ADD	-1.17667	1.10875	1.12626	0.539743	NA
9	21667837	chr9:21667837:SG	C	T	8.7345e-06	1	457954	ADD	-1.17667	1.10875	1.12626	0.539743	NA
9	22141035	chr9:22141035:SG	G	A	0.57051	1	457954	ADD	0.00725434	0.0068358	1.1262	0.539723	NA
9	21966488	chr9:21966488:SG	A	T	0.000101539	1	457954	ADD	0.367708	0.346505	1.12612	0.539698	NA
9	21830660	chr9:21830660:SG	T	C	4.25807e-05	1	457954	ADD	0.579764	0.546339	1.1261	0.539691	NA
9	22475130	chr9:22475130:SG	C	T	0.146961	1	457954	ADD	0.0101539	0.00956853	1.12609	0.539686	NA
9	21749494	chr9:21749494:SG	G	T	1.20099e-05	1	457954	ADD	1.15083	1.08457	1.12591	0.53963	NA
9	21798924	chr9:21798924:SG	T	G	1.20099e-05	1	457954	ADD	1.15083	1.08457	1.12591	0.53963	NA
9	21775374	chr9:21775374:SG	G	A	4.47643e-05	1	457954	ADD	-0.520178	0.490283	1.12567	0.539551	NA
9	22090300	chr9:22090300:SG	G	A	3.05708e-05	1	457954	ADD	0.591467	0.55751	1.12553	0.539506	NA
9	22191309	chr9:22191309:SG	G	C	4.25807e-05	1	457954	ADD	-0.55401	0.52223	1.12541	0.539469	NA
9	22254221	chr9:22254221:SG	G	A	3.38462e-05	1	457954	ADD	-0.598214	0.563992	1.12504	0.539348	NA
9	22218306	chr9:22218306:SG	T	C	5.13152e-05	1	457954	ADD	0.531653	0.501243	1.12502	0.539342	NA
9	21941197	chr9:21941197:SG	T	C	7.75187e-05	1	457954	ADD	-0.422543	0.398409	1.12482	0.53928	NA
9	22148610	chr9:22148610:SG	T	C	5.56824e-05	1	457954	ADD	-0.512807	0.483546	1.12469	0.539236	NA
9	22296020	chr9:22296020:SG	G	C	2.29281e-05	1	457954	ADD	-0.74566	0.703131	1.12463	0.539216	NA
9	21727140	chr9:21727140:SG	G	A	0.000218363	1	457954	ADD	0.239426	0.225783	1.1245	0.539175	NA
9	22152615	chr9:22152615:SG	G	A	1.7469e-05	1	457954	ADD	-0.852059	0.803547	1.12439	0.539139	NA
9	21694626	chr9:21694626:SG	T	C	0.000649629	1	457954	ADD	0.146666	0.138327	1.1242	0.539078	NA
9	22338571	chr9:22338571:SG	G	A	0.486122	1	457954	ADD	0.00718605	0.00677753	1.12418	0.539073	NA
9	21789482	chr9:21789482:IG	ATTTAC	A	0.0338757	1	457954	ADD	-0.0197938	0.0186701	1.124	0.539014	NA
9	21953682	chr9:21953682:SG	C	T	0.000147395	1	457954	ADD	-0.29664	0.27982	1.12383	0.53896	NA
9	22016643	chr9:22016643:SG	G	A	4.47643e-05	1	457954	ADD	-0.524329	0.494634	1.12367	0.538909	NA
9	22360607	chr9:22360607:SG	G	A	0.000141936	1	457954	ADD	-0.290289	0.273866	1.12353	0.538861	NA
9	21880748	chr9:21880748:SG	G	C	2.18363e-05	1	457954	ADD	-0.747369	0.705165	1.12328	0.538782	NA
9	22377318	chr9:22377318:SG	T	C	9.49877e-05	1	457954	ADD	0.364873	0.344293	1.12313	0.538733	NA
9	21620539	chr9:21620539:SG	C	T	2.51117e-05	1	457954	ADD	-0.729876	0.688732	1.12305	0.538707	NA
9	21829129	chr9:21829129:SG	T	A	1.31018e-05	1	457954	ADD	-1.15627	1.09116	1.12291	0.538663	NA
9	22406614	chr9:22406614:SG	G	C	2.18363e-05	1	457954	ADD	0.771444	0.728022	1.12285	0.538642	NA
9	22403187	chr9:22403187:SG	C	T	2.07444e-05	1	457954	ADD	0.873085	0.823957	1.1228	0.538628	NA
9	21722177	chr9:21722177:SG	T	C	2.62035e-05	1	457954	ADD	-0.727093	0.686186	1.12279	0.538623	NA
9	22363410	chr9:22363410:SG	T	C	0.000201985	1	457954	ADD	-0.258952	0.244385	1.12277	0.538616	NA
9	22219932	chr9:22219932:SG	C	T	0.00343266	1	457954	ADD	0.0613541	0.057903	1.12275	0.538612	NA
9	21884901	chr9:21884901:SG	A	G	0.000104814	1	457954	ADD	0.346765	0.327293	1.12253	0.538539	NA
9	22389255	chr9:22389255:SG	C	T	2.83871e-05	1	457954	ADD	0.744776	0.702995	1.1224	0.538498	NA
9	22017754	chr9:22017754:SG	C	T	7.64269e-06	1	457954	ADD	-1.24096	1.17141	1.12226	0.538454	NA
9	21750408	chr9:21750408:SG	G	A	2.29281e-05	1	457954	ADD	0.735013	0.693851	1.12217	0.538423	NA
9	22356444	chr9:22356444:SG	A	G	1.7469e-05	1	457954	ADD	0.894547	0.844472	1.12211	0.538405	NA
9	21950025	chr9:21950025:SG	T	C	8.07941e-05	1	457954	ADD	0.4061	0.383374	1.12207	0.538391	NA
9	21661664	chr9:21661664:SG	C	T	7.42433e-05	1	457954	ADD	-0.458435	0.432782	1.12206	0.53839	NA
9	21540504	chr9:21540504:SG	C	G	2.94789e-05	1	457954	ADD	-0.63604	0.600494	1.12189	0.538335	NA
9	21799555	chr9:21799555:SG	G	A	2.62035e-05	1	457954	ADD	-0.7146	0.674689	1.12181	0.538307	NA
9	21739974	chr9:21739974:SG	G	A	2.40199e-05	1	457954	ADD	-0.740568	0.699278	1.12158	0.538234	NA
9	21661942	chr9:21661942:SG	A	T	0.000103722	1	457954	ADD	-0.35102	0.331479	1.12138	0.538169	NA
9	22497469	chr9:22497469:SG	A	G	3.69234e-05	1	379163	ADD	0.469977	0.44382	1.12134	0.538157	NA
9	22496515	chr9:22496515:IG	C	CTAGCTCAG	3.51386e-05	1	455340	ADD	-0.626688	0.591889	1.12104	0.538061	NA
9	22049825	chr9:22049825:SG	G	A	0.000549182	1	457954	ADD	0.156077	0.147431	1.12072	0.537958	NA
9	22154070	chr9:22154070:SG	C	G	3.27544e-05	1	457954	ADD	0.645874	0.610121	1.12064	0.537929	NA
9	22180208	chr9:22180208:SG	A	T	2.29281e-05	1	457954	ADD	0.752103	0.710503	1.12053	0.537895	NA
9	22153938	chr9:22153938:IG	C	CTA	0.000724964	1	457954	ADD	0.131897	0.124611	1.12036	0.537839	NA
9	22356913	chr9:22356913:SG	T	G	2.29281e-05	1	457954	ADD	-0.742275	0.701274	1.12035	0.537838	NA
9	21830377	chr9:21830377:SG	T	C	3.38462e-05	1	457954	ADD	0.644707	0.6091	1.12033	0.537831	NA
9	22489927	chr9:22489927:SG	A	G	6.33251e-05	1	457954	ADD	-0.47213	0.446058	1.12032	0.537827	NA
9	21771106	chr9:21771106:SG	G	C	6.22333e-05	1	457954	ADD	-0.466379	0.440658	1.12014	0.53777	NA
9	21822296	chr9:21822296:SG	T	C	6.22333e-05	1	457954	ADD	-0.466379	0.440658	1.12014	0.53777	NA
9	21764060	chr9:21764060:SG	G	C	5.89579e-05	1	457954	ADD	-0.458524	0.433238	1.12014	0.537768	NA
9	22288351	chr9:22288351:SG	G	C	2.40199e-05	1	457954	ADD	0.86533	0.817613	1.12013	0.537766	NA
9	21836326	chr9:21836326:SG	G	A	2.72953e-05	1	457954	ADD	0.658065	0.621818	1.11998	0.537717	NA
9	22437020	chr9:22437020:SG	C	T	0.000109181	1	457954	ADD	-0.341368	0.322578	1.11989	0.537689	NA
9	21578480	chr9:21578480:SG	C	T	6.00497e-05	1	457954	ADD	-0.464902	0.439319	1.11986	0.537678	NA
9	22093358	chr9:22093358:SG	C	A	3.4938e-05	1	457954	ADD	-0.591855	0.559314	1.11975	0.537643	NA
9	21939492	chr9:21939492:SG	C	T	0.000165956	1	457954	ADD	0.283665	0.268069	1.11974	0.537642	NA
9	21504591	chr9:21504591:SG	C	T	3.27544e-05	1	457954	ADD	-0.59596	0.563195	1.11974	0.53764	NA
9	22151770	chr9:22151770:SG	T	C	4.36725e-05	1	457954	ADD	-0.529458	0.500358	1.1197	0.537628	NA
9	21844774	chr9:21844774:SG	C	T	2.40199e-05	1	457954	ADD	0.665537	0.629014	1.1195	0.537563	NA
9	22248921	chr9:22248921:SG	T	A	3.16626e-05	1	457954	ADD	-0.606267	0.573005	1.11947	0.537552	NA
9	21522972	chr9:21522972:SG	T	C	0.000119008	1	457954	ADD	0.332061	0.31386	1.11934	0.537513	NA
9	21727375	chr9:21727375:SG	C	T	2.62035e-05	1	457954	ADD	-0.727037	0.687199	1.1193	0.537499	NA
9	21863480	chr9:21863480:IG	AC	A	2.72953e-05	1	457954	ADD	-0.71188	0.672886	1.11926	0.537485	NA
9	21865256	chr9:21865256:SG	C	G	2.72953e-05	1	457954	ADD	-0.71188	0.672886	1.11926	0.537485	NA
9	22451908	chr9:22451908:SG	G	A	1.96526e-05	1	457954	ADD	-0.794033	0.750596	1.11909	0.537431	NA
9	22476956	chr9:22476956:SG	A	G	2.18363e-05	1	457954	ADD	-0.739139	0.698738	1.11898	0.537396	NA
9	22099418	chr9:22099418:SG	G	A	2.18363e-05	1	457954	ADD	0.68356	0.646274	1.11872	0.53731	NA
9	22353722	chr9:22353722:SG	C	G	6.87842e-05	1	457954	ADD	0.458083	0.433114	1.11863	0.537281	NA
9	22257132	chr9:22257132:IG	AC	A	0.000691117	1	457954	ADD	-0.135876	0.12847	1.11861	0.537277	NA
9	22247802	chr9:22247802:SG	T	G	8.51614e-05	1	457954	ADD	-0.400281	0.378529	1.11823	0.537154	NA
9	22381743	chr9:22381743:SG	C	T	0.00036139	1	457954	ADD	-0.180476	0.170669	1.11822	0.537151	NA
9	21638408	chr9:21638408:SG	C	T	0.0556966	1	457954	ADD	-0.01562	0.0147714	1.11819	0.537139	NA
9	21533119	chr9:21533119:SG	C	G	3.60298e-05	1	457954	ADD	0.633242	0.598872	1.11808	0.537104	NA
9	21616162	chr9:21616162:SG	A	G	0.102861	1	457954	ADD	-0.0117796	0.0111417	1.11779	0.53701	NA
9	22150581	chr9:22150581:SG	C	T	5.2407e-05	1	457954	ADD	-0.471224	0.445756	1.11753	0.536929	NA
9	22274532	chr9:22274532:SG	C	T	9.82631e-06	1	457954	ADD	-1.24906	1.18164	1.11737	0.536874	NA
9	21859026	chr9:21859026:IG	C	CTGGAACCTCACACGGTGG	6.11415e-05	1	457954	ADD	-0.459112	0.434388	1.11707	0.53678	NA
9	21540090	chr9:21540090:SG	C	T	4.69479e-05	1	457954	ADD	-0.515002	0.48732	1.11684	0.536703	NA
9	22288681	chr9:22288681:SG	A	G	2.29281e-05	1	457954	ADD	0.676288	0.639939	1.11683	0.5367	NA
9	22084568	chr9:22084568:SG	C	A	1.41936e-05	1	457954	ADD	-0.834303	0.78949	1.11675	0.536674	NA
9	22107015	chr9:22107015:SG	G	A	1.41936e-05	1	457954	ADD	-0.834303	0.78949	1.11675	0.536674	NA
9	21568368	chr9:21568368:SG	A	G	6.76924e-05	1	457954	ADD	0.427053	0.404159	1.1165	0.536594	NA
9	22469663	chr9:22469663:SG	A	T	9.82631e-06	1	457954	ADD	1.18955	1.12581	1.11645	0.536578	NA
9	21688009	chr9:21688009:SG	C	T	2.51117e-05	1	457954	ADD	-0.636903	0.602788	1.1164	0.536561	NA
9	21838432	chr9:21838432:SG	G	A	0.000123375	1	457954	ADD	0.328102	0.31055	1.11623	0.536509	NA
9	22265937	chr9:22265937:SG	C	T	2.29281e-05	1	457954	ADD	0.657197	0.622056	1.11618	0.53649	NA
9	22317373	chr9:22317373:SG	A	G	2.29281e-05	1	457954	ADD	0.657197	0.622056	1.11618	0.53649	NA
9	22359664	chr9:22359664:IG	TA	T	2.29281e-05	1	457954	ADD	0.657197	0.622056	1.11618	0.53649	NA
9	21517367	chr9:21517367:SG	A	G	5.45906e-05	1	457954	ADD	-0.466645	0.441695	1.11617	0.536487	NA
9	22297552	chr9:22297552:SG	C	T	0.000129926	1	457954	ADD	0.309611	0.293069	1.11607	0.536457	NA
9	22141686	chr9:22141686:SG	G	T	0.00069876	1	457954	ADD	-0.13452	0.127356	1.11567	0.536328	NA
9	22257963	chr9:22257963:SG	C	T	0.00089747	1	457954	ADD	-0.120447	0.114032	1.11567	0.536327	NA
9	21654346	chr9:21654346:SG	A	G	2.51117e-05	1	457953	ADD	-0.715014	0.676955	1.11561	0.536306	NA
9	22182765	chr9:22182765:SG	T	C	0.000104814	1	457954	ADD	0.354399	0.335539	1.11558	0.536297	NA
9	22141533	chr9:22141533:SG	T	C	7.97023e-05	1	457954	ADD	0.427697	0.404941	1.11555	0.536288	NA
9	22393082	chr9:22393082:SG	A	G	0.000148487	1	457954	ADD	-0.275294	0.260656	1.11547	0.536263	NA
9	21799158	chr9:21799158:SG	C	A	0.000106998	1	457954	ADD	0.342736	0.324603	1.11485	0.536061	NA
9	22276235	chr9:22276235:SG	G	A	1.09181e-05	1	457954	ADD	-1.16085	1.09976	1.1142	0.535851	NA
9	22173856	chr9:22173856:SG	G	A	7.75187e-05	1	457954	ADD	-0.402113	0.38098	1.11402	0.535793	NA
9	21816323	chr9:21816323:SG	A	G	2.51117e-05	1	457954	ADD	-0.7532	0.71365	1.11391	0.535758	NA
9	22410488	chr9:22410488:SG	G	A	0.000115732	1	457954	ADD	0.329297	0.312006	1.11391	0.535758	NA
9	21943742	chr9:21943742:SG	A	G	2.83871e-05	1	457954	ADD	0.725297	0.687225	1.11387	0.535745	NA
9	22057415	chr9:22057415:SG	A	C	2.18363e-05	1	457954	ADD	-0.735756	0.697157	1.1138	0.535722	NA
9	22273048	chr9:22273048:IG	AT	A	3.27544e-05	1	457954	ADD	0.589534	0.558622	1.11373	0.535702	NA
9	22050613	chr9:22050613:SG	G	A	0.00107762	1	457954	ADD	-0.108951	0.10324	1.1137	0.535691	NA
9	21881237	chr9:21881237:IG	CAT	C	0.00010263	1	457954	ADD	0.356167	0.337525	1.11351	0.53563	NA
9	21965025	chr9:21965025:SG	C	A	3.93053e-05	1	457954	ADD	-0.537365	0.509268	1.11339	0.53559	NA
9	21950275	chr9:21950275:SG	C	T	3.60298e-05	1	457954	ADD	0.584456	0.553941	1.11321	0.535532	NA
9	22228341	chr9:22228341:SG	C	T	2.29281e-05	1	457954	ADD	-0.747063	0.708193	1.11279	0.535396	NA
9	21579101	chr9:21579101:SG	A	G	2.62035e-05	1	457954	ADD	0.739294	0.700849	1.11272	0.535373	NA
9	21610769	chr9:21610769:SG	C	G	2.62035e-05	1	457954	ADD	0.737017	0.698712	1.11265	0.535351	NA
9	21899233	chr9:21899233:SG	T	G	0.00802531	1	457864	ADD	-0.0400129	0.0379339	1.11261	0.535339	NA
9	22325209	chr9:22325209:SG	A	G	8.1886e-05	1	457954	ADD	-0.450749	0.427334	1.11259	0.535333	NA
9	22011299	chr9:22011299:SG	C	G	0.000117916	1	457954	ADD	-0.334567	0.317191	1.11256	0.535323	NA
9	22386079	chr9:22386079:SG	G	T	0.000153946	1	457954	ADD	0.300735	0.285149	1.11231	0.535242	NA
9	22194683	chr9:22194683:SG	T	C	4.03971e-05	1	457954	ADD	0.573195	0.543586	1.11191	0.535111	NA
9	21956556	chr9:21956556:SG	C	T	2.51117e-05	1	457954	ADD	-0.745849	0.707419	1.1116	0.535012	NA
9	21803862	chr9:21803862:SG	C	G	3.93053e-05	1	457954	ADD	0.574364	0.544808	1.11144	0.534961	NA
9	21708363	chr9:21708363:SG	T	C	6.00497e-05	1	457954	ADD	0.428585	0.406568	1.11124	0.534895	NA
9	22446677	chr9:22446677:SG	A	G	8.51614e-05	1	457954	ADD	0.388859	0.3689	1.11113	0.534861	NA
9	22176501	chr9:22176501:SG	T	C	3.4938e-05	1	457954	ADD	-0.596815	0.566194	1.11109	0.534848	NA
9	22472066	chr9:22472066:SG	C	A	3.93053e-05	1	457954	ADD	-0.600633	0.56983	1.11103	0.534829	NA
9	21951953	chr9:21951953:SG	T	C	3.05708e-05	1	457954	ADD	-0.709193	0.67284	1.11098	0.534811	NA
9	21910579	chr9:21910579:SG	C	T	1.41936e-05	1	457954	ADD	0.884716	0.839409	1.11086	0.534775	NA
9	22203928	chr9:22203928:SG	A	G	5.13152e-05	1	457954	ADD	-0.471096	0.44699	1.11077	0.534744	NA
9	21891383	chr9:21891383:SG	A	G	1.96526e-05	1	457954	ADD	0.866017	0.821721	1.11072	0.534728	NA
9	22103898	chr9:22103898:SG	C	T	0.000328636	1	457954	ADD	0.201726	0.191418	1.11061	0.534691	NA
9	21721525	chr9:21721525:SG	C	G	3.05708e-05	1	457954	ADD	0.650311	0.617123	1.11045	0.534641	NA
9	21598347	chr9:21598347:SG	T	C	2.83871e-05	1	457954	ADD	0.640008	0.607455	1.11005	0.534512	NA
9	22397994	chr9:22397994:SG	T	C	2.72953e-05	1	457954	ADD	-0.736559	0.699137	1.10992	0.534469	NA
9	21738596	chr9:21738596:SG	A	T	3.71216e-05	1	457954	ADD	-0.586872	0.557117	1.10967	0.534388	NA
9	21974135	chr9:21974135:SG	C	T	4.03971e-05	1	457954	ADD	-0.586646	0.556917	1.10961	0.534369	NA
9	22229771	chr9:22229771:SG	C	T	1.20099e-05	1	457954	ADD	-1.19585	1.13531	1.10949	0.534332	NA
9	21776266	chr9:21776266:SG	C	T	2.72953e-05	1	457954	ADD	-0.739148	0.701764	1.10938	0.534295	NA
9	22109337	chr9:22109337:SG	C	T	1.41936e-05	1	457954	ADD	-1.12686	1.06991	1.10929	0.534265	NA
9	21643228	chr9:21643228:SG	G	C	8.7345e-06	1	457954	ADD	-1.1971	1.13661	1.10928	0.534263	NA
9	22249089	chr9:22249089:SG	A	G	2.72953e-05	1	457954	ADD	-0.74202	0.704535	1.10924	0.53425	NA
9	22416216	chr9:22416216:SG	G	A	2.94789e-05	1	457954	ADD	0.736787	0.699583	1.10919	0.534233	NA
9	22418782	chr9:22418782:SG	T	G	2.94789e-05	1	457954	ADD	0.736787	0.699583	1.10919	0.534233	NA
9	22301356	chr9:22301356:SG	C	T	2.83871e-05	1	457954	ADD	-0.732932	0.696005	1.10893	0.534148	NA
9	21716036	chr9:21716036:SG	C	T	7.53351e-05	1	457954	ADD	-0.425995	0.404557	1.10879	0.534104	NA
9	21805660	chr9:21805660:SG	C	T	7.53351e-05	1	457954	ADD	-0.425995	0.404557	1.10879	0.534104	NA
9	22241007	chr9:22241007:IG	TAAAC	T	2.51117e-05	1	457954	ADD	0.724943	0.688481	1.10873	0.534084	NA
9	22352116	chr9:22352116:SG	G	C	5.34993e-05	1	457950	ADD	-0.465733	0.442324	1.10865	0.534058	NA
9	22229939	chr9:22229939:SG	A	T	0.002854	1	457954	ADD	0.0673228	0.063946	1.1084	0.533979	NA
9	21589383	chr9:21589383:SG	G	A	3.16626e-05	1	457954	ADD	-0.70055	0.665455	1.10826	0.533932	NA
9	22491528	chr9:22491528:SG	G	A	4.25807e-05	1	457954	ADD	0.536684	0.509879	1.10791	0.533818	NA
9	22498976	chr9:22498976:SG	G	A	0.000919055	1	379194	ADD	0.103852	0.0986682	1.10783	0.533795	NA
9	22308766	chr9:22308766:SG	G	T	3.38462e-05	1	457954	ADD	-0.594167	0.564526	1.10777	0.533774	NA
9	21733383	chr9:21733383:SG	C	G	4.25807e-05	1	457954	ADD	0.534095	0.507517	1.10748	0.533681	NA
9	21554844	chr9:21554844:SG	G	A	2.40199e-05	1	457954	ADD	-0.72551	0.689443	1.10736	0.533642	NA
9	22027300	chr9:22027300:SG	A	G	8.40696e-05	1	457954	ADD	-0.393482	0.373938	1.10727	0.533612	NA
9	22439850	chr9:22439850:SG	A	G	0.298154	1	457954	ADD	0.0102588	0.00974981	1.10714	0.53357	NA
9	21803859	chr9:21803859:SG	A	T	0.0332577	1	457954	ADD	-0.0198127	0.0188309	1.107	0.533524	NA
9	22129192	chr9:22129192:SG	T	C	2.94789e-05	1	457954	ADD	-0.709899	0.674723	1.10698	0.53352	NA
9	22391318	chr9:22391318:SG	C	T	0.0001867	1	457954	ADD	-0.27283	0.259364	1.10654	0.533377	NA
9	21746933	chr9:21746933:SG	A	G	3.71216e-05	1	457954	ADD	-0.600478	0.570938	1.10616	0.533252	NA
9	22008953	chr9:22008953:SG	T	G	0.00256139	1	457954	ADD	-0.0706099	0.0671385	1.10608	0.533229	NA
9	21665885	chr9:21665885:SG	T	C	6.66006e-05	1	457954	ADD	-0.458945	0.436451	1.10573	0.533116	NA
9	21675348	chr9:21675348:SG	T	C	5.45906e-05	1	457954	ADD	-0.472267	0.44915	1.10559	0.533068	NA
9	21680444	chr9:21680444:IG	TA	T	3.71216e-05	1	457954	ADD	0.575751	0.547593	1.10549	0.533036	NA
9	21879814	chr9:21879814:SG	A	T	2.51117e-05	1	457954	ADD	-0.622675	0.592318	1.10513	0.53292	NA
9	22496592	chr9:22496592:SG	C	T	0.00130662	1	379222	ADD	-0.0835622	0.0794916	1.10504	0.532891	NA
9	21981707	chr9:21981707:SG	T	C	5.02234e-05	1	457954	ADD	-0.505419	0.480805	1.10501	0.53288	NA
9	22271054	chr9:22271054:SG	G	A	1.41936e-05	1	457954	ADD	-1.11783	1.06339	1.105	0.53288	NA
9	21534022	chr9:21534022:SG	T	C	6.55088e-06	1	457954	ADD	-1.24025	1.1801	1.10453	0.532726	NA
9	22166786	chr9:22166786:SG	G	A	4.80398e-05	1	457954	ADD	0.487994	0.464339	1.10448	0.532711	NA
9	22277119	chr9:22277119:SG	A	T	0.00213995	1	457954	ADD	-0.0766677	0.0729535	1.10441	0.532689	NA
9	22102390	chr9:22102390:SG	T	A	2.83871e-05	1	457954	ADD	-0.626183	0.595872	1.10432	0.532659	NA
9	22478287	chr9:22478287:SG	A	G	6.55088e-06	1	457954	ADD	-1.33719	1.2725	1.10426	0.532638	NA
9	22413493	chr9:22413493:SG	C	T	2.83871e-05	1	457954	ADD	0.644269	0.613131	1.10415	0.532602	NA
9	22274114	chr9:22274114:SG	A	G	3.4938e-05	1	457954	ADD	-0.587124	0.558803	1.10393	0.532533	NA
9	22221733	chr9:22221733:SG	T	G	2.07444e-05	1	457954	ADD	-0.770931	0.733745	1.10393	0.532532	NA
9	21963879	chr9:21963879:SG	G	T	0.000742433	1	457954	ADD	0.12811	0.12196	1.10338	0.532355	NA
9	21980720	chr9:21980720:SG	G	A	3.71216e-05	1	457954	ADD	0.581682	0.553768	1.10336	0.532346	NA
9	21532583	chr9:21532583:SG	A	G	1.31018e-05	1	457954	ADD	1.11518	1.06169	1.1033	0.532329	NA
9	21973528	chr9:21973528:SG	C	T	1.96526e-05	1	457954	ADD	-0.754667	0.718474	1.10329	0.532325	NA
9	21566021	chr9:21566021:SG	T	A	3.16626e-05	1	457954	ADD	0.586965	0.55886	1.10311	0.532267	NA
9	21789308	chr9:21789308:SG	A	T	0.000103722	1	457954	ADD	-0.336189	0.320097	1.10307	0.532254	NA
9	21668741	chr9:21668741:SG	C	T	0.000121191	1	457954	ADD	-0.333145	0.317208	1.10301	0.532234	NA
9	21668953	chr9:21668953:SG	A	C	0.000121191	1	457954	ADD	-0.333145	0.317208	1.10301	0.532234	NA
9	21749064	chr9:21749064:SG	T	G	8.7345e-06	1	457954	ADD	-1.3028	1.24057	1.10284	0.532179	NA
9	21766823	chr9:21766823:SG	G	A	8.7345e-06	1	457954	ADD	-1.3028	1.24057	1.10284	0.532179	NA
9	21521035	chr9:21521035:SG	A	C	2.07444e-05	1	457954	ADD	-0.736695	0.70152	1.1028	0.532165	NA
9	22190668	chr9:22190668:SG	T	C	2.18363e-05	1	457954	ADD	-0.758559	0.722362	1.10273	0.532143	NA
9	21807447	chr9:21807447:IG	A	AT	0.00012665	1	457954	ADD	-0.329376	0.313682	1.10257	0.532091	NA
9	22448122	chr9:22448122:IG	C	CT	3.16626e-05	1	457954	ADD	0.587688	0.559781	1.10219	0.53197	NA
9	21699407	chr9:21699407:SG	G	A	0.437903	1	457954	ADD	-0.00923262	0.00879542	1.10189	0.531871	NA
9	22473375	chr9:22473375:SG	C	T	5.67743e-05	1	457954	ADD	-0.458605	0.436896	1.10185	0.531859	NA
9	22198637	chr9:22198637:SG	G	A	0.000119008	1	457954	ADD	0.318577	0.303534	1.10157	0.531769	NA
9	22285145	chr9:22285145:SG	G	T	4.14889e-05	1	457954	ADD	-0.576591	0.549384	1.1015	0.531744	NA
9	22437426	chr9:22437426:SG	G	A	2.51117e-05	1	457954	ADD	-0.733912	0.699327	1.10135	0.531698	NA
9	21564685	chr9:21564685:SG	A	G	0.650256	1	457954	ADD	-0.00744554	0.00709482	1.10131	0.531684	NA
9	21966923	chr9:21966923:SG	T	C	6.87842e-05	1	457954	ADD	-0.427058	0.406999	1.101	0.531583	NA
9	21512875	chr9:21512875:SG	T	C	0.000437817	1	457954	ADD	-0.165706	0.15794	1.10075	0.531504	NA
9	22362789	chr9:22362789:SG	G	A	2.51117e-05	1	457954	ADD	-0.728528	0.694437	1.10059	0.531452	NA
9	22191938	chr9:22191938:SG	A	G	2.29281e-05	1	457954	ADD	0.746959	0.712195	1.10001	0.531262	NA
9	22392360	chr9:22392360:SG	T	C	0.336204	1	457954	ADD	0.00753084	0.00718056	1.09994	0.531241	NA
9	21646660	chr9:21646660:SG	T	C	3.38462e-05	1	457954	ADD	0.58457	0.557435	1.09973	0.531172	NA
9	21890166	chr9:21890166:SG	T	G	6.87842e-05	1	457954	ADD	-0.455501	0.434374	1.09964	0.531144	NA
9	22288405	chr9:22288405:SG	G	A	0.0329465	1	457954	ADD	-0.0198438	0.0189245	1.09952	0.531105	NA
9	21513629	chr9:21513629:SG	G	C	2.83871e-05	1	457954	ADD	-0.702426	0.669888	1.09951	0.5311	NA
9	21565124	chr9:21565124:SG	T	C	2.83871e-05	1	457954	ADD	-0.702426	0.669888	1.09951	0.5311	NA
9	21876145	chr9:21876145:SG	A	G	0.000316626	1	457954	ADD	0.199084	0.189864	1.09947	0.531089	NA
9	22160869	chr9:22160869:SG	T	C	0.000143027	1	457954	ADD	0.282441	0.269415	1.09904	0.530947	NA
9	21662055	chr9:21662055:IG	TA	T	2.72953e-05	1	457954	ADD	0.733067	0.699297	1.09891	0.530908	NA
9	22261852	chr9:22261852:IG	T	TTTG	0.000877817	1	457954	ADD	-0.12014	0.114609	1.09886	0.530889	NA
9	21629003	chr9:21629003:IG	AAAG	A	3.60298e-05	1	457954	ADD	-0.592746	0.565502	1.09867	0.53083	NA
9	21674313	chr9:21674313:SG	T	A	0.192334	1	457954	ADD	-0.00901458	0.00860052	1.09861	0.530808	NA
9	21859348	chr9:21859348:SG	A	G	2.29281e-05	1	457954	ADD	0.731384	0.697853	1.09841	0.530743	NA
9	21784022	chr9:21784022:SG	C	G	0.000127742	1	457954	ADD	-0.315043	0.300605	1.09837	0.530733	NA
9	22078707	chr9:22078707:SG	G	A	6.33251e-05	1	457954	ADD	0.481804	0.459758	1.0982	0.530677	NA
9	21557354	chr9:21557354:IG	G	GC	9.49877e-05	1	457954	ADD	-0.344863	0.329097	1.09811	0.530647	NA
9	21906979	chr9:21906979:SG	A	C	3.60298e-05	1	457954	ADD	-0.537264	0.512725	1.09801	0.530615	NA
9	21861903	chr9:21861903:IG.0	GT	G	0.000682383	1	457954	ADD	0.134978	0.128814	1.09799	0.530608	NA
9	22023812	chr9:22023812:IG	C	CT	0.000460745	1	457954	ADD	0.161795	0.154413	1.0979	0.53058	NA
9	22396484	chr9:22396484:SG	A	G	0.000886552	1	457954	ADD	-0.119694	0.114252	1.09754	0.530462	NA
9	22127508	chr9:22127508:SG	A	G	5.45906e-05	1	457954	ADD	-0.474437	0.452888	1.09742	0.530425	NA
9	22344525	chr9:22344525:SG	T	C	0.000345013	1	457954	ADD	0.19354	0.184781	1.09705	0.530303	NA
9	21546607	chr9:21546607:SG	A	C	6.11415e-05	1	457954	ADD	-0.45842	0.437695	1.09694	0.53027	NA
9	21811096	chr9:21811096:SG	C	T	5.2407e-05	1	457954	ADD	-0.506663	0.483767	1.0969	0.530254	NA
9	21526834	chr9:21526834:SG	A	C	2.62035e-05	1	457954	ADD	0.732006	0.698976	1.09674	0.530205	NA
9	21540878	chr9:21540878:SG	G	A	0.000323177	1	457954	ADD	0.202008	0.192936	1.09626	0.530047	NA
9	21656164	chr9:21656164:SG	C	A	5.02234e-05	1	457954	ADD	0.530461	0.506673	1.0961	0.529997	NA
9	21785476	chr9:21785476:IG.0	ATGC	A	8.7345e-06	1	457954	ADD	-1.23846	1.18299	1.09598	0.529958	NA
9	21816252	chr9:21816252:SG	T	C	0.000585212	1	457954	ADD	0.148603	0.141956	1.09583	0.529909	NA
9	21666964	chr9:21666964:SG	A	G	8.7345e-06	1	457954	ADD	1.1309	1.08036	1.09575	0.529883	NA
9	22313984	chr9:22313984:SG	T	C	0.00252427	1	457954	ADD	0.0697382	0.0666217	1.09575	0.529882	NA
9	21735892	chr9:21735892:SG	C	G	2.29281e-05	1	457954	ADD	0.734528	0.701736	1.09564	0.529848	NA
9	22346330	chr9:22346330:SG	T	C	0.000444368	1	457954	ADD	0.167949	0.160461	1.09551	0.529806	NA
9	21708932	chr9:21708932:SG	T	C	5.67743e-05	1	457954	ADD	0.488759	0.466972	1.09549	0.529797	NA
9	21514317	chr9:21514317:SG	G	A	6.9876e-05	1	457954	ADD	0.433982	0.414646	1.09544	0.529782	NA
9	21502634	chr9:21502634:SG	C	T	5.02234e-05	1	457954	ADD	-0.509923	0.487212	1.0954	0.52977	NA
9	22352904	chr9:22352904:SG	G	A	1.31018e-05	1	457954	ADD	-1.12413	1.07425	1.09501	0.529644	NA
9	22328835	chr9:22328835:SG	T	C	0.000117916	1	457954	ADD	-0.317102	0.303045	1.09493	0.529615	NA
9	21530988	chr9:21530988:SG	G	C	0.000241291	1	457954	ADD	-0.22085	0.211062	1.09491	0.529609	NA
9	21531309	chr9:21531309:SG	T	C	0.000241291	1	457954	ADD	-0.22085	0.211062	1.09491	0.529609	NA
9	22363132	chr9:22363132:SG	G	A	0.00739157	1	457954	ADD	0.0414619	0.0396262	1.09479	0.529573	NA
9	22487980	chr9:22487980:SG	G	A	5.13152e-05	1	457954	ADD	-0.463716	0.443204	1.0947	0.529543	NA
9	21873016	chr9:21873016:SG	A	G	0.000288239	1	457954	ADD	0.207397	0.198256	1.09434	0.529425	NA
9	21557112	chr9:21557112:SG	T	A	1.52854e-05	1	457954	ADD	0.895647	0.856212	1.09424	0.529392	NA
9	21570450	chr9:21570450:SG	C	A	1.52854e-05	1	457954	ADD	0.895647	0.856212	1.09424	0.529392	NA
9	21522662	chr9:21522662:SG	A	T	2.94789e-05	1	457954	ADD	-0.610182	0.583367	1.09405	0.52933	NA
9	21614840	chr9:21614840:SG	A	G	0.322561	1	457954	ADD	0.00757398	0.00724143	1.09396	0.529301	NA
9	22151229	chr9:22151229:SG	A	T	0.000209628	1	457954	ADD	-0.235533	0.225211	1.09377	0.529239	NA
9	21885375	chr9:21885375:SG	C	T	3.60298e-05	1	457954	ADD	0.628935	0.601375	1.09376	0.529236	NA
9	21577447	chr9:21577447:SG	C	T	5.13152e-05	1	457954	ADD	-0.45988	0.439747	1.09366	0.529205	NA
9	22014121	chr9:22014121:SG	A	C	4.47643e-05	1	457954	ADD	-0.572438	0.54749	1.09321	0.52906	NA
9	21939088	chr9:21939088:SG	G	C	5.67743e-05	1	457954	ADD	0.460827	0.440761	1.09312	0.52903	NA
9	22442327	chr9:22442327:SG	G	A	4.36725e-05	1	457954	ADD	-0.516212	0.493761	1.09301	0.528993	NA
9	21788038	chr9:21788038:SG	C	T	1.41936e-05	1	457954	ADD	1.09486	1.04737	1.09274	0.528905	NA
9	21651532	chr9:21651532:SG	T	C	0.000181241	1	457953	ADD	-0.25873	0.247511	1.0927	0.528894	NA
9	21888981	chr9:21888981:SG	A	G	5.02234e-05	1	457954	ADD	-0.471379	0.450948	1.09266	0.528881	NA
9	22204974	chr9:22204974:SG	G	A	3.38462e-05	1	457954	ADD	-0.601035	0.574996	1.09262	0.528868	NA
9	22063479	chr9:22063479:SG	G	A	7.20596e-05	1	457954	ADD	-0.416833	0.39881	1.09243	0.528805	NA
9	22089614	chr9:22089614:SG	T	A	7.09678e-05	1	457954	ADD	-0.424836	0.406507	1.09221	0.528736	NA
9	21593333	chr9:21593333:SG	C	T	8.84368e-05	1	457954	ADD	0.374586	0.358463	1.09198	0.528659	NA
9	21990696	chr9:21990696:SG	A	G	3.38462e-05	1	457954	ADD	-0.603992	0.578021	1.09188	0.528628	NA
9	21630135	chr9:21630135:SG	C	T	0.000187792	1	457954	ADD	-0.260417	0.249239	1.09171	0.528572	NA
9	22410054	chr9:22410054:SG	G	T	2.29281e-05	1	457954	ADD	-0.723873	0.692803	1.09171	0.528571	NA
9	21537785	chr9:21537785:SG	A	C	5.02234e-05	1	457954	ADD	0.522714	0.500304	1.09159	0.528534	NA
9	21539122	chr9:21539122:SG	A	T	4.14889e-05	1	457954	ADD	-0.594247	0.568808	1.09145	0.528487	NA
9	21772736	chr9:21772736:SG	A	T	4.03971e-05	1	457954	ADD	0.571427	0.547075	1.09101	0.528345	NA
9	21912432	chr9:21912432:SG	C	T	0.000140844	1	457954	ADD	0.292026	0.279585	1.09098	0.528335	NA
9	21683309	chr9:21683309:SG	T	C	0.000116824	1	457954	ADD	0.310514	0.297296	1.09089	0.528308	NA
9	21541783	chr9:21541783:SG	G	A	6.55138e-06	1	457919	ADD	-1.31327	1.2576	1.09049	0.528178	NA
9	21821762	chr9:21821762:SG	T	A	2.83871e-05	1	457954	ADD	-0.739591	0.708386	1.09004	0.528031	NA
9	22106854	chr9:22106854:SG	A	G	2.40199e-05	1	457954	ADD	-0.730059	0.699304	1.08989	0.527983	NA
9	21704368	chr9:21704368:SG	A	T	0.000211812	1	457954	ADD	0.23809	0.228085	1.08966	0.527906	NA
9	22086177	chr9:22086177:SG	A	G	2.72953e-05	1	457954	ADD	-0.733664	0.702922	1.08938	0.527818	NA
9	22226349	chr9:22226349:SG	C	T	0.000406154	1	457954	ADD	0.177458	0.17006	1.0889	0.527659	NA
9	22246832	chr9:22246832:SG	T	A	8.29778e-05	1	457954	ADD	-0.392294	0.375947	1.08886	0.527646	NA
9	22412125	chr9:22412125:SG	A	G	4.36725e-05	1	457954	ADD	-0.578103	0.554061	1.08867	0.527585	NA
9	21672305	chr9:21672305:SG	A	C	3.27544e-05	1	457954	ADD	0.578397	0.554352	1.08863	0.527574	NA
9	21627658	chr9:21627658:SG	A	C	2.29281e-05	1	457954	ADD	-0.742856	0.712007	1.08853	0.52754	NA
9	22408604	chr9:22408604:IG	CA	C	2.29281e-05	1	457954	ADD	-0.725232	0.695122	1.08851	0.527533	NA
9	21660009	chr9:21660009:SG	A	T	0.00594164	1	457954	ADD	-0.0457769	0.0438776	1.08845	0.527513	NA
9	21779098	chr9:21779098:IG.0	CT	C	0.000244566	1	457954	ADD	0.230465	0.220908	1.08839	0.527496	NA
9	21792181	chr9:21792181:SG	T	C	9.38959e-05	1	457954	ADD	-0.390656	0.374467	1.08833	0.527475	NA
9	22357329	chr9:22357329:SG	C	T	3.05708e-05	1	457954	ADD	-0.607188	0.582065	1.08818	0.527428	NA
9	22056948	chr9:22056948:SG	A	T	5.89579e-05	1	457954	ADD	0.487904	0.467763	1.08797	0.527359	NA
9	22088339	chr9:22088339:SG	T	C	2.72953e-05	1	457954	ADD	-0.721326	0.691582	1.08787	0.527325	NA
9	21946874	chr9:21946874:SG	A	G	4.69479e-05	1	457954	ADD	-0.510273	0.489242	1.08783	0.527312	NA
9	22395046	chr9:22395046:SG	T	C	2.72953e-05	1	457954	ADD	0.716496	0.687016	1.08766	0.527258	NA
9	22130041	chr9:22130041:SG	G	T	6.33251e-05	1	457954	ADD	-0.457702	0.438879	1.08761	0.527243	NA
9	22352010	chr9:22352010:SG	T	C	3.60298e-05	1	457954	ADD	-0.606721	0.581775	1.0876	0.527237	NA
9	21652468	chr9:21652468:SG	C	T	0.000195435	1	457953	ADD	0.254174	0.243732	1.08752	0.527211	NA
9	21703726	chr9:21703726:SG	C	T	1.09181e-05	1	457954	ADD	1.10935	1.06388	1.08732	0.527149	NA
9	21740502	chr9:21740502:SG	G	T	3.38462e-05	1	457954	ADD	0.544544	0.522233	1.08727	0.527131	NA
9	22014340	chr9:22014340:SG	T	C	1.96526e-05	1	457954	ADD	-0.747658	0.717046	1.08721	0.52711	NA
9	21802323	chr9:21802323:SG	G	A	0.0142809	1	457954	ADD	0.0296841	0.028469	1.08719	0.527104	NA
9	22016621	chr9:22016621:SG	C	T	7.09678e-05	1	457954	ADD	0.400364	0.384006	1.08701	0.527047	NA
9	22121358	chr9:22121358:SG	T	C	0.0782895	1	457954	ADD	0.0132484	0.012711	1.08634	0.52683	NA
9	21588688	chr9:21588688:SG	T	C	0.00497976	1	457954	ADD	-0.050161	0.0481313	1.08611	0.526756	NA
9	22491410	chr9:22491410:IG	AG	A	2.94789e-05	1	457954	ADD	-0.713393	0.684538	1.08608	0.526745	NA
9	22386025	chr9:22386025:SG	C	A	0.000907296	1	457954	ADD	0.117025	0.112306	1.0858	0.526653	NA
9	22131548	chr9:22131548:SG	G	C	4.58561e-05	1	457954	ADD	-0.577269	0.554037	1.08562	0.526597	NA
9	21825471	chr9:21825471:SG	C	A	0.0299037	1	457954	ADD	-0.0206132	0.0197859	1.08537	0.526515	NA
9	21713721	chr9:21713721:SG	A	C	5.56824e-05	1	457954	ADD	0.484362	0.465009	1.08497	0.526383	NA
9	22219902	chr9:22219902:SG	G	A	4.58561e-05	1	457954	ADD	0.524835	0.503901	1.08481	0.526333	NA
9	22303464	chr9:22303464:SG	A	T	2.29281e-05	1	457954	ADD	0.848144	0.814491	1.08434	0.52618	NA
9	21593327	chr9:21593327:SG	G	T	0.00285072	1	457954	ADD	-0.0661717	0.0635529	1.08411	0.526104	NA
9	21609893	chr9:21609893:SG	A	T	0.00071077	1	457954	ADD	0.133126	0.127858	1.0841	0.526103	NA
9	22458898	chr9:22458898:SG	C	G	0.148804	1	457954	ADD	-0.00989238	0.00950129	1.08402	0.526075	NA
9	21782804	chr9:21782804:SG	T	C	4.58561e-05	1	457954	ADD	0.527676	0.506829	1.08396	0.526054	NA
9	22015301	chr9:22015301:SG	A	G	2.72953e-05	1	457954	ADD	0.721475	0.692999	1.08387	0.526026	NA
9	22400814	chr9:22400814:SG	C	T	2.51117e-05	1	457954	ADD	-0.726616	0.697996	1.08369	0.525967	NA
9	21960767	chr9:21960767:SG	G	A	2.51117e-05	1	457954	ADD	0.747407	0.718004	1.08358	0.525932	NA
9	22206807	chr9:22206807:SG	C	A	0.000229281	1	457954	ADD	0.243816	0.234245	1.08338	0.525868	NA
9	22053204	chr9:22053204:SG	T	G	6.4417e-05	1	457954	ADD	-0.45596	0.438081	1.08329	0.525838	NA
9	22150800	chr9:22150800:SG	T	C	2.07444e-05	1	457954	ADD	-0.738492	0.709552	1.08324	0.525821	NA
9	22071678	chr9:22071678:SG	A	G	2.29281e-05	1	457954	ADD	0.844587	0.81149	1.08324	0.52582	NA
9	21531595	chr9:21531595:SG	G	A	5.2407e-05	1	457954	ADD	0.48176	0.462912	1.08309	0.525772	NA
9	22176121	chr9:22176121:SG	T	C	0.00845172	1	457954	ADD	0.0386095	0.0371001	1.08302	0.525751	NA
9	22251978	chr9:22251978:SG	C	G	0.00119117	1	457954	ADD	-0.103637	0.0995868	1.08299	0.52574	NA
9	22003079	chr9:22003079:SG	A	G	0.000135385	1	457954	ADD	-0.285101	0.273977	1.08285	0.525696	NA
9	22008043	chr9:22008043:IG	T	TA	3.27544e-05	1	457954	ADD	-0.602568	0.579101	1.08269	0.525642	NA
9	22386625	chr9:22386625:SG	T	C	3.4938e-05	1	457954	ADD	0.574843	0.552467	1.08264	0.525627	NA
9	22133693	chr9:22133693:SG	T	G	0.000168139	1	457954	ADD	0.27943	0.268575	1.08247	0.525571	NA
9	22295593	chr9:22295593:SG	T	G	0.00051206	1	457954	ADD	-0.157688	0.15157	1.08235	0.525532	NA
9	21600281	chr9:21600281:SG	A	C	0.000923674	1	457954	ADD	-0.115406	0.110933	1.08226	0.525503	NA
9	21613505	chr9:21613505:SG	A	G	0.00124467	1	457954	ADD	-0.0998995	0.0960295	1.08222	0.525492	NA
9	22403902	chr9:22403902:SG	G	A	6.22333e-05	1	457954	ADD	0.412471	0.396498	1.08219	0.52548	NA
9	22390918	chr9:22390918:SG	G	A	2.83871e-05	1	457954	ADD	0.715993	0.688332	1.08199	0.525415	NA
9	21974651	chr9:21974651:SG	T	G	0.000125558	1	457954	ADD	-0.30747	0.295594	1.08197	0.525408	NA
9	22003805	chr9:22003805:SG	G	A	0.00011464	1	457954	ADD	-0.333503	0.320639	1.08185	0.525371	NA
9	22420591	chr9:22420591:IG	ATCT	A	0.00621023	1	457954	ADD	0.0442352	0.0425311	1.08174	0.525334	NA
9	22348040	chr9:22348040:SG	C	T	9.28041e-05	1	457954	ADD	-0.353262	0.339662	1.08168	0.525316	NA
9	21589826	chr9:21589826:SG	T	C	2.51117e-05	1	457954	ADD	0.639845	0.615322	1.0813	0.525189	NA
9	22093294	chr9:22093294:SG	C	T	6.30312e-05	1	452157	ADD	0.408178	0.392544	1.08124	0.525172	NA
9	21531949	chr9:21531949:SG	G	T	0.0446224	1	457954	ADD	-0.0170225	0.0163708	1.0812	0.525158	NA
9	21866253	chr9:21866253:SG	A	T	8.40696e-05	1	457954	ADD	-0.416395	0.400465	1.08114	0.525138	NA
9	21979843	chr9:21979843:SG	T	C	2.40199e-05	1	457954	ADD	0.721803	0.69419	1.08114	0.525138	NA
9	21918349	chr9:21918349:SG	C	A	0.0581654	1	457772	ADD	0.015544	0.0149503	1.081	0.525094	NA
9	21607807	chr9:21607807:SG	T	A	0.00156566	1	457954	ADD	-0.0903696	0.0869203	1.08094	0.525074	NA
9	22374027	chr9:22374027:SG	T	C	9.38959e-05	1	457954	ADD	0.351688	0.338281	1.08084	0.52504	NA
9	22134491	chr9:22134491:IG.0	CA	C	0.000540447	1	457954	ADD	0.152836	0.147013	1.08079	0.525026	NA
9	21946323	chr9:21946323:SG	C	T	0.862911	1	457954	ADD	-0.0102217	0.00983312	1.08059	0.524961	NA
9	21947433	chr9:21947433:SG	A	G	4.14889e-05	1	457954	ADD	-0.581397	0.559312	1.08053	0.52494	NA
9	21581642	chr9:21581642:SG	G	A	0.000259851	1	457954	ADD	-0.21915	0.210832	1.08046	0.524918	NA
9	22003283	chr9:22003283:IG	AAACT	A	6.33251e-05	1	457954	ADD	-0.447978	0.431022	1.08022	0.524841	NA
9	22493303	chr9:22493303:IG	A	AT	2.07444e-05	1	457954	ADD	0.740329	0.712359	1.08007	0.524791	NA
9	22364232	chr9:22364232:IG.0	CA	C	0.481734	1	457954	ADD	0.00704779	0.0067823	1.07982	0.524711	NA
9	22465592	chr9:22465592:SG	C	T	0.000128834	1	457954	ADD	0.292259	0.281273	1.07964	0.524651	NA
9	22153566	chr9:22153566:SG	G	A	0.000164864	1	457954	ADD	0.277852	0.26741	1.07963	0.524648	NA
9	22138517	chr9:22138517:SG	A	G	0.000199802	1	457954	ADD	0.252645	0.243164	1.0795	0.524606	NA
9	21930914	chr9:21930914:SG	T	A	3.27544e-05	1	457954	ADD	-0.602013	0.579424	1.07949	0.524603	NA
9	21748961	chr9:21748961:SG	G	A	0.000121191	1	457954	ADD	0.306605	0.295119	1.07935	0.524558	NA
9	22137162	chr9:22137162:SG	T	C	9.82631e-06	1	457954	ADD	1.13445	1.09199	1.07927	0.524531	NA
9	22252019	chr9:22252019:SG	C	T	4.91316e-05	1	457954	ADD	-0.472021	0.454372	1.07919	0.524506	NA
9	22029383	chr9:22029383:SG	A	G	2.18363e-05	1	457954	ADD	-0.737777	0.71032	1.07881	0.52438	NA
9	21810655	chr9:21810655:SG	A	G	4.36725e-05	1	457954	ADD	0.53068	0.510939	1.07877	0.524367	NA
9	21957192	chr9:21957192:IG	CCTAT	C	0.000167047	1	457954	ADD	0.266186	0.256297	1.07866	0.524332	NA
9	22091846	chr9:22091846:SG	C	A	3.27544e-05	1	457954	ADD	0.576887	0.55546	1.07864	0.524325	NA
9	21777074	chr9:21777074:SG	G	T	7.20596e-05	1	457954	ADD	-0.415639	0.400204	1.07862	0.524319	NA
9	21687911	chr9:21687911:SG	T	G	3.27544e-05	1	457954	ADD	0.635556	0.611959	1.07861	0.524316	NA
9	21720353	chr9:21720353:SG	T	C	9.82631e-06	1	457954	ADD	-1.15775	1.11479	1.07856	0.5243	NA
9	21631736	chr9:21631736:SG	C	T	1.20099e-05	1	457954	ADD	1.09571	1.05506	1.07854	0.524294	NA
9	22090805	chr9:22090805:SG	T	G	3.16626e-05	1	457954	ADD	0.654744	0.630484	1.07844	0.52426	NA
9	22114430	chr9:22114430:SG	A	G	3.16626e-05	1	457954	ADD	0.654744	0.630484	1.07844	0.52426	NA
9	22325171	chr9:22325171:SG	G	A	2.62035e-05	1	457954	ADD	-0.708183	0.681961	1.07838	0.524242	NA
9	21680032	chr9:21680032:SG	A	G	5.45906e-05	1	457954	ADD	-0.466702	0.449429	1.07834	0.524229	NA
9	21827329	chr9:21827329:SG	T	C	1.20099e-05	1	457954	ADD	1.09802	1.05743	1.07823	0.524193	NA
9	22202845	chr9:22202845:SG	T	C	0.000117916	1	457954	ADD	-0.333209	0.320972	1.0777	0.52402	NA
9	21700009	chr9:21700009:SG	C	A	8.95286e-05	1	457954	ADD	-0.352422	0.339483	1.07768	0.524015	NA
9	22055830	chr9:22055830:SG	G	A	5.02234e-05	1	457954	ADD	-0.508102	0.489449	1.07767	0.524011	NA
9	22252441	chr9:22252441:SG	T	G	0.00116278	1	457954	ADD	-0.104312	0.100484	1.07764	0.524002	NA
9	22063318	chr9:22063318:SG	T	G	0.000242382	1	457954	ADD	0.220646	0.212551	1.07762	0.523993	NA
9	21909731	chr9:21909731:SG	A	G	2.29281e-05	1	457954	ADD	-0.737094	0.710057	1.0776	0.523989	NA
9	21918383	chr9:21918383:SG	A	G	0.00211266	1	457954	ADD	0.0766907	0.0738815	1.07749	0.523952	NA
9	21835943	chr9:21835943:IG	T	TC	0.000420348	1	457954	ADD	0.171164	0.164897	1.07746	0.523941	NA
9	21508918	chr9:21508918:SG	C	T	0.000528437	1	457954	ADD	-0.153915	0.148291	1.0773	0.523889	NA
9	22124715	chr9:22124715:SG	G	A	4.14889e-05	1	457954	ADD	0.516547	0.497681	1.07725	0.523874	NA
9	21828568	chr9:21828568:SG	G	A	3.93053e-05	1	457954	ADD	-0.547508	0.527513	1.07724	0.523872	NA
9	22143195	chr9:22143195:SG	A	G	4.36725e-05	1	457954	ADD	-0.476837	0.459443	1.07715	0.523841	NA
9	22446350	chr9:22446350:SG	G	T	2.29281e-05	1	457954	ADD	-0.746066	0.71891	1.07698	0.523784	NA
9	22177817	chr9:22177817:SG	G	A	8.29778e-05	1	457954	ADD	-0.390746	0.376531	1.07693	0.523769	NA
9	21945863	chr9:21945863:SG	G	A	2.40199e-05	1	457954	ADD	-0.726022	0.699754	1.07649	0.523625	NA
9	22343161	chr9:22343161:SG	C	G	0.000208536	1	457954	ADD	0.253733	0.244565	1.07638	0.52359	NA
9	22292042	chr9:22292042:SG	G	A	2.40199e-05	1	457954	ADD	-0.746238	0.719403	1.07599	0.523465	NA
9	21961927	chr9:21961927:IG	CCAAA	C	1.20099e-05	1	457954	ADD	-1.12646	1.08599	1.07592	0.52344	NA
9	22162641	chr9:22162641:SG	A	G	2.83871e-05	1	457954	ADD	0.641616	0.618607	1.07578	0.523394	NA
9	21890147	chr9:21890147:SG	T	G	2.07444e-05	1	457954	ADD	-0.728717	0.702639	1.07561	0.523339	NA
9	21546788	chr9:21546788:SG	A	G	2.51117e-05	1	457954	ADD	0.643333	0.62033	1.07554	0.523317	NA
9	22252003	chr9:22252003:SG	T	G	0.000973897	1	457954	ADD	-0.114258	0.110179	1.07542	0.523277	NA
9	22478525	chr9:22478525:SG	A	G	7.42433e-05	1	457954	ADD	0.418281	0.403377	1.07527	0.523228	NA
9	21617089	chr9:21617089:SG	C	T	0.000591762	1	457954	ADD	0.145594	0.140412	1.07518	0.523199	NA
9	22009266	chr9:22009266:SG	G	A	2.18363e-05	1	457954	ADD	-0.7427	0.716347	1.07493	0.523117	NA
9	21930625	chr9:21930625:SG	C	A	0.000161588	1	457954	ADD	-0.261989	0.252695	1.07491	0.523113	NA
9	21836588	chr9:21836588:SG	G	A	0.000314442	1	457954	ADD	-0.195166	0.188252	1.0748	0.523077	NA
9	22390967	chr9:22390967:SG	T	C	2.18363e-05	1	457954	ADD	-0.733136	0.707169	1.07479	0.523072	NA
9	21804524	chr9:21804524:IG	T	TA	0.000503326	1	457954	ADD	0.159184	0.153546	1.07478	0.52307	NA
9	22051042	chr9:22051042:SG	T	C	2.29281e-05	1	457954	ADD	-0.724253	0.698615	1.07474	0.523058	NA
9	22157266	chr9:22157266:SG	G	A	0.000310075	1	457954	ADD	-0.19259	0.185774	1.07473	0.523053	NA
9	21696413	chr9:21696413:IG	GC	G	9.06205e-05	1	457954	ADD	0.36559	0.352662	1.07466	0.523029	NA
9	21771537	chr9:21771537:SG	T	C	5.34988e-05	1	457954	ADD	0.507749	0.48984	1.07446	0.522966	NA
9	22046097	chr9:22046097:SG	G	A	6.00497e-05	1	457954	ADD	-0.408264	0.393867	1.07444	0.522958	NA
9	22468154	chr9:22468154:SG	G	T	0.000600497	1	457954	ADD	-0.13894	0.13405	1.07429	0.52291	NA
9	22351191	chr9:22351191:SG	G	C	3.02247e-05	1	380483	ADD	0.527989	0.509422	1.07422	0.522888	NA
9	22362091	chr9:22362091:IG	T	TTAGTTTG	0.000204169	1	457954	ADD	0.241144	0.232684	1.07404	0.522828	NA
9	22066956	chr9:22066956:SG	A	G	2.72953e-05	1	457954	ADD	0.70843	0.683583	1.07402	0.522821	NA
9	21677685	chr9:21677685:SG	C	T	8.95286e-05	1	457954	ADD	-0.386613	0.373061	1.07398	0.522808	NA
9	21715996	chr9:21715996:SG	G	A	0.000299157	1	457954	ADD	0.200473	0.193455	1.07387	0.522775	NA
9	22010515	chr9:22010515:SG	T	G	2.40199e-05	1	457954	ADD	-0.727738	0.702311	1.07372	0.522725	NA
9	21943752	chr9:21943752:SG	T	C	0.000228189	1	457954	ADD	0.227044	0.219116	1.07368	0.52271	NA
9	22038354	chr9:22038354:SG	C	T	5.67743e-05	1	457954	ADD	0.474617	0.458051	1.07364	0.522699	NA
9	21657330	chr9:21657330:SG	C	G	5.02234e-05	1	457954	ADD	0.517013	0.498983	1.07357	0.522676	NA
9	21564912	chr9:21564912:SG	C	T	9.82631e-06	1	457954	ADD	-1.19294	1.15138	1.0735	0.522654	NA
9	21565237	chr9:21565237:SG	A	G	9.82631e-06	1	457954	ADD	-1.19294	1.15138	1.0735	0.522654	NA
9	21566161	chr9:21566161:SG	C	A	9.82631e-06	1	457954	ADD	-1.19294	1.15138	1.0735	0.522654	NA
9	21867780	chr9:21867780:SG	C	G	0.000517519	1	457954	ADD	0.152895	0.147576	1.07339	0.522616	NA
9	21581050	chr9:21581050:SG	A	G	2.18363e-05	1	457954	ADD	-0.739223	0.713528	1.07332	0.522594	NA
9	21756255	chr9:21756255:IG	CA	C	0.000219454	1	457954	ADD	-0.23245	0.224376	1.07326	0.522573	NA
9	22142004	chr9:22142004:SG	C	G	3.71216e-05	1	457954	ADD	0.572639	0.552827	1.07296	0.522476	NA
9	22257966	chr9:22257966:IG	C	CAATCT	0.000683475	1	457954	ADD	0.133125	0.128522	1.07291	0.522461	NA
9	22191129	chr9:22191129:IG	T	TA	4.58561e-05	1	457954	ADD	-0.507693	0.490154	1.07285	0.52244	NA
9	22093278	chr9:22093278:SG	G	C	9.39267e-05	1	457804	ADD	-0.371727	0.358888	1.07283	0.522433	NA
9	21756735	chr9:21756735:SG	A	G	5.45906e-06	1	457954	ADD	1.75496	1.69442	1.07274	0.522404	NA
9	22346538	chr9:22346538:SG	T	C	2.62035e-05	1	457954	ADD	-0.723032	0.698166	1.0725	0.522328	NA
9	21795404	chr9:21795404:SG	T	G	0.000108089	1	457954	ADD	-0.332346	0.320918	1.07249	0.522324	NA
9	21810597	chr9:21810597:IG	CT	C	6.55088e-06	1	457954	ADD	-1.28848	1.24419	1.07246	0.522314	NA
9	21849058	chr9:21849058:SG	G	T	6.55088e-06	1	457954	ADD	-1.28848	1.24419	1.07246	0.522314	NA
9	22299812	chr9:22299812:SG	C	T	6.9876e-05	1	457954	ADD	0.403974	0.390091	1.07244	0.522309	NA
9	21839526	chr9:21839526:SG	G	A	2.29281e-05	1	457954	ADD	-0.717614	0.693333	1.07127	0.521925	NA
9	22230451	chr9:22230451:SG	G	T	5.13152e-05	1	457954	ADD	0.509518	0.492345	1.07098	0.52183	NA
9	22456494	chr9:22456494:SG	C	G	0.000778462	1	457954	ADD	-0.12166	0.117565	1.07089	0.521802	NA
9	22062264	chr9:22062264:IG	A	AT	7.20596e-05	1	457954	ADD	-0.414934	0.400984	1.07079	0.52177	NA
9	22094760	chr9:22094760:SG	T	G	0.0826064	1	457646	ADD	0.0133331	0.0128849	1.07079	0.521769	NA
9	21928979	chr9:21928979:SG	A	G	0.000157221	1	457954	ADD	-0.280195	0.270782	1.07074	0.521752	NA
9	22453667	chr9:22453667:SG	T	G	8.62532e-05	1	457954	ADD	0.375766	0.363181	1.0705	0.521676	NA
9	21546697	chr9:21546697:SG	T	C	4.14889e-05	1	457954	ADD	-0.521195	0.503752	1.07045	0.521659	NA
9	21877722	chr9:21877722:IG	TG	T	0.000566651	1	457954	ADD	0.147619	0.142687	1.07033	0.521619	NA
9	22162194	chr9:22162194:SG	T	G	0.344263	1	457954	ADD	0.00736824	0.00712219	1.07029	0.521606	NA
9	21699251	chr9:21699251:SG	G	A	4.25807e-05	1	457954	ADD	0.561754	0.543005	1.07025	0.521594	NA
9	21705344	chr9:21705344:SG	T	C	4.14889e-05	1	457954	ADD	-0.523104	0.505707	1.06999	0.521508	NA
9	21519905	chr9:21519905:SG	C	A	0.558768	1	457954	ADD	0.0070446	0.00681033	1.06998	0.521507	NA
9	21754184	chr9:21754184:SG	T	C	6.11415e-05	1	457954	ADD	-0.451645	0.436666	1.06978	0.521441	NA
9	22485289	chr9:22485289:SG	G	A	4.36725e-05	1	457954	ADD	-0.515126	0.498085	1.06959	0.52138	NA
9	22437235	chr9:22437235:SG	G	A	3.82134e-05	1	457954	ADD	-0.579025	0.559887	1.06953	0.521361	NA
9	22418263	chr9:22418263:SG	A	G	4.25807e-05	1	457954	ADD	0.51859	0.501452	1.06952	0.521357	NA
9	22112341	chr9:22112341:SG	A	G	6.55088e-05	1	457954	ADD	0.422161	0.408227	1.06943	0.521326	NA
9	21679513	chr9:21679513:SG	G	A	3.38462e-05	1	457954	ADD	-0.580363	0.561222	1.06937	0.521308	NA
9	21630506	chr9:21630506:SG	A	G	3.93053e-05	1	457954	ADD	0.573163	0.554293	1.06925	0.521266	NA
9	22458243	chr9:22458243:SG	T	C	6.4417e-05	1	457954	ADD	-0.455589	0.440602	1.06919	0.521248	NA
9	21559560	chr9:21559560:IG	G	GC	6.33251e-05	1	457954	ADD	-0.423876	0.409932	1.06919	0.521247	NA
9	21569438	chr9:21569438:SG	T	G	0.000106998	1	457954	ADD	0.333246	0.322331	1.06887	0.521145	NA
9	22123864	chr9:22123864:SG	C	T	6.55102e-05	1	457944	ADD	-0.420773	0.406993	1.06886	0.521142	NA
9	21853577	chr9:21853577:SG	T	A	3.60298e-05	1	457954	ADD	-0.57821	0.559286	1.06882	0.521127	NA
9	21674148	chr9:21674148:SG	T	G	0.185901	1	457954	ADD	-0.00901743	0.00872239	1.0688	0.52112	NA
9	21707197	chr9:21707197:SG	A	G	2.40199e-05	1	457954	ADD	0.734378	0.71039	1.06867	0.52108	NA
9	21698794	chr9:21698794:SG	T	C	2.62035e-05	1	457954	ADD	0.651264	0.630005	1.06863	0.521064	NA
9	22226443	chr9:22226443:SG	T	C	2.18363e-05	1	457954	ADD	-0.71727	0.69392	1.06843	0.521001	NA
9	21898907	chr9:21898907:SG	C	A	0.000425807	1	457954	ADD	0.165936	0.160541	1.06834	0.520972	NA
9	21613157	chr9:21613157:SG	A	T	9.60795e-05	1	457954	ADD	-0.36474	0.352883	1.06833	0.520968	NA
9	22235625	chr9:22235625:SG	G	T	0.00036139	1	457954	ADD	-0.181491	0.175609	1.06811	0.520895	NA
9	21867321	chr9:21867321:SG	C	T	8.7345e-06	1	457954	ADD	1.11758	1.08139	1.06807	0.520881	NA
9	22039810	chr9:22039810:SG	T	C	5.2407e-05	1	457954	ADD	-0.457259	0.442466	1.06798	0.520854	NA
9	21977464	chr9:21977464:SG	C	A	2.18363e-05	1	457954	ADD	-0.735374	0.711667	1.06773	0.520773	NA
9	22038844	chr9:22038844:SG	C	T	2.51117e-05	1	457954	ADD	-0.725034	0.701671	1.0677	0.520762	NA
9	22051762	chr9:22051762:SG	T	C	3.60298e-05	1	457954	ADD	0.618775	0.598862	1.06761	0.520733	NA
9	21623934	chr9:21623934:SG	C	G	5.67743e-05	1	457954	ADD	0.475	0.459758	1.0674	0.520665	NA
9	22490517	chr9:22490517:SG	C	A	3.05708e-05	1	457954	ADD	0.625541	0.605754	1.0664	0.520337	NA
9	21959345	chr9:21959345:IG	G	GCAGC	4.25807e-05	1	457954	ADD	0.559253	0.541641	1.06609	0.520238	NA
9	22460985	chr9:22460985:SG	T	G	2.94789e-05	1	457954	ADD	0.629893	0.610188	1.06563	0.520087	NA
9	22081138	chr9:22081138:IG	TATATC	T	2.51117e-05	1	457954	ADD	-0.730285	0.707451	1.0656	0.520076	NA
9	21786215	chr9:21786215:SG	G	C	0.000123375	1	457954	ADD	-0.315942	0.306067	1.06557	0.520067	NA
9	22240035	chr9:22240035:SG	G	T	0.000125558	1	457954	ADD	0.31055	0.300846	1.06556	0.520063	NA
9	22418144	chr9:22418144:SG	G	A	4.47643e-05	1	457954	ADD	-0.512486	0.49652	1.06535	0.519994	NA
9	21673615	chr9:21673615:SG	C	T	9.82631e-06	1	457954	ADD	-1.22846	1.19033	1.06509	0.519912	NA
9	22361432	chr9:22361432:SG	A	G	0.000201985	1	457954	ADD	-0.233809	0.226559	1.06502	0.519888	NA
9	22175144	chr9:22175144:IG	TG	T	2.72953e-05	1	457954	ADD	0.720015	0.697755	1.06482	0.519824	NA
9	21781608	chr9:21781608:SG	T	C	0.00267276	1	457954	ADD	-0.067645	0.0655571	1.06471	0.519787	NA
9	22184939	chr9:22184939:SG	C	T	4.36725e-05	1	457954	ADD	-0.512518	0.496703	1.0647	0.519782	NA
9	22120222	chr9:22120222:SG	A	C	3.38462e-05	1	457954	ADD	-0.609201	0.590406	1.06468	0.519777	NA
9	21897460	chr9:21897460:SG	A	G	5.34988e-05	1	457954	ADD	-0.464632	0.450326	1.06455	0.519734	NA
9	21770594	chr9:21770594:SG	T	C	0.000124467	1	457954	ADD	-0.311759	0.302187	1.06436	0.519671	NA
9	22320688	chr9:22320688:SG	T	G	0.000119008	1	457954	ADD	-0.328591	0.318511	1.0643	0.519652	NA
9	21929444	chr9:21929444:SG	C	G	5.78661e-05	1	457954	ADD	0.476554	0.461952	1.06422	0.519625	NA
9	22230810	chr9:22230810:SG	C	T	0.000169231	1	457954	ADD	-0.270434	0.262178	1.06397	0.519547	NA
9	22368904	chr9:22368904:SG	G	A	2.18363e-05	1	457954	ADD	-0.761809	0.738709	1.06352	0.519399	NA
9	21704771	chr9:21704771:SG	T	C	2.51117e-05	1	457954	ADD	0.637198	0.617887	1.06348	0.519386	NA
9	22278384	chr9:22278384:SG	G	T	0.000878909	1	457954	ADD	-0.118462	0.11488	1.06332	0.519334	NA
9	22472662	chr9:22472662:IG	CGA	C	2.40199e-05	1	457954	ADD	0.827697	0.802744	1.06314	0.519273	NA
9	22434747	chr9:22434747:SG	G	A	4.91316e-05	1	457954	ADD	0.509567	0.494214	1.0631	0.51926	NA
9	21964116	chr9:21964116:SG	T	C	0.000160496	1	457954	ADD	-0.260168	0.252335	1.06305	0.519244	NA
9	21624807	chr9:21624807:SG	T	C	0.000200894	1	457954	ADD	-0.236983	0.229851	1.06303	0.519237	NA
9	21545932	chr9:21545932:IG	CA	C	0.000120099	1	457954	ADD	0.304609	0.295444	1.063	0.519229	NA
9	21856392	chr9:21856392:SG	G	T	5.89579e-05	1	457954	ADD	0.505235	0.490081	1.0628	0.519163	NA
9	22460924	chr9:22460924:SG	A	T	9.06205e-05	1	457954	ADD	0.375166	0.363969	1.06247	0.519056	NA
9	21834606	chr9:21834606:SG	A	G	2.40199e-05	1	457954	ADD	0.717035	0.695639	1.06246	0.519054	NA
9	21846806	chr9:21846806:SG	A	C	4.36725e-05	1	457954	ADD	-0.509945	0.494776	1.06226	0.518987	NA
9	22075044	chr9:22075044:SG	T	C	3.38462e-05	1	457954	ADD	-0.590619	0.573056	1.06224	0.51898	NA
9	21530339	chr9:21530339:IG	A	AGTT	2.07444e-05	1	457954	ADD	-0.756913	0.73443	1.06216	0.518955	NA
9	22483208	chr9:22483208:SG	C	A	0.000860348	1	457954	ADD	-0.11771	0.11422	1.06205	0.518919	NA
9	22233094	chr9:22233094:SG	C	G	0.000353747	1	457954	ADD	0.187508	0.181953	1.06199	0.518901	NA
9	21549327	chr9:21549327:SG	G	T	2.51117e-05	1	457954	ADD	0.642472	0.623501	1.06178	0.51883	NA
9	21549328	chr9:21549328:SG	C	T	2.51117e-05	1	457954	ADD	0.642472	0.623501	1.06178	0.51883	NA
9	21984596	chr9:21984596:SG	G	A	5.67743e-05	1	457954	ADD	0.473389	0.459423	1.06172	0.518811	NA
9	21521520	chr9:21521520:SG	T	C	3.16626e-05	1	457954	ADD	-0.700111	0.679619	1.06121	0.518645	NA
9	21684660	chr9:21684660:SG	A	G	3.93053e-05	1	457954	ADD	-0.57959	0.562644	1.06114	0.518622	NA
9	21674794	chr9:21674794:IG.0	GA	G	0.000194343	1	457954	ADD	-0.253021	0.245648	1.06093	0.518554	NA
9	22338194	chr9:22338194:SG	G	T	9.9355e-05	1	457954	ADD	0.37528	0.364381	1.06072	0.518483	NA
9	22443037	chr9:22443037:SG	T	C	9.9355e-05	1	457954	ADD	0.37528	0.364381	1.06072	0.518483	NA
9	21918345	chr9:21918345:SG	G	A	2.29372e-05	1	457771	ADD	-0.72007	0.699173	1.06067	0.518468	NA
9	22095024	chr9:22095024:SG	T	C	8.84979e-05	1	457638	ADD	0.369027	0.358341	1.06053	0.518422	NA
9	21858987	chr9:21858987:SG	T	C	3.93053e-05	1	457954	ADD	0.56332	0.547043	1.06039	0.518378	NA
9	21687680	chr9:21687680:SG	T	C	1.52854e-05	1	457954	ADD	-1.1207	1.08847	1.06009	0.518279	NA
9	21930867	chr9:21930867:SG	G	A	0.000123375	1	457954	ADD	0.312194	0.303225	1.06004	0.518261	NA
9	22334358	chr9:22334358:SG	G	T	0.00016268	1	457954	ADD	-0.26659	0.258936	1.05999	0.518247	NA
9	21960080	chr9:21960080:SG	G	T	0.000103722	1	457954	ADD	-0.32925	0.319799	1.05998	0.518243	NA
9	21611800	chr9:21611800:SG	G	A	1.09181e-05	1	457954	ADD	1.11762	1.08561	1.05983	0.518193	NA
9	21783443	chr9:21783443:SG	T	A	3.27544e-05	1	457954	ADD	0.643606	0.625323	1.05933	0.51803	NA
9	21985799	chr9:21985799:SG	C	T	3.82134e-05	1	457954	ADD	0.565454	0.549391	1.05933	0.51803	NA
9	21648097	chr9:21648097:SG	G	A	4.25807e-05	1	457954	ADD	-0.577178	0.560828	1.05916	0.517974	NA
9	21545832	chr9:21545832:SG	T	A	7.31515e-05	1	457954	ADD	-0.414973	0.403227	1.05911	0.517958	NA
9	22094909	chr9:22094909:SG	T	G	2.18513e-05	1	457639	ADD	-0.710151	0.690071	1.05904	0.517937	NA
9	22073909	chr9:22073909:SG	G	A	2.40199e-05	1	457954	ADD	-0.709273	0.689223	1.05903	0.517931	NA
9	21825244	chr9:21825244:SG	G	A	2.29281e-05	1	457954	ADD	0.736731	0.715936	1.05894	0.517902	NA
9	21784272	chr9:21784272:IG	TA	T	3.38462e-05	1	457954	ADD	-0.59924	0.582397	1.05868	0.517817	NA
9	21874184	chr9:21874184:SG	C	T	3.38462e-05	1	457954	ADD	-0.59924	0.582397	1.05868	0.517817	NA
9	21764819	chr9:21764819:SG	C	T	7.53351e-05	1	457954	ADD	0.417278	0.405583	1.0585	0.517759	NA
9	21967266	chr9:21967266:SG	C	T	2.29281e-05	1	457954	ADD	0.721538	0.701358	1.05837	0.517717	NA
9	22033904	chr9:22033904:SG	A	G	0.000272953	1	457954	ADD	0.207859	0.20206	1.05822	0.517668	NA
9	22250548	chr9:22250548:SG	T	G	4.69479e-05	1	457954	ADD	-0.512935	0.498658	1.05808	0.517622	NA
9	22183204	chr9:22183204:SG	C	T	0.000103722	1	457954	ADD	-0.318923	0.310137	1.05746	0.517419	NA
9	21501015	chr9:21501015:SG	T	C	0.000144119	1	457954	ADD	-0.303294	0.294963	1.05729	0.517362	NA
9	22210866	chr9:22210866:SG	C	G	0.000131018	1	457954	ADD	0.329381	0.320385	1.05694	0.51725	NA
9	22351192	chr9:22351192:SG	A	T	0.00026833	1	380129	ADD	0.1804	0.175489	1.05675	0.517187	NA
9	22402835	chr9:22402835:IG	T	TA	2.29281e-05	1	457954	ADD	0.708065	0.6888	1.05672	0.517177	NA
9	21882799	chr9:21882799:SG	T	A	4.47643e-05	1	457954	ADD	-0.511892	0.49797	1.0567	0.51717	NA
9	21994537	chr9:21994537:SG	C	G	0.00010809	1	457952	ADD	0.321539	0.3128	1.05666	0.517157	NA
9	22451039	chr9:22451039:IG	A	AT	2.07444e-05	1	457954	ADD	-0.743502	0.723402	1.05634	0.517054	NA
9	22354344	chr9:22354344:SG	T	G	0.000847881	1	454663	ADD	-0.116049	0.112916	1.05627	0.517031	NA
9	21705034	chr9:21705034:SG	C	G	2.83871e-05	1	457954	ADD	0.635786	0.618648	1.05617	0.516997	NA
9	22289866	chr9:22289866:SG	T	C	2.94789e-05	1	457954	ADD	-0.609567	0.593173	1.05604	0.516954	NA
9	21540334	chr9:21540334:SG	C	A	8.7345e-05	1	457954	ADD	-0.366631	0.356788	1.05594	0.516922	NA
9	22209620	chr9:22209620:SG	T	C	6.9876e-05	1	457954	ADD	-0.402402	0.39162	1.05583	0.516885	NA
9	22353232	chr9:22353232:SG	G	C	5.45906e-05	1	457954	ADD	-0.459024	0.446745	1.05572	0.516852	NA
9	22302327	chr9:22302327:SG	G	A	2.72953e-05	1	457954	ADD	0.628303	0.611521	1.05564	0.516823	NA
9	21830268	chr9:21830268:SG	A	G	6.9876e-05	1	457954	ADD	0.443347	0.431506	1.05563	0.516822	NA
9	22446664	chr9:22446664:IG	AC	A	0.000491316	1	457954	ADD	0.151634	0.147587	1.05559	0.516808	NA
9	22465270	chr9:22465270:SG	C	T	0.000491316	1	457954	ADD	0.151634	0.147587	1.05559	0.516808	NA
9	21553339	chr9:21553339:SG	T	C	3.4938e-05	1	457954	ADD	-0.596033	0.580182	1.05539	0.516741	NA
9	22325399	chr9:22325399:SG	T	C	4.36725e-05	1	457954	ADD	-0.510891	0.49731	1.05536	0.516734	NA
9	22416410	chr9:22416410:SG	G	A	6.55088e-05	1	457954	ADD	0.423231	0.412045	1.05503	0.516624	NA
9	22350459	chr9:22350459:SG	C	T	0.000705989	1	441225	ADD	0.109488	0.106603	1.05487	0.516572	NA
9	21675664	chr9:21675664:SG	G	A	3.82134e-05	1	457954	ADD	-0.578971	0.563715	1.05486	0.516568	NA
9	22075375	chr9:22075375:IG	TGAAA	T	1.7469e-05	1	457954	ADD	-0.768793	0.748626	1.0546	0.516485	NA
9	22235216	chr9:22235216:SG	G	A	5.02234e-05	1	457954	ADD	-0.460641	0.448583	1.05448	0.516446	NA
9	22061544	chr9:22061544:IG	AAATC	A	2.07444e-05	1	457954	ADD	0.843425	0.821392	1.05437	0.516407	NA
9	21878963	chr9:21878963:IG	T	TCCAGCAATCCTCATAA	4.14889e-05	1	457954	ADD	0.550637	0.536267	1.05431	0.516389	NA
9	21724600	chr9:21724600:SG	G	A	2.94789e-05	1	457954	ADD	0.709188	0.690701	1.05425	0.516369	NA
9	22459775	chr9:22459775:SG	C	A	0.148717	1	457954	ADD	-0.00975811	0.0095038	1.05423	0.516364	NA
9	21645155	chr9:21645155:SG	A	G	4.91316e-05	1	457954	ADD	-0.499844	0.486895	1.0539	0.516254	NA
9	21509540	chr9:21509540:SG	T	C	3.38462e-05	1	457954	ADD	0.612385	0.596544	1.05381	0.516227	NA
9	21941428	chr9:21941428:IG.0	TA	T	5.13152e-05	1	457954	ADD	0.448751	0.437185	1.05361	0.516161	NA
9	22382565	chr9:22382565:SG	T	C	0.000855981	1	457954	ADD	-0.119439	0.116361	1.05361	0.516161	NA
9	21743933	chr9:21743933:SG	C	A	0.000106998	1	457954	ADD	-0.327931	0.319485	1.05357	0.516146	NA
9	22134269	chr9:22134269:SG	G	A	5.45906e-06	1	457954	ADD	-1.52162	1.48262	1.0533	0.516059	NA
9	21967620	chr9:21967620:SG	A	G	2.94789e-05	1	457954	ADD	0.644215	0.627745	1.05316	0.516013	NA
9	21521971	chr9:21521971:SG	G	T	0.00053608	1	457954	ADD	0.151103	0.147245	1.05309	0.515991	NA
9	21507080	chr9:21507080:IG	G	GT	0.000172506	1	457954	ADD	0.264818	0.258063	1.05304	0.515973	NA
9	21899297	chr9:21899297:SG	G	A	0.000534988	1	457954	ADD	-0.153758	0.14984	1.05298	0.515954	NA
9	21819501	chr9:21819501:IG	TG	T	2.18363e-05	1	457954	ADD	-0.760323	0.740954	1.05297	0.51595	NA
9	21830112	chr9:21830112:SG	A	G	2.18363e-05	1	457954	ADD	-0.760323	0.740954	1.05297	0.51595	NA
9	22368569	chr9:22368569:SG	G	A	5.78661e-05	1	457954	ADD	0.507427	0.494523	1.05287	0.515917	NA
9	22490103	chr9:22490103:SG	T	C	2.62035e-05	1	457954	ADD	0.71517	0.697065	1.05262	0.515836	NA
9	22419421	chr9:22419421:IG	AAC	A	7.20596e-05	1	457954	ADD	-0.416538	0.406012	1.05252	0.515805	NA
9	22026692	chr9:22026692:SG	T	C	2.83871e-05	1	457954	ADD	-0.615107	0.599674	1.05213	0.515677	NA
9	21874323	chr9:21874323:SG	A	G	0.000122283	1	457954	ADD	0.313169	0.305351	1.05187	0.51559	NA
9	21795695	chr9:21795695:SG	G	A	2.18363e-05	1	457954	ADD	-0.722805	0.704764	1.05185	0.515585	NA
9	21648412	chr9:21648412:SG	G	C	2.51117e-05	1	457954	ADD	-0.731969	0.713737	1.05174	0.515549	NA
9	21779911	chr9:21779911:IG	GAATT	G	1.85608e-05	1	457954	ADD	0.834634	0.814041	1.05123	0.515382	NA
9	22313627	chr9:22313627:SG	A	G	0.00015613	1	457953	ADD	0.282443	0.275515	1.05092	0.515279	NA
9	21632073	chr9:21632073:SG	C	T	1.85608e-05	1	457954	ADD	-0.723798	0.706276	1.05023	0.515055	NA
9	21546644	chr9:21546644:SG	C	T	0.000179057	1	457954	ADD	0.274362	0.267725	1.0502	0.515043	NA
9	22494955	chr9:22494955:SG	T	G	4.47643e-05	1	457954	ADD	0.560961	0.547514	1.04973	0.514889	NA
9	21670659	chr9:21670659:SG	A	T	0.0977862	1	457953	ADD	-0.0120069	0.0117191	1.04971	0.514884	NA
9	22298968	chr9:22298968:SG	A	T	4.91316e-05	1	457954	ADD	-0.467081	0.455937	1.04948	0.514809	NA
9	22394920	chr9:22394920:SG	C	G	7.64269e-06	1	457954	ADD	-1.27013	1.23996	1.04925	0.514735	NA
9	22221968	chr9:22221968:SG	G	A	2.18363e-05	1	457954	ADD	-0.751003	0.733176	1.04922	0.514723	NA
9	22115649	chr9:22115649:SG	G	T	7.75187e-05	1	457954	ADD	0.394198	0.384872	1.04905	0.514666	NA
9	21502089	chr9:21502089:SG	T	C	3.27544e-05	1	457954	ADD	-0.592275	0.578278	1.04899	0.51465	NA
9	21730267	chr9:21730267:SG	T	A	3.27544e-05	1	457954	ADD	-0.596831	0.582765	1.04886	0.514604	NA
9	21708816	chr9:21708816:SG	T	C	3.05708e-05	1	457954	ADD	0.626239	0.611606	1.04843	0.514463	NA
9	21637035	chr9:21637035:SG	A	C	2.51117e-05	1	457954	ADD	-0.70735	0.690862	1.0483	0.514423	NA
9	22168925	chr9:22168925:SG	C	T	2.62035e-05	1	457954	ADD	0.705805	0.689458	1.04798	0.514318	NA
9	21515185	chr9:21515185:SG	A	C	2.83871e-05	1	457954	ADD	-0.709286	0.69297	1.04765	0.514208	NA
9	22350797	chr9:22350797:SG	T	C	4.30956e-05	1	406074	ADD	-0.467308	0.456648	1.04723	0.514073	NA
9	21501590	chr9:21501590:SG	G	A	0.578891	1	457954	ADD	0.00700681	0.00684811	1.04688	0.513958	NA
9	21525806	chr9:21525806:SG	T	C	0.000139752	1	457954	ADD	0.29645	0.289742	1.04684	0.513945	NA
9	22354357	chr9:22354357:SG	G	T	0.00595059	1	452056	ADD	0.0356683	0.0348626	1.04676	0.513916	NA
9	21700035	chr9:21700035:SG	C	A	9.49877e-05	1	457954	ADD	0.375919	0.367465	1.04654	0.513847	NA
9	22208087	chr9:22208087:SG	A	G	0.000315534	1	457954	ADD	0.195224	0.190836	1.04652	0.513838	NA
9	22208097	chr9:22208097:SG	C	T	0.000315534	1	457954	ADD	0.195224	0.190836	1.04652	0.513838	NA
9	21565242	chr9:21565242:SG	C	A	0.000312258	1	457954	ADD	-0.201354	0.19683	1.0465	0.513832	NA
9	21721308	chr9:21721308:SG	T	C	2.51117e-05	1	457954	ADD	0.71001	0.694062	1.04648	0.513827	NA
9	21876499	chr9:21876499:SG	G	A	3.38462e-05	1	457954	ADD	-0.590689	0.577428	1.04646	0.513819	NA
9	22400754	chr9:22400754:SG	C	T	0.00127742	1	457954	ADD	-0.0973551	0.0951741	1.04636	0.513785	NA
9	21867213	chr9:21867213:SG	A	G	2.51117e-05	1	457954	ADD	-0.721852	0.705762	1.04612	0.513707	NA
9	22322517	chr9:22322517:IG	ATC	A	0.000294789	1	457954	ADD	0.193907	0.189592	1.04603	0.51368	NA
9	22341729	chr9:22341729:SG	C	T	5.56824e-05	1	457954	ADD	-0.455508	0.445374	1.04602	0.513677	NA
9	21828425	chr9:21828425:SG	A	G	2.07444e-05	1	457954	ADD	0.640488	0.62624	1.04602	0.513675	NA
9	21548133	chr9:21548133:SG	T	C	0.000109181	1	457954	ADD	-0.3207	0.313567	1.04601	0.513672	NA
9	21742454	chr9:21742454:SG	T	G	0.00022273	1	457954	ADD	-0.231801	0.226667	1.04581	0.513607	NA
9	22243073	chr9:22243073:SG	G	C	2.40199e-05	1	457954	ADD	-0.711191	0.695553	1.04547	0.513495	NA
9	21869195	chr9:21869195:SG	G	A	0.000311167	1	457954	ADD	0.204895	0.200402	1.04534	0.513452	NA
9	22184350	chr9:22184350:SG	A	G	0.0001867	1	457954	ADD	0.244969	0.239603	1.0453	0.513438	NA
9	21858315	chr9:21858315:SG	T	A	0.000420348	1	457954	ADD	-0.1693	0.165597	1.04523	0.513415	NA
9	22419178	chr9:22419178:SG	A	G	4.14889e-05	1	457954	ADD	0.553352	0.541277	1.04512	0.513379	NA
9	21808278	chr9:21808278:SG	G	C	7.53351e-05	1	457954	ADD	-0.412024	0.403037	1.0451	0.513373	NA
9	21771742	chr9:21771742:SG	A	C	0.000143027	1	457954	ADD	-0.278006	0.271954	1.04501	0.513343	NA
9	21834822	chr9:21834822:SG	C	T	9.9355e-05	1	457954	ADD	0.35382	0.346184	1.04461	0.513212	NA
9	22492830	chr9:22492830:SG	T	A	3.05708e-05	1	457954	ADD	-0.698039	0.682984	1.04457	0.5132	NA
9	22056259	chr9:22056259:SG	G	A	2.07444e-05	1	457954	ADD	0.70924	0.693954	1.04454	0.51319	NA
9	22054805	chr9:22054805:IG	AG	A	0.000185608	1	457954	ADD	0.258998	0.25342	1.04451	0.51318	NA
9	22054807	chr9:22054807:SG	T	A	0.000185608	1	457954	ADD	0.258998	0.25342	1.04451	0.51318	NA
9	22353340	chr9:22353340:IG	TC	T	0.484353	1	457954	ADD	0.00692882	0.00678	1.04438	0.513139	NA
9	22366399	chr9:22366399:SG	C	T	2.51117e-05	1	457954	ADD	0.717757	0.702429	1.04412	0.513052	NA
9	22213108	chr9:22213108:IG	TATTA	T	0.00627028	1	457954	ADD	-0.0436908	0.0427586	1.04408	0.513038	NA
9	21969163	chr9:21969163:SG	T	G	2.72953e-05	1	457954	ADD	0.705248	0.690317	1.04372	0.512923	NA
9	22484238	chr9:22484238:SG	A	G	1.09181e-05	1	457954	ADD	1.13607	1.1121	1.04357	0.512873	NA
9	21773997	chr9:21773997:SG	T	G	3.4938e-05	1	457954	ADD	0.561497	0.549659	1.04354	0.512861	NA
9	22349036	chr9:22349036:SG	C	A	0.000167054	1	457937	ADD	0.27361	0.267842	1.04353	0.512858	NA
9	21952474	chr9:21952474:SG	T	C	2.18363e-05	1	457954	ADD	-0.698247	0.683629	1.04322	0.512759	NA
9	21510022	chr9:21510022:IG	AATT	A	2.29281e-05	1	457954	ADD	-0.715114	0.700158	1.04318	0.512743	NA
9	22330567	chr9:22330567:SG	A	G	5.56824e-05	1	457954	ADD	-0.496137	0.485774	1.04312	0.512725	NA
9	22169801	chr9:22169801:SG	A	G	7.09678e-05	1	457954	ADD	-0.412376	0.403772	1.04307	0.512709	NA
9	22220491	chr9:22220491:SG	C	T	5.24138e-05	1	457895	ADD	-0.459858	0.450313	1.04284	0.512634	NA
9	21658733	chr9:21658733:SG	T	C	3.4938e-05	1	457954	ADD	-0.588487	0.576287	1.04279	0.512615	NA
9	22242186	chr9:22242186:IG	G	GGGCT	2.40199e-05	1	457954	ADD	-0.704213	0.689616	1.04278	0.512613	NA
9	22137421	chr9:22137421:IG	ATACT	A	2.18363e-05	1	457954	ADD	-0.7212	0.706287	1.04268	0.512579	NA
9	21688213	chr9:21688213:SG	C	T	7.97023e-05	1	457954	ADD	-0.383321	0.37545	1.04237	0.512478	NA
9	21979695	chr9:21979695:SG	T	A	6.66006e-05	1	457954	ADD	0.417674	0.409098	1.04236	0.512477	NA
9	22351152	chr9:22351152:SG	T	G	0.000752055	1	390264	ADD	0.105246	0.103087	1.04234	0.51247	NA
9	22322356	chr9:22322356:SG	A	G	8.29778e-05	1	457954	ADD	0.395163	0.387064	1.04228	0.51245	NA
9	21763872	chr9:21763872:SG	A	T	3.38462e-05	1	457954	ADD	-0.585154	0.573165	1.04227	0.512446	NA
9	22169525	chr9:22169525:SG	C	T	0.0075084	1	457954	ADD	0.0398546	0.0390408	1.04213	0.512398	NA
9	21687971	chr9:21687971:SG	T	C	3.71216e-05	1	457954	ADD	0.553497	0.542234	1.04197	0.512348	NA
9	21534100	chr9:21534100:IG	CAT	C	3.16626e-05	1	457954	ADD	-0.684584	0.670656	1.04197	0.512346	NA
9	21836973	chr9:21836973:IG	TCCCTTGA	T	3.27544e-05	1	457954	ADD	-0.588766	0.576794	1.04194	0.512338	NA
9	21786977	chr9:21786977:SG	G	T	6.87842e-05	1	457954	ADD	-0.374217	0.366614	1.04191	0.512328	NA
9	22237328	chr9:22237328:SG	C	T	3.27544e-05	1	457954	ADD	-0.572812	0.561221	1.04173	0.51227	NA
9	22133314	chr9:22133314:IG	TAAAG	T	4.58561e-05	1	457954	ADD	-0.496907	0.486864	1.04168	0.512253	NA
9	21720398	chr9:21720398:SG	T	G	0.000223822	1	457954	ADD	0.235937	0.231182	1.04156	0.512213	NA
9	22026128	chr9:22026128:SG	G	A	0.000100447	1	457954	ADD	-0.345869	0.338901	1.04155	0.512208	NA
9	22268764	chr9:22268764:SG	T	G	0.000164864	1	457954	ADD	0.253444	0.248341	1.04152	0.512199	NA
9	21687890	chr9:21687890:SG	C	T	2.40199e-05	1	457954	ADD	-0.716814	0.702384	1.04151	0.512197	NA
9	21965846	chr9:21965846:IG	T	TGG	2.40199e-05	1	457954	ADD	-0.716814	0.702384	1.04151	0.512197	NA
9	21868432	chr9:21868432:SG	A	G	3.60298e-05	1	457954	ADD	-0.58856	0.57673	1.04144	0.512175	NA
9	21613677	chr9:21613677:SG	G	C	0.000149578	1	457954	ADD	-0.281308	0.275665	1.04136	0.512148	NA
9	21791468	chr9:21791468:SG	A	G	0.0340504	1	457954	ADD	-0.0190119	0.018631	1.04131	0.512131	NA
9	22157841	chr9:22157841:SG	A	G	5.45906e-05	1	457954	ADD	0.447177	0.438229	1.04126	0.512113	NA
9	22399722	chr9:22399722:SG	C	T	2.62035e-05	1	457954	ADD	-0.714135	0.699885	1.04114	0.512074	NA
9	22149514	chr9:22149514:IG	CAT	C	0.000115732	1	457954	ADD	0.319143	0.312782	1.04109	0.512058	NA
9	22478949	chr9:22478949:SG	T	C	2.40199e-05	1	457954	ADD	-0.714383	0.700204	1.04091	0.511999	NA
9	22425613	chr9:22425613:SG	A	G	0.000274045	1	457954	ADD	-0.205102	0.201032	1.0409	0.511997	NA
9	22351693	chr9:22351693:IG	A	AT	2.72974e-05	1	457919	ADD	-0.732327	0.717867	1.04069	0.511928	NA
9	22157520	chr9:22157520:SG	T	G	0.0169493	1	457954	ADD	0.0266844	0.0261614	1.04039	0.511828	NA
9	21530084	chr9:21530084:SG	C	G	0.000121191	1	457954	ADD	0.306479	0.300532	1.03996	0.51169	NA
9	21926745	chr9:21926745:SG	T	A	9.28041e-05	1	457954	ADD	0.351316	0.344514	1.03988	0.511661	NA
9	22235314	chr9:22235314:SG	C	A	0.000123375	1	457954	ADD	0.300398	0.294598	1.03976	0.511624	NA
9	22342813	chr9:22342813:SG	A	T	5.56824e-05	1	457954	ADD	0.504183	0.494468	1.03968	0.511596	NA
9	21613668	chr9:21613668:SG	G	T	0.000184516	1	457954	ADD	-0.248392	0.243635	1.03943	0.511515	NA
9	22160769	chr9:22160769:SG	A	T	0.00568179	1	457954	ADD	-0.0460228	0.0451425	1.03938	0.511498	NA
9	21884673	chr9:21884673:IG	CTCT	C	3.71216e-05	1	457954	ADD	-0.519183	0.509281	1.03927	0.51146	NA
9	22369611	chr9:22369611:SG	A	G	2.18363e-05	1	457954	ADD	0.849637	0.833437	1.03925	0.511456	NA
9	22309896	chr9:22309896:IG	CT	C	3.60298e-05	1	457954	ADD	-0.574499	0.563776	1.0384	0.511177	NA
9	22022782	chr9:22022782:SG	A	G	0.000869083	1	457954	ADD	-0.117143	0.114959	1.03836	0.511163	NA
9	21911564	chr9:21911564:SG	A	G	0.000151762	1	457954	ADD	0.27004	0.265009	1.03833	0.511154	NA
9	21764123	chr9:21764123:SG	C	T	2.18363e-05	1	457954	ADD	-0.78373	0.76914	1.0383	0.511143	NA
9	21758454	chr9:21758454:IG	AAAAAT	A	9.06205e-05	1	457954	ADD	-0.359968	0.353271	1.03828	0.511136	NA
9	21860395	chr9:21860395:SG	C	T	2.07444e-05	1	457954	ADD	-0.747011	0.733191	1.03805	0.511063	NA
9	22190761	chr9:22190761:SG	A	G	1.96526e-05	1	457954	ADD	-0.739756	0.726142	1.03785	0.510995	NA
9	22350592	chr9:22350592:SG	A	G	6.69658e-05	1	447990	ADD	-0.37606	0.369146	1.03781	0.510982	NA
9	21554163	chr9:21554163:SG	C	T	2.51117e-05	1	457954	ADD	0.64808	0.636174	1.03778	0.510972	NA
9	22429018	chr9:22429018:SG	T	G	0.00157985	1	457954	ADD	-0.0867532	0.0851601	1.03776	0.510967	NA
9	21958627	chr9:21958627:SG	G	C	4.14889e-05	1	457954	ADD	0.514459	0.505087	1.03746	0.510866	NA
9	22396277	chr9:22396277:IG	AG	A	0.00181023	1	457954	ADD	0.0811124	0.0796365	1.03741	0.510851	NA
9	22155282	chr9:22155282:SG	C	T	4.80398e-05	1	457954	ADD	-0.458532	0.450193	1.03739	0.510844	NA
9	21586605	chr9:21586605:SG	C	T	2.40199e-05	1	457954	ADD	-0.726036	0.712855	1.03732	0.510823	NA
9	21631759	chr9:21631759:IG.0	CA	C	5.45906e-06	1	457954	ADD	1.74056	1.70917	1.03706	0.510737	NA
9	22457545	chr9:22457545:IG	G	GT	9.82631e-06	1	457954	ADD	1.0267	1.00831	1.03681	0.510653	NA
9	21693121	chr9:21693121:SG	T	C	0.000218363	1	457954	ADD	-0.242833	0.238495	1.03671	0.51062	NA
9	22222356	chr9:22222356:SG	C	T	8.7345e-06	1	457954	ADD	-1.28585	1.263	1.03651	0.510556	NA
9	21712551	chr9:21712551:SG	G	T	3.38462e-05	1	457954	ADD	0.563178	0.553224	1.03631	0.51049	NA
9	22399424	chr9:22399424:IG	TATG	T	0.000141936	1	457954	ADD	-0.287676	0.282592	1.03631	0.510488	NA
9	21584411	chr9:21584411:SG	T	C	6.87842e-05	1	457954	ADD	-0.409649	0.402422	1.03624	0.510467	NA
9	22259071	chr9:22259071:SG	C	A	0.000101539	1	457954	ADD	-0.356213	0.349937	1.0362	0.510452	NA
9	21521252	chr9:21521252:SG	T	C	2.72953e-05	1	457954	ADD	0.619351	0.608443	1.03618	0.510446	NA
9	22463982	chr9:22463982:SG	G	T	1.41936e-05	1	457954	ADD	-1.10932	1.08979	1.03616	0.51044	NA
9	21707374	chr9:21707374:SG	A	G	6.55088e-05	1	457954	ADD	-0.413444	0.406183	1.03607	0.510411	NA
9	22495931	chr9:22495931:SG	G	T	6.4417e-05	1	457954	ADD	-0.39309	0.386195	1.03602	0.510396	NA
9	21757542	chr9:21757542:SG	A	G	0.000119008	1	457954	ADD	-0.323861	0.318211	1.03583	0.510331	NA
9	21696796	chr9:21696796:SG	G	A	3.93053e-05	1	457954	ADD	-0.563915	0.554111	1.0357	0.510289	NA
9	21777049	chr9:21777049:SG	G	C	3.93053e-05	1	457954	ADD	-0.563915	0.554111	1.0357	0.510289	NA
9	21828692	chr9:21828692:SG	C	T	3.93053e-05	1	457954	ADD	-0.563915	0.554111	1.0357	0.510289	NA
9	22352411	chr9:22352411:SG	G	C	3.82134e-05	1	457954	ADD	-0.568556	0.558678	1.03567	0.510281	NA
9	21854643	chr9:21854643:IG	ACTG	A	2.94789e-05	1	457954	ADD	-0.695219	0.683235	1.03539	0.510187	NA
9	21689318	chr9:21689318:IG	AG	A	2.72953e-05	1	457954	ADD	0.693748	0.681845	1.03522	0.510131	NA
9	21821618	chr9:21821618:SG	A	G	2.72953e-05	1	457954	ADD	0.693748	0.681845	1.03522	0.510131	NA
9	21910166	chr9:21910166:SG	T	C	2.72953e-05	1	457954	ADD	0.693748	0.681845	1.03522	0.510131	NA
9	22328601	chr9:22328601:SG	G	A	0.000240199	1	457954	ADD	-0.227312	0.223424	1.03511	0.510096	NA
9	22120062	chr9:22120062:SG	G	A	3.05708e-05	1	457954	ADD	-0.685808	0.674254	1.03457	0.509917	NA
9	22198406	chr9:22198406:SG	A	G	3.38462e-05	1	457954	ADD	0.56999	0.560484	1.03421	0.5098	NA
9	21523253	chr9:21523253:IG	A	AT	0.00334204	1	457954	ADD	-0.058593	0.057616	1.0342	0.509798	NA
9	21725945	chr9:21725945:SG	A	T	5.34988e-05	1	457954	ADD	-0.432692	0.425482	1.03418	0.509789	NA
9	22351292	chr9:22351292:IG	TTC	T	2.52621e-05	1	455228	ADD	0.809689	0.796221	1.03412	0.509769	NA
9	22422284	chr9:22422284:SG	G	A	4.47643e-05	1	457954	ADD	0.473597	0.465791	1.0338	0.509666	NA
9	21895568	chr9:21895568:SG	A	G	0.00116715	1	457954	ADD	0.100532	0.0988872	1.03353	0.509578	NA
9	22454527	chr9:22454527:SG	A	G	0.000386502	1	457954	ADD	0.168439	0.165695	1.03339	0.50953	NA
9	21867045	chr9:21867045:SG	A	G	2.07444e-05	1	457954	ADD	0.853254	0.839464	1.03312	0.509443	NA
9	21526318	chr9:21526318:SG	A	C	0.590287	1	457954	ADD	0.00698418	0.00687132	1.03312	0.509442	NA
9	22156820	chr9:22156820:SG	C	T	3.16626e-05	1	457954	ADD	0.565764	0.556631	1.03308	0.50943	NA
9	21909949	chr9:21909949:SG	G	T	2.72953e-05	1	457954	ADD	-0.591327	0.581809	1.03299	0.509398	NA
9	22203423	chr9:22203423:IG.0	TTGAGGTG	T	2.72953e-05	1	457954	ADD	0.634578	0.624384	1.03292	0.509376	NA
9	22057261	chr9:22057261:SG	A	G	2.51117e-05	1	457954	ADD	-0.601947	0.592292	1.03287	0.509358	NA
9	21675518	chr9:21675518:SG	T	C	4.25807e-05	1	457954	ADD	-0.511854	0.503645	1.03286	0.509357	NA
9	22033687	chr9:22033687:SG	T	C	5.45906e-05	1	457954	ADD	0.446643	0.439516	1.0327	0.509303	NA
9	22289179	chr9:22289179:SG	T	G	3.82134e-05	1	457954	ADD	0.527354	0.518967	1.03258	0.509265	NA
9	21969872	chr9:21969872:SG	T	C	0.000530621	1	457954	ADD	0.156497	0.154015	1.0325	0.509239	NA
9	22120257	chr9:22120257:SG	A	G	7.42433e-05	1	457954	ADD	-0.417176	0.410571	1.03243	0.509216	NA
9	21653069	chr9:21653069:SG	G	A	0.000112457	1	457953	ADD	-0.313334	0.308391	1.03231	0.509176	NA
9	21727364	chr9:21727364:SG	A	G	4.69479e-05	1	457954	ADD	0.546549	0.537941	1.03226	0.50916	NA
9	22267046	chr9:22267046:SG	C	A	4.03971e-05	1	457954	ADD	-0.571691	0.562772	1.03195	0.509056	NA
9	22088886	chr9:22088886:SG	A	G	7.42433e-05	1	457954	ADD	-0.4108	0.404421	1.0318	0.509007	NA
9	22448556	chr9:22448556:SG	C	A	3.16626e-05	1	457954	ADD	0.617363	0.607854	1.03153	0.508921	NA
9	22118667	chr9:22118667:SG	G	A	3.4938e-05	1	457954	ADD	0.563215	0.554592	1.03134	0.508856	NA
9	22225380	chr9:22225380:SG	C	T	1.52854e-05	1	457954	ADD	-1.09567	1.0789	1.03133	0.508852	NA
9	22162760	chr9:22162760:SG	T	C	9.82631e-06	1	457954	ADD	-1.19992	1.18157	1.0313	0.508845	NA
9	21940489	chr9:21940489:SG	T	A	0.00427991	1	457954	ADD	0.0527788	0.0519728	1.03126	0.508829	NA
9	21743762	chr9:21743762:SG	T	G	0.000223822	1	457954	ADD	-0.23986	0.236204	1.0312	0.508809	NA
9	22169420	chr9:22169420:SG	C	T	2.40199e-05	1	457954	ADD	0.713031	0.702241	1.03097	0.508735	NA
9	22177671	chr9:22177671:SG	C	T	3.27544e-05	1	457954	ADD	0.619722	0.610376	1.03086	0.508698	NA
9	21992736	chr9:21992736:SG	A	G	2.29281e-05	1	457954	ADD	-0.74235	0.731237	1.03063	0.508622	NA
9	21982263	chr9:21982263:SG	C	A	5.45906e-05	1	457954	ADD	0.467474	0.460477	1.03062	0.50862	NA
9	22068774	chr9:22068774:SG	A	C	2.29281e-05	1	457954	ADD	-0.728621	0.717748	1.03053	0.508589	NA
9	21849156	chr9:21849156:SG	G	A	8.7345e-06	1	457954	ADD	-1.2623	1.24347	1.03052	0.508587	NA
9	22232778	chr9:22232778:SG	A	G	2.51117e-05	1	457954	ADD	-0.704142	0.693665	1.03044	0.50856	NA
9	22347821	chr9:22347821:SG	G	T	2.29281e-05	1	457954	ADD	-0.710237	0.699693	1.03037	0.508537	NA
9	22404403	chr9:22404403:SG	A	G	2.83871e-05	1	457954	ADD	-0.689246	0.679036	1.0303	0.508514	NA
9	22196986	chr9:22196986:SG	G	A	1.41936e-05	1	457954	ADD	1.06924	1.05346	1.03019	0.50848	NA
9	22171887	chr9:22171887:SG	C	T	2.18363e-05	1	457954	ADD	0.63489	0.625523	1.03017	0.508473	NA
9	21570139	chr9:21570139:SG	G	T	3.38462e-05	1	457954	ADD	-0.58543	0.576796	1.03016	0.508469	NA
9	21979075	chr9:21979075:SG	C	T	5.45906e-06	1	457954	ADD	1.70418	1.67907	1.03014	0.508462	NA
9	22128324	chr9:22128324:SG	A	G	0.000144119	1	457954	ADD	0.289729	0.285501	1.02983	0.508361	NA
9	22140577	chr9:22140577:SG	C	A	2.51117e-05	1	457954	ADD	-0.704769	0.694497	1.0298	0.50835	NA
9	22342524	chr9:22342524:SG	C	G	0.490299	1	457954	ADD	0.00687717	0.00677706	1.02976	0.508338	NA
9	21541745	chr9:21541745:SG	C	A	6.55092e-05	1	457951	ADD	0.436524	0.430177	1.02972	0.508325	NA
9	21970148	chr9:21970148:SG	G	C	0.000128834	1	457954	ADD	-0.28876	0.284593	1.0295	0.508251	NA
9	21994632	chr9:21994632:SG	C	T	0.000192159	1	457954	ADD	0.244303	0.240782	1.02946	0.508238	NA
9	22288668	chr9:22288668:SG	G	T	1.20099e-05	1	457954	ADD	-1.1258	1.10963	1.02936	0.508205	NA
9	21585229	chr9:21585229:SG	C	G	0.000167047	1	457954	ADD	-0.274507	0.270601	1.02908	0.508113	NA
9	22302681	chr9:22302681:SG	C	T	0.000182333	1	457954	ADD	0.261017	0.257327	1.02889	0.50805	NA
9	22487703	chr9:22487703:SG	A	G	1.96526e-05	1	457954	ADD	-0.735698	0.725307	1.02886	0.50804	NA
9	21978103	chr9:21978103:SG	T	C	2.18365e-05	1	457948	ADD	0.707456	0.697542	1.02863	0.507965	NA
9	21505112	chr9:21505112:IG.0	TGGG	T	8.7345e-06	1	457954	ADD	-1.18291	1.16652	1.02831	0.507859	NA
9	22351082	chr9:22351082:SG	A	G	3.91497e-05	1	408688	ADD	-0.489184	0.482416	1.02826	0.507842	NA
9	22482593	chr9:22482593:IG	T	TA	0.00098154	1	457954	ADD	0.109115	0.10761	1.02817	0.507813	NA
9	22130537	chr9:22130537:SG	A	T	2.94789e-05	1	457954	ADD	0.692586	0.683047	1.02813	0.507799	NA
9	22016229	chr9:22016229:SG	G	A	4.25807e-05	1	457954	ADD	0.556408	0.548754	1.02809	0.507788	NA
9	22022575	chr9:22022575:SG	A	G	4.25807e-05	1	457954	ADD	0.556408	0.548754	1.02809	0.507788	NA
9	22066936	chr9:22066936:SG	A	G	4.25807e-05	1	457954	ADD	0.556408	0.548754	1.02809	0.507788	NA
9	21992939	chr9:21992939:IG	TA	T	0.000140844	1	457954	ADD	-0.284396	0.280492	1.02803	0.507769	NA
9	21759408	chr9:21759408:SG	A	G	9.82631e-06	1	457954	ADD	-1.24301	1.22603	1.02789	0.507723	NA
9	21671254	chr9:21671254:SG	C	T	3.05708e-05	1	457954	ADD	-0.595	0.586893	1.02782	0.507699	NA
9	21504971	chr9:21504971:SG	C	T	8.7345e-06	1	457954	ADD	-1.15946	1.14377	1.02763	0.507636	NA
9	22425543	chr9:22425543:SG	A	G	7.64269e-06	1	457954	ADD	-1.18756	1.17151	1.02758	0.507621	NA
9	21883856	chr9:21883856:SG	C	T	0.000330819	1	457954	ADD	-0.190379	0.187822	1.02741	0.507566	NA
9	22434855	chr9:22434855:SG	A	G	2.40199e-05	1	457954	ADD	-0.725594	0.715883	1.02731	0.507533	NA
9	22030968	chr9:22030968:SG	A	G	2.62035e-05	1	457954	ADD	0.704124	0.694741	1.02719	0.507493	NA
9	22290468	chr9:22290468:SG	T	G	6.00497e-05	1	457954	ADD	-0.44742	0.441461	1.02718	0.507488	NA
9	21947160	chr9:21947160:SG	A	G	1.96526e-05	1	457954	ADD	-0.74744	0.737515	1.0271	0.507461	NA
9	22084369	chr9:22084369:SG	G	A	4.58561e-05	1	457954	ADD	-0.516146	0.509311	1.02702	0.507436	NA
9	22270478	chr9:22270478:SG	A	G	0.000888736	1	457954	ADD	-0.115647	0.114124	1.02687	0.507387	NA
9	22455286	chr9:22455286:SG	T	C	2.51117e-05	1	457954	ADD	-0.736635	0.726963	1.02678	0.507358	NA
9	22400963	chr9:22400963:SG	A	G	6.55088e-06	1	457954	ADD	-1.25459	1.23823	1.0266	0.507298	NA
9	22356104	chr9:22356104:SG	T	C	0.000113549	1	457954	ADD	-0.311734	0.307674	1.02657	0.507286	NA
9	21876052	chr9:21876052:SG	A	G	0.000232556	1	457954	ADD	-0.218692	0.215874	1.02628	0.507193	NA
9	21668307	chr9:21668307:SG	T	C	3.93053e-05	1	457954	ADD	0.55606	0.548899	1.02626	0.507187	NA
9	22366267	chr9:22366267:SG	A	G	5.34988e-05	1	457954	ADD	-0.454635	0.44882	1.02608	0.507125	NA
9	22367913	chr9:22367913:SG	A	G	5.34988e-05	1	457954	ADD	-0.454635	0.44882	1.02608	0.507125	NA
9	22126100	chr9:22126100:IG	T	TGGAA	5.13152e-05	1	457954	ADD	0.499395	0.493014	1.02606	0.507118	NA
9	22102762	chr9:22102762:SG	A	G	8.7345e-05	1	457954	ADD	0.358947	0.354412	1.02576	0.50702	NA
9	22285515	chr9:22285515:SG	T	A	2.51117e-05	1	457954	ADD	-0.726545	0.717396	1.02567	0.506992	NA
9	21825344	chr9:21825344:SG	G	A	0.000218363	1	457954	ADD	0.225445	0.222617	1.02558	0.50696	NA
9	22116752	chr9:22116752:SG	T	C	7.86105e-05	1	457954	ADD	0.387432	0.382586	1.02549	0.506933	NA
9	21651698	chr9:21651698:SG	C	T	7.64271e-05	1	457953	ADD	-0.412572	0.407444	1.02533	0.506878	NA
9	21716446	chr9:21716446:SG	C	T	6.55088e-06	1	457954	ADD	1.69036	1.6695	1.02514	0.506815	NA
9	21729432	chr9:21729432:IG	C	CT	6.55088e-06	1	457954	ADD	1.69036	1.6695	1.02514	0.506815	NA
9	21742498	chr9:21742498:SG	G	C	6.55088e-06	1	457954	ADD	1.69036	1.6695	1.02514	0.506815	NA
9	21749491	chr9:21749491:SG	A	C	6.55088e-06	1	457954	ADD	1.69036	1.6695	1.02514	0.506815	NA
9	21793482	chr9:21793482:SG	T	C	2.94789e-05	1	457954	ADD	0.682733	0.674326	1.02509	0.5068	NA
9	22000012	chr9:22000012:SG	A	G	9.17123e-05	1	457954	ADD	0.355402	0.351042	1.02499	0.506768	NA
9	22344502	chr9:22344502:SG	G	A	0.00454194	1	457954	ADD	0.0507523	0.0501371	1.02469	0.506669	NA
9	22208158	chr9:22208158:SG	T	C	0.000100447	1	457954	ADD	0.331113	0.327103	1.02467	0.506661	NA
9	21804911	chr9:21804911:SG	T	A	9.06205e-05	1	457954	ADD	0.348259	0.344051	1.02461	0.506642	NA
9	21946197	chr9:21946197:SG	T	C	0.00453648	1	457954	ADD	0.0510625	0.0504573	1.02414	0.506486	NA
9	21680549	chr9:21680549:SG	C	G	0.000188884	1	457954	ADD	-0.253773	0.250789	1.02394	0.50642	NA
9	22061721	chr9:22061721:SG	G	A	2.72953e-05	1	457954	ADD	-0.716202	0.707829	1.0238	0.506375	NA
9	22308850	chr9:22308850:SG	A	T	0.0252438	1	457954	ADD	-0.021789	0.0215351	1.02372	0.506349	NA
9	22268157	chr9:22268157:SG	T	C	6.55088e-06	1	457954	ADD	1.68107	1.66155	1.02363	0.506321	NA
9	22398466	chr9:22398466:SG	C	T	0.00105687	1	457954	ADD	0.104214	0.103019	1.02333	0.506222	NA
9	22420021	chr9:22420021:SG	A	G	4.36725e-05	1	457954	ADD	-0.560534	0.554115	1.0233	0.506212	NA
9	21630565	chr9:21630565:SG	C	A	2.51117e-05	1	457954	ADD	-0.715825	0.707656	1.02322	0.506184	NA
9	22428116	chr9:22428116:SG	T	C	3.27544e-05	1	457954	ADD	-0.582313	0.575748	1.02294	0.506091	NA
9	21980650	chr9:21980650:SG	G	T	2.83871e-05	1	457954	ADD	0.816776	0.80758	1.0229	0.50608	NA
9	22162586	chr9:22162586:SG	G	A	2.51117e-05	1	457954	ADD	-0.716425	0.708364	1.02289	0.506075	NA
9	21660149	chr9:21660149:SG	T	G	4.80398e-05	1	457954	ADD	0.540945	0.534864	1.02287	0.506068	NA
9	22230047	chr9:22230047:SG	G	A	1.7469e-05	1	457954	ADD	-1.09256	1.08042	1.02259	0.505978	NA
9	21592859	chr9:21592859:SG	A	G	0.179819	1	457954	ADD	0.00889761	0.00879923	1.02249	0.505943	NA
9	22269835	chr9:22269835:SG	C	G	5.34988e-05	1	457954	ADD	0.49912	0.493641	1.02232	0.505889	NA
9	21851420	chr9:21851420:SG	A	G	2.51117e-05	1	457954	ADD	0.697178	0.6896	1.0221	0.505815	NA
9	21563481	chr9:21563481:SG	C	T	9.82631e-06	1	457954	ADD	-1.18586	1.17299	1.02207	0.505807	NA
9	21903167	chr9:21903167:SG	T	C	0.000876726	1	457954	ADD	-0.116063	0.114818	1.0218	0.505718	NA
9	21697819	chr9:21697819:SG	T	C	6.76924e-05	1	457954	ADD	-0.442897	0.438173	1.02168	0.505676	NA
9	22033878	chr9:22033878:SG	T	C	0.000129926	1	457954	ADD	0.289166	0.286109	1.02149	0.505615	NA
9	21850045	chr9:21850045:SG	C	G	0.25553	1	457954	ADD	-0.00784318	0.00776083	1.02133	0.505563	NA
9	22449562	chr9:22449562:SG	T	C	0.000454194	1	457954	ADD	0.169522	0.167763	1.02108	0.50548	NA
9	22180745	chr9:22180745:SG	A	C	2.51117e-05	1	457954	ADD	0.616967	0.610589	1.021	0.505453	NA
9	22225792	chr9:22225792:SG	G	A	7.09678e-05	1	457954	ADD	-0.401937	0.397788	1.02097	0.505443	NA
9	22011010	chr9:22011010:SG	C	T	8.7345e-06	1	457954	ADD	-1.27293	1.26013	1.02041	0.505258	NA
9	21818362	chr9:21818362:SG	C	G	2.40199e-05	1	457954	ADD	-0.679919	0.673098	1.02037	0.505245	NA
9	21898246	chr9:21898246:SG	G	A	0.0013604	1	457954	ADD	-0.0935078	0.0925744	1.02027	0.505211	NA
9	22461414	chr9:22461414:SG	T	C	0.00288566	1	457954	ADD	0.0643819	0.0637461	1.02005	0.505138	NA
9	22054046	chr9:22054046:SG	C	T	6.11415e-05	1	457954	ADD	0.461583	0.457035	1.02	0.505124	NA
9	21575544	chr9:21575544:SG	G	C	2.83871e-05	1	457954	ADD	-0.692691	0.685882	1.01995	0.505108	NA
9	21745478	chr9:21745478:SG	T	C	2.62035e-05	1	457954	ADD	0.698265	0.691513	1.01962	0.505	NA
9	21701793	chr9:21701793:SG	T	C	3.60298e-05	1	457954	ADD	0.611133	0.605237	1.01958	0.504984	NA
9	21973784	chr9:21973784:SG	G	T	0.000168139	1	457954	ADD	-0.271772	0.269161	1.0195	0.504958	NA
9	22241101	chr9:22241101:SG	T	C	3.05708e-05	1	457954	ADD	0.563074	0.557743	1.01921	0.504863	NA
9	22120887	chr9:22120887:SG	C	T	6.55088e-05	1	457954	ADD	-0.416416	0.412511	1.01902	0.504801	NA
9	22091660	chr9:22091660:SG	C	T	8.1886e-05	1	457954	ADD	-0.381948	0.378379	1.01896	0.504779	NA
9	21676689	chr9:21676689:SG	C	T	0.000346105	1	457954	ADD	-0.182834	0.181128	1.01893	0.50477	NA
9	21685115	chr9:21685115:SG	T	A	0.000346105	1	457954	ADD	-0.182834	0.181128	1.01893	0.50477	NA
9	22175148	chr9:22175148:SG	C	T	5.67743e-05	1	457954	ADD	-0.44997	0.445807	1.01877	0.504716	NA
9	21606554	chr9:21606554:SG	C	T	6.11415e-05	1	457954	ADD	-0.418643	0.414797	1.01863	0.504672	NA
9	22349690	chr9:22349690:SG	T	C	0.000302432	1	457954	ADD	0.19622	0.194432	1.01848	0.504624	NA
9	22089838	chr9:22089838:SG	T	A	1.52854e-05	1	457954	ADD	0.848176	0.840452	1.01846	0.504617	NA
9	21800493	chr9:21800493:SG	C	G	0.000135385	1	457954	ADD	-0.291083	0.288456	1.0183	0.504563	NA
9	22242748	chr9:22242748:SG	T	C	0.000876726	1	457954	ADD	-0.11604	0.114995	1.01827	0.504553	NA
9	22254261	chr9:22254261:SG	T	G	9.38959e-05	1	457954	ADD	-0.376867	0.37348	1.01822	0.504537	NA
9	22177048	chr9:22177048:SG	A	T	2.18363e-05	1	457954	ADD	0.634729	0.629045	1.01815	0.504514	NA
9	22444433	chr9:22444433:SG	G	A	7.31515e-05	1	457954	ADD	-0.412337	0.408653	1.01811	0.504501	NA
9	21917588	chr9:21917588:SG	G	A	0.000513152	1	457954	ADD	0.147678	0.146361	1.01807	0.504488	NA
9	21661104	chr9:21661104:SG	T	C	3.82134e-05	1	457954	ADD	0.554723	0.549871	1.01773	0.504374	NA
9	22219128	chr9:22219128:SG	A	G	2.40199e-05	1	457954	ADD	0.692448	0.686408	1.01768	0.504357	NA
9	21786761	chr9:21786761:SG	C	A	3.82134e-05	1	457954	ADD	-0.560835	0.555967	1.01759	0.504329	NA
9	22417056	chr9:22417056:SG	A	C	2.62035e-05	1	457954	ADD	-0.724428	0.718193	1.01744	0.504278	NA
9	21877473	chr9:21877473:SG	G	A	2.07444e-05	1	457954	ADD	-0.763139	0.756637	1.01726	0.504221	NA
9	22450470	chr9:22450470:SG	G	C	2.62035e-05	1	457954	ADD	0.620548	0.615297	1.01714	0.504182	NA
9	22480945	chr9:22480945:SG	G	A	6.87842e-05	1	457954	ADD	-0.390113	0.386862	1.01688	0.504095	NA
9	22059903	chr9:22059903:SG	A	G	0.00118352	1	457954	ADD	-0.0995386	0.0987169	1.01672	0.504041	NA
9	21849146	chr9:21849146:SG	A	C	3.38462e-05	1	457954	ADD	-0.585576	0.580755	1.01667	0.504026	NA
9	22173919	chr9:22173919:SG	C	T	0.00068675	1	457954	ADD	0.130008	0.128941	1.01663	0.504011	NA
9	22158869	chr9:22158869:SG	T	A	4.36725e-05	1	457954	ADD	-0.502801	0.498691	1.01655	0.503985	NA
9	22394448	chr9:22394448:SG	C	A	5.02234e-05	1	457954	ADD	-0.498141	0.494087	1.01648	0.503962	NA
9	22394492	chr9:22394492:SG	T	C	5.02234e-05	1	457954	ADD	-0.498141	0.494087	1.01648	0.503962	NA
9	22394582	chr9:22394582:SG	A	G	5.02234e-05	1	457954	ADD	-0.498141	0.494087	1.01648	0.503962	NA
9	21727530	chr9:21727530:SG	T	C	0.000342829	1	457954	ADD	0.188668	0.187133	1.01647	0.503961	NA
9	22397961	chr9:22397961:SG	C	T	3.38462e-05	1	457954	ADD	-0.568867	0.564261	1.01639	0.503934	NA
9	22182395	chr9:22182395:SG	A	G	3.16626e-05	1	457954	ADD	-0.691022	0.685437	1.01636	0.503925	NA
9	21751776	chr9:21751776:SG	A	C	0.00391087	1	457954	ADD	0.054057	0.0536229	1.01626	0.503889	NA
9	21528563	chr9:21528563:SG	G	A	0.000116824	1	457954	ADD	-0.301382	0.298996	1.01602	0.503812	NA
9	22256418	chr9:22256418:SG	C	T	0.000106998	1	457954	ADD	-0.335449	0.33283	1.01579	0.503737	NA
9	21634437	chr9:21634437:SG	A	C	2.62035e-05	1	457954	ADD	-0.704405	0.698948	1.01568	0.503697	NA
9	21885480	chr9:21885480:IG	ATGGTC	A	0.000156129	1	457954	ADD	0.271693	0.269614	1.01548	0.503632	NA
9	21590368	chr9:21590368:SG	A	G	5.56824e-05	1	457954	ADD	0.465901	0.462404	1.01518	0.503535	NA
9	21836438	chr9:21836438:SG	G	A	6.87842e-05	1	457954	ADD	0.412877	0.409844	1.01485	0.503427	NA
9	22146814	chr9:22146814:SG	T	C	4.36725e-05	1	457954	ADD	-0.470206	0.466753	1.01485	0.503425	NA
9	22139383	chr9:22139383:IG	C	CA	0.00016268	1	457954	ADD	-0.266733	0.26479	1.01473	0.503385	NA
9	21847474	chr9:21847474:SG	T	C	3.38462e-05	1	457954	ADD	-0.566924	0.562842	1.01456	0.503328	NA
9	21939819	chr9:21939819:SG	G	C	0.000240199	1	457954	ADD	-0.228323	0.226717	1.01422	0.503217	NA
9	21866308	chr9:21866308:SG	A	G	5.02234e-05	1	457954	ADD	-0.469511	0.46623	1.01412	0.503185	NA
9	22496991	chr9:22496991:SG	C	T	4.74695e-05	1	379191	ADD	-0.449287	0.446152	1.0141	0.503177	NA
9	22377470	chr9:22377470:SG	G	A	9.06205e-05	1	457954	ADD	0.342418	0.340045	1.01401	0.503148	NA
9	22162932	chr9:22162932:SG	C	G	5.56824e-05	1	457954	ADD	0.440366	0.437318	1.01399	0.50314	NA
9	22452340	chr9:22452340:IG	C	CTAAA	0.000221638	1	457954	ADD	-0.22811	0.22657	1.01364	0.503026	NA
9	22235056	chr9:22235056:SG	T	C	0.00498303	1	457954	ADD	0.0479418	0.0476236	1.01341	0.502949	NA
9	22164975	chr9:22164975:SG	A	G	0.000105906	1	457954	ADD	0.359896	0.357508	1.0134	0.502948	NA
9	22241211	chr9:22241211:SG	T	A	0.00087345	1	457954	ADD	-0.115793	0.115027	1.01337	0.502935	NA
9	22481286	chr9:22481286:SG	A	G	2.18363e-05	1	457954	ADD	-0.706692	0.702048	1.01328	0.502905	NA
9	22018828	chr9:22018828:IG	G	GC	0.00101102	1	457954	ADD	-0.106259	0.105564	1.0132	0.502881	NA
9	22376444	chr9:22376444:SG	A	T	1.85608e-05	1	457954	ADD	0.722239	0.717581	1.01303	0.502823	NA
9	21552857	chr9:21552857:IG	CTT	C	3.38462e-05	1	457954	ADD	-0.583786	0.580112	1.01271	0.502717	NA
9	22494181	chr9:22494181:SG	C	T	0.00157549	1	457954	ADD	-0.0867569	0.0862122	1.01268	0.502708	NA
9	22175793	chr9:22175793:SG	G	A	4.58561e-05	1	457954	ADD	0.539765	0.53641	1.01255	0.502665	NA
9	21847667	chr9:21847667:SG	T	C	8.1886e-05	1	457954	ADD	0.385952	0.38357	1.01246	0.502636	NA
9	21875350	chr9:21875350:SG	A	T	3.60298e-05	1	457954	ADD	-0.566968	0.563478	1.01242	0.502624	NA
9	22349096	chr9:22349096:SG	G	A	0.000429103	1	457932	ADD	0.159614	0.158637	1.01236	0.502602	NA
9	21834510	chr9:21834510:SG	G	A	4.91316e-05	1	457954	ADD	-0.493133	0.490117	1.01235	0.502599	NA
9	21792714	chr9:21792714:SG	T	C	2.40199e-05	1	457954	ADD	0.679354	0.675199	1.01234	0.502597	NA
9	22360546	chr9:22360546:IG	CTGTT	C	0.000242382	1	457954	ADD	0.211419	0.210129	1.01232	0.502589	NA
9	22281724	chr9:22281724:SG	T	A	7.64269e-06	1	457954	ADD	-1.2453	1.23771	1.01231	0.502585	NA
9	22266768	chr9:22266768:SG	G	A	6.55088e-06	1	457954	ADD	-1.18054	1.17343	1.01216	0.502538	NA
9	22356649	chr9:22356649:SG	A	G	2.51117e-05	1	457954	ADD	-0.712637	0.708363	1.0121	0.502518	NA
9	22047949	chr9:22047949:SG	G	A	4.03971e-05	1	457954	ADD	0.524306	0.521169	1.01207	0.502508	NA
9	22437803	chr9:22437803:SG	A	C	0.00129052	1	457954	ADD	-0.0949771	0.0944092	1.01207	0.502506	NA
9	21689412	chr9:21689412:SG	C	T	0.000226005	1	457954	ADD	0.226532	0.225178	1.01206	0.502504	NA
9	22367291	chr9:22367291:IG.0	CT	C	1.20099e-05	1	457954	ADD	-1.11645	1.10981	1.01199	0.502482	NA
9	22048620	chr9:22048620:SG	C	T	3.60298e-05	1	457954	ADD	0.619907	0.616234	1.01196	0.50247	NA
9	21646129	chr9:21646129:SG	A	G	1.96526e-05	1	457954	ADD	0.725219	0.720964	1.01184	0.50243	NA
9	21796851	chr9:21796851:SG	T	A	3.4938e-05	1	457954	ADD	0.547572	0.54443	1.01157	0.502343	NA
9	22470135	chr9:22470135:SG	T	A	6.87842e-05	1	457954	ADD	-0.387282	0.385064	1.01156	0.502338	NA
9	22474862	chr9:22474862:SG	G	C	6.87842e-05	1	457954	ADD	-0.387282	0.385064	1.01156	0.502338	NA
9	22402473	chr9:22402473:SG	A	G	4.03971e-05	1	457954	ADD	-0.581866	0.578534	1.01155	0.502337	NA
9	21584535	chr9:21584535:IG	G	GA	0.000236923	1	457954	ADD	0.224298	0.223031	1.01139	0.502284	NA
9	22392185	chr9:22392185:SG	C	A	2.94789e-05	1	457954	ADD	-0.723468	0.719411	1.01131	0.502257	NA
9	21872629	chr9:21872629:SG	A	G	0.000323177	1	457954	ADD	-0.192295	0.191228	1.01118	0.502214	NA
9	21677291	chr9:21677291:SG	C	T	0.00662403	1	457954	ADD	-0.0419049	0.041673	1.01116	0.502206	NA
9	21703003	chr9:21703003:SG	A	G	2.62035e-05	1	457954	ADD	0.696233	0.692406	1.01109	0.502182	NA
9	21916838	chr9:21916838:IG.0	GA	G	5.67743e-05	1	457954	ADD	-0.48894	0.486258	1.01106	0.502173	NA
9	21783857	chr9:21783857:IG	G	GTTTTC	0.000324268	1	457954	ADD	-0.190013	0.188981	1.01096	0.50214	NA
9	22110772	chr9:22110772:SG	C	T	2.29281e-05	1	457954	ADD	-0.714814	0.710942	1.01092	0.502128	NA
9	22450333	chr9:22450333:SG	T	C	3.71216e-05	1	457954	ADD	-0.52735	0.524567	1.01064	0.502034	NA
9	21646967	chr9:21646967:SG	G	A	0.000141936	1	457954	ADD	-0.29975	0.298199	1.01043	0.501964	NA
9	21736795	chr9:21736795:SG	T	A	1.09181e-05	1	457954	ADD	-1.13342	1.12771	1.01015	0.501872	NA
9	22232240	chr9:22232240:SG	A	G	3.71216e-05	1	457954	ADD	0.551489	0.548733	1.01007	0.501846	NA
9	22124918	chr9:22124918:SG	G	T	7.53351e-05	1	457954	ADD	0.374959	0.373104	1.00997	0.501813	NA
9	22194338	chr9:22194338:SG	A	G	4.03971e-05	1	457954	ADD	-0.534517	0.53188	1.00994	0.501805	NA
9	22195342	chr9:22195342:SG	G	A	4.03971e-05	1	457954	ADD	-0.534517	0.53188	1.00994	0.501805	NA
9	22353403	chr9:22353403:SG	G	T	4.80398e-05	1	457954	ADD	0.446277	0.444102	1.00982	0.501764	NA
9	22379105	chr9:22379105:SG	T	A	5.34988e-05	1	457954	ADD	-0.48929	0.486932	1.00971	0.501727	NA
9	22457661	chr9:22457661:SG	G	C	5.34988e-05	1	457954	ADD	-0.48929	0.486932	1.00971	0.501727	NA
9	22094973	chr9:22094973:SG	C	T	2.94993e-05	1	457638	ADD	0.607131	0.604244	1.00958	0.501685	NA
9	22043143	chr9:22043143:SG	T	C	7.31515e-05	1	457954	ADD	0.388966	0.387129	1.00951	0.501662	NA
9	22351437	chr9:22351437:SG	A	G	2.18424e-05	1	457825	ADD	-0.75268	0.749245	1.00919	0.501556	NA
9	22468759	chr9:22468759:SG	C	T	4.58561e-05	1	457954	ADD	-0.501576	0.499316	1.00907	0.501516	NA
9	22211930	chr9:22211930:SG	G	A	3.38462e-05	1	457954	ADD	-0.582895	0.580277	1.00904	0.501507	NA
9	22282016	chr9:22282016:SG	A	G	6.55088e-06	1	457954	ADD	-1.27502	1.26943	1.00882	0.501432	NA
9	22477698	chr9:22477698:SG	T	G	2.40199e-05	1	457954	ADD	-0.697249	0.694196	1.00882	0.501432	NA
9	22154206	chr9:22154206:SG	A	T	0.0011999	1	457954	ADD	0.0976381	0.0972111	1.0088	0.501428	NA
9	22435372	chr9:22435372:SG	T	C	4.14889e-05	1	457954	ADD	-0.560765	0.558364	1.00862	0.501367	NA
9	21781294	chr9:21781294:SG	A	G	1.20099e-05	1	457954	ADD	1.05587	1.05157	1.00819	0.501225	NA
9	21826297	chr9:21826297:SG	C	A	3.93053e-05	1	457954	ADD	-0.565956	0.563694	1.00804	0.501177	NA
9	21744290	chr9:21744290:SG	C	T	0.0016399	1	457954	ADD	0.083407	0.0830762	1.00798	0.501156	NA
9	21860397	chr9:21860397:SG	A	C	4.03971e-05	1	457954	ADD	-0.568106	0.565907	1.00778	0.501091	NA
9	22168901	chr9:22168901:IG	TTCATGGGTGTTGATCTTTGC	T	2.18363e-05	1	457954	ADD	-0.713797	0.711078	1.00766	0.50105	NA
9	22236571	chr9:22236571:SG	C	G	0.00286055	1	457954	ADD	0.064122	0.063879	1.00762	0.501038	NA
9	21767252	chr9:21767252:SG	G	C	4.14889e-05	1	457954	ADD	-0.500882	0.49899	1.0076	0.501029	NA
9	22489880	chr9:22489880:SG	A	G	2.94789e-05	1	457954	ADD	0.571565	0.569424	1.00753	0.501008	NA
9	22349201	chr9:22349201:SG	A	T	0.000114446	1	454364	ADD	0.301151	0.300026	1.00751	0.501002	NA
9	22088965	chr9:22088965:SG	T	C	3.93053e-05	1	457954	ADD	-0.56565	0.563605	1.00727	0.500921	NA
9	21728063	chr9:21728063:SG	C	T	2.72953e-05	1	457954	ADD	-0.690926	0.68847	1.00715	0.500881	NA
9	22218085	chr9:22218085:SG	G	T	9.82631e-06	1	457954	ADD	-1.14316	1.13919	1.00698	0.500826	NA
9	22269372	chr9:22269372:SG	T	A	2.18363e-05	1	457954	ADD	0.694758	0.692585	1.00628	0.500595	NA
9	22349300	chr9:22349300:SG	C	T	1.6854e-05	1	444997	ADD	-0.886558	0.88387	1.00609	0.500532	NA
9	21658898	chr9:21658898:SG	G	C	0.000143027	1	457954	ADD	0.299177	0.298288	1.00597	0.500491	NA
9	22202192	chr9:22202192:SG	T	G	7.64269e-06	1	457954	ADD	-1.20801	1.20442	1.00596	0.500489	NA
9	22202266	chr9:22202266:SG	G	T	7.64269e-06	1	457954	ADD	-1.20801	1.20442	1.00596	0.500489	NA
9	22156958	chr9:22156958:SG	G	A	4.36725e-05	1	457954	ADD	0.53912	0.537671	1.0054	0.500302	NA
9	21771552	chr9:21771552:SG	T	C	7.64269e-06	1	457954	ADD	-1.23205	1.22897	1.00502	0.500177	NA
9	22014774	chr9:22014774:SG	A	C	0.00437162	1	457839	ADD	-0.051679	0.0515508	1.00498	0.500163	NA
9	21588825	chr9:21588825:IG	A	AT	4.69479e-05	1	457954	ADD	-0.491545	0.490349	1.00488	0.500132	NA
9	22017287	chr9:22017287:SG	G	A	1.85608e-05	1	457954	ADD	0.818328	0.816382	1.00477	0.500096	NA
9	21537693	chr9:21537693:SG	A	G	0.000167047	1	457954	ADD	-0.244449	0.243901	1.0045	0.500005	NA
9	22337212	chr9:22337212:SG	A	G	5.67743e-05	1	457954	ADD	-0.439971	0.439191	1.00356	0.499693	NA
9	21507593	chr9:21507593:SG	C	G	1.20099e-05	1	457954	ADD	-1.13045	1.12867	1.00316	0.499561	NA
9	21846656	chr9:21846656:SG	A	G	7.64269e-06	1	457954	ADD	-1.18104	1.17927	1.00302	0.499515	NA
9	22238738	chr9:22238738:IG.0	AT	A	0.000840696	1	457954	ADD	-0.116718	0.116542	1.00301	0.499513	NA
9	21794917	chr9:21794917:SG	T	G	5.45906e-05	1	457954	ADD	0.491321	0.490609	1.0029	0.499477	NA
9	21917021	chr9:21917021:IG	A	AT	5.67743e-05	1	457954	ADD	0.462991	0.462358	1.00274	0.499423	NA
9	21869949	chr9:21869949:SG	T	C	2.94789e-05	1	457954	ADD	0.60784	0.60701	1.00273	0.499421	NA
9	22407850	chr9:22407850:SG	G	A	0.00624954	1	457954	ADD	-0.042948	0.0428896	1.00272	0.499417	NA
9	21757178	chr9:21757178:SG	G	A	0.000171415	1	457954	ADD	-0.269231	0.268877	1.00263	0.499386	NA
9	21543939	chr9:21543939:SG	A	T	0.586021	1	457954	ADD	0.00686927	0.00686032	1.00261	0.49938	NA
9	22178122	chr9:22178122:SG	C	T	4.03971e-05	1	457954	ADD	-0.531347	0.530668	1.00256	0.499363	NA
9	22369655	chr9:22369655:SG	G	C	0.482865	1	457954	ADD	0.00679071	0.0067825	1.00242	0.499317	NA
9	21707478	chr9:21707478:SG	T	C	2.83871e-05	1	457954	ADD	0.682751	0.68201	1.00217	0.499235	NA
9	22337350	chr9:22337350:SG	T	A	8.51614e-05	1	457954	ADD	-0.373558	0.373188	1.00198	0.499172	NA
9	21762077	chr9:21762077:SG	A	G	8.95286e-05	1	457954	ADD	-0.335645	0.335337	1.00184	0.499124	NA
9	21548215	chr9:21548215:SG	C	T	1.96526e-05	1	457954	ADD	-0.728843	0.728181	1.00182	0.499118	NA
9	21867558	chr9:21867558:SG	C	G	0.000204169	1	457954	ADD	-0.232742	0.232562	1.00155	0.499028	NA
9	21633616	chr9:21633616:SG	A	C	0.000133201	1	457954	ADD	0.291856	0.291641	1.00147	0.499003	NA
9	22490405	chr9:22490405:SG	C	A	0.000119008	1	457954	ADD	-0.308944	0.30872	1.00145	0.498997	NA
9	22445727	chr9:22445727:SG	T	C	3.60298e-05	1	457954	ADD	0.540439	0.540151	1.00107	0.498868	NA
9	22385509	chr9:22385509:SG	G	A	6.11415e-05	1	457954	ADD	-0.444054	0.443822	1.00105	0.498863	NA
9	22128611	chr9:22128611:SG	G	A	6.76924e-05	1	457954	ADD	-0.391338	0.391221	1.0006	0.498713	NA
9	21834519	chr9:21834519:SG	C	A	4.47643e-05	1	457954	ADD	0.538748	0.538611	1.00051	0.498684	NA
9	22164725	chr9:22164725:SG	C	G	3.4938e-05	1	457954	ADD	0.512898	0.512784	1.00045	0.498663	NA
9	22270362	chr9:22270362:IG.0	CT	C	6.66007e-05	1	457953	ADD	-0.435126	0.435054	1.00033	0.498625	NA
9	21831162	chr9:21831162:SG	C	G	4.03971e-05	1	457954	ADD	-0.554576	0.554506	1.00025	0.4986	NA
9	21833303	chr9:21833303:SG	C	A	4.03971e-05	1	457954	ADD	-0.554576	0.554506	1.00025	0.4986	NA
9	21835039	chr9:21835039:SG	G	C	4.03971e-05	1	457954	ADD	-0.554576	0.554506	1.00025	0.4986	NA
9	21680570	chr9:21680570:IG	TG	T	2.40199e-05	1	457954	ADD	-0.70728	0.707222	1.00016	0.49857	NA
9	21835579	chr9:21835579:SG	G	A	7.64269e-06	1	457954	ADD	-1.22022	1.22043	0.999655	0.498401	NA
9	21542394	chr9:21542394:SG	C	T	0.000131018	1	457954	ADD	0.309512	0.3096	0.999436	0.498329	NA
9	22037276	chr9:22037276:SG	A	C	2.94789e-05	1	457954	ADD	-0.67975	0.679993	0.999284	0.498278	NA
9	22152675	chr9:22152675:SG	T	C	0.000160496	1	457954	ADD	-0.263018	0.263124	0.999196	0.498249	NA
9	21968733	chr9:21968733:SG	G	A	6.11415e-05	1	457954	ADD	-0.485139	0.485347	0.99914	0.498231	NA
9	21996943	chr9:21996943:IG	ATCAG	A	0.000159405	1	457954	ADD	0.258624	0.258772	0.998852	0.498135	NA
9	22352726	chr9:22352726:SG	A	G	6.00498e-05	1	457953	ADD	0.450769	0.451029	0.998848	0.498134	NA
9	21781396	chr9:21781396:SG	T	C	4.80398e-05	1	457954	ADD	0.494101	0.494387	0.998843	0.498132	NA
9	21688137	chr9:21688137:SG	C	T	0.000910572	1	457954	ADD	-0.113315	0.113384	0.998779	0.498111	NA
9	21809845	chr9:21809845:SG	G	A	0.00402988	1	457954	ADD	0.0538224	0.0538609	0.998572	0.498043	NA
9	21752324	chr9:21752324:SG	A	G	0.000238015	1	457954	ADD	-0.213859	0.214029	0.998408	0.497988	NA
9	21978107	chr9:21978107:SG	T	C	2.6204e-05	1	457945	ADD	-0.696795	0.697363	0.998372	0.497976	NA
9	22420226	chr9:22420226:IG.0	CT	C	2.29281e-05	1	457954	ADD	-0.724278	0.725033	0.99792	0.497827	NA
9	22296328	chr9:22296328:SG	T	C	2.72953e-05	1	457954	ADD	-0.704292	0.705107	0.99769	0.49775	NA
9	21734718	chr9:21734718:SG	T	G	3.05708e-05	1	457954	ADD	-0.594818	0.595511	0.997674	0.497745	NA
9	21817476	chr9:21817476:SG	A	G	0.0185685	1	457954	ADD	-0.0250929	0.0251221	0.997674	0.497745	NA
9	21772448	chr9:21772448:SG	T	C	3.4938e-05	1	457954	ADD	-0.580232	0.580976	0.997441	0.497668	NA
9	22329837	chr9:22329837:SG	G	A	1.31018e-05	1	457954	ADD	1.05411	1.05551	0.997346	0.497636	NA
9	22399709	chr9:22399709:SG	C	T	5.02234e-05	1	457954	ADD	-0.44948	0.450109	0.997205	0.49759	NA
9	21992459	chr9:21992459:SG	C	T	0.000257668	1	457953	ADD	0.210676	0.211001	0.996919	0.497495	NA
9	21976378	chr9:21976378:SG	C	A	0.000110273	1	457954	ADD	0.345507	0.346043	0.996905	0.49749	NA
9	22173897	chr9:22173897:SG	C	T	3.16626e-05	1	457954	ADD	-0.567028	0.567908	0.996902	0.497489	NA
9	22196929	chr9:22196929:SG	C	T	0.00010263	1	457954	ADD	0.323058	0.323559	0.9969	0.497489	NA
9	21876297	chr9:21876297:SG	A	G	0.00171415	1	457954	ADD	0.0818697	0.081998	0.996875	0.49748	NA
9	22448492	chr9:22448492:SG	T	C	2.18363e-05	1	457954	ADD	0.698482	0.699784	0.996281	0.497283	NA
9	22261832	chr9:22261832:SG	A	G	0.0329433	1	457954	ADD	-0.0189162	0.0189523	0.996198	0.497256	NA
9	21585258	chr9:21585258:SG	G	T	5.45906e-06	1	457954	ADD	-1.29267	1.29514	0.99619	0.497253	NA
9	22301890	chr9:22301890:SG	A	G	5.67743e-05	1	457954	ADD	0.453566	0.45446	0.996067	0.497212	NA
9	21852278	chr9:21852278:SG	G	A	5.67743e-05	1	457954	ADD	0.429637	0.430515	0.995929	0.497167	NA
9	22456755	chr9:22456755:SG	T	G	0.000165956	1	457954	ADD	0.255519	0.256052	0.995839	0.497137	NA
9	21673944	chr9:21673944:SG	G	A	4.69479e-05	1	457954	ADD	0.497927	0.498972	0.995813	0.497128	NA
9	22236355	chr9:22236355:SG	A	G	0.000331911	1	457954	ADD	0.181511	0.181897	0.995758	0.49711	NA
9	21751096	chr9:21751096:SG	A	G	5.45906e-05	1	457954	ADD	-0.495746	0.496808	0.995728	0.4971	NA
9	21904620	chr9:21904620:SG	A	G	3.71216e-05	1	457954	ADD	-0.511967	0.513128	0.995483	0.497019	NA
9	22014873	chr9:22014873:SG	T	C	0.000175782	1	457954	ADD	0.265885	0.266528	0.995182	0.496919	NA
9	21787690	chr9:21787690:IG	ACC	A	0.000434541	1	457954	ADD	0.162872	0.16327	0.995134	0.496903	NA
9	21795101	chr9:21795101:SG	A	T	0.0338517	1	457954	ADD	-0.018628	0.0186742	0.995063	0.496879	NA
9	22004732	chr9:22004732:SG	A	G	0.000121191	1	457954	ADD	-0.303625	0.304379	0.995048	0.496874	NA
9	21875954	chr9:21875954:SG	C	T	0.000110273	1	457954	ADD	-0.337972	0.338853	0.994811	0.496796	NA
9	21543038	chr9:21543038:SG	A	G	9.49877e-05	1	457954	ADD	0.32599	0.326846	0.994764	0.496781	NA
9	22407364	chr9:22407364:SG	T	A	0.000253301	1	457954	ADD	-0.219407	0.219994	0.994673	0.49675	NA
9	21680619	chr9:21680619:SG	C	T	7.53351e-05	1	457954	ADD	0.401856	0.402956	0.994548	0.496709	NA
9	21564656	chr9:21564656:SG	C	A	0.00341956	1	457954	ADD	0.0569202	0.0570772	0.994507	0.496695	NA
9	22360691	chr9:22360691:SG	A	T	2.29281e-05	1	457954	ADD	-0.704336	0.706288	0.994481	0.496687	NA
9	22481476	chr9:22481476:SG	G	C	4.91316e-05	1	457954	ADD	0.46895	0.470355	0.994034	0.496538	NA
9	22300444	chr9:22300444:SG	C	T	0.00735008	1	457954	ADD	0.0396748	0.039794	0.99402	0.496534	NA
9	22057678	chr9:22057678:SG	G	A	3.60298e-05	1	457954	ADD	0.594813	0.596638	0.993893	0.496491	NA
9	22029415	chr9:22029415:SG	T	A	3.4938e-05	1	457954	ADD	0.554719	0.556486	0.993658	0.496414	NA
9	22029424	chr9:22029424:SG	G	A	3.4938e-05	1	457954	ADD	0.554719	0.556486	0.993658	0.496414	NA
9	22191644	chr9:22191644:SG	C	T	6.22333e-05	1	457954	ADD	-0.402693	0.403985	0.993613	0.496399	NA
9	21832135	chr9:21832135:SG	G	T	5.45906e-05	1	457954	ADD	-0.446477	0.447956	0.993407	0.49633	NA
9	21664637	chr9:21664637:SG	A	G	2.18363e-05	1	457954	ADD	0.815119	0.817856	0.993319	0.496301	NA
9	22288141	chr9:22288141:SG	T	A	0.0330601	1	457954	ADD	-0.0188327	0.0188965	0.993267	0.496284	NA
9	22237061	chr9:22237061:SG	C	A	1.96526e-05	1	457954	ADD	-0.723191	0.725734	0.993003	0.496196	NA
9	21576571	chr9:21576571:SG	T	G	6.55088e-05	1	457954	ADD	-0.407492	0.408927	0.992994	0.496193	NA
9	21744728	chr9:21744728:SG	A	T	2.94789e-05	1	457954	ADD	0.609023	0.611275	0.992646	0.496078	NA
9	22447878	chr9:22447878:SG	A	T	0.000170323	1	457954	ADD	-0.248821	0.249743	0.992634	0.496074	NA
9	21713520	chr9:21713520:SG	T	C	0.000157221	1	457954	ADD	0.26245	0.263428	0.992592	0.49606	NA
9	22098254	chr9:22098254:SG	G	A	0.000231464	1	457954	ADD	0.227865	0.228724	0.992509	0.496032	NA
9	21622147	chr9:21622147:SG	G	C	5.45906e-06	1	457954	ADD	1.68513	1.69148	0.992496	0.496028	NA
9	21919139	chr9:21919139:SG	G	C	6.22333e-05	1	457954	ADD	0.42894	0.430591	0.992344	0.495978	NA
9	21690398	chr9:21690398:SG	C	T	3.27544e-05	1	457954	ADD	0.670969	0.673663	0.992016	0.495869	NA
9	21967163	chr9:21967163:IG	T	TA	0.000169231	1	457954	ADD	-0.251375	0.25239	0.991972	0.495854	NA
9	22228546	chr9:22228546:SG	T	C	2.40199e-05	1	457954	ADD	-0.715362	0.718311	0.991807	0.4958	NA
9	21956413	chr9:21956413:SG	A	T	2.83871e-05	1	457954	ADD	-0.700589	0.703517	0.991695	0.495762	NA
9	21966952	chr9:21966952:SG	G	C	2.83871e-05	1	457954	ADD	-0.700589	0.703517	0.991695	0.495762	NA
9	22026730	chr9:22026730:SG	A	G	2.83871e-05	1	457954	ADD	-0.700589	0.703517	0.991695	0.495762	NA
9	22406590	chr9:22406590:SG	A	G	1.85608e-05	1	457954	ADD	-0.730191	0.73329	0.991565	0.495719	NA
9	21667019	chr9:21667019:SG	A	G	2.72953e-05	1	457954	ADD	-0.725501	0.728643	0.991394	0.495662	NA
9	22053617	chr9:22053617:SG	C	G	3.27544e-05	1	457954	ADD	-0.572958	0.575512	0.991144	0.49558	NA
9	21519194	chr9:21519194:IG.0	ATT	A	3.71216e-05	1	457954	ADD	0.592203	0.594887	0.990995	0.49553	NA
9	21903577	chr9:21903577:SG	C	G	7.75187e-05	1	457954	ADD	-0.378389	0.380111	0.990957	0.495518	NA
9	21903617	chr9:21903617:SG	T	G	7.75187e-05	1	457954	ADD	-0.378389	0.380111	0.990957	0.495518	NA
9	21684933	chr9:21684933:SG	C	T	0.000104814	1	457954	ADD	0.313313	0.314783	0.990684	0.495427	NA
9	22276288	chr9:22276288:SG	T	C	8.95286e-05	1	457954	ADD	-0.339049	0.340667	0.990526	0.495374	NA
9	22401037	chr9:22401037:SG	T	C	0.0133332	1	457954	ADD	-0.0293852	0.0295309	0.990158	0.495252	NA
9	22091810	chr9:22091810:SG	T	A	4.47643e-05	1	457954	ADD	0.463739	0.466042	0.990144	0.495248	NA
9	21810290	chr9:21810290:SG	A	G	6.55088e-06	1	457954	ADD	-1.26306	1.26937	0.990075	0.495225	NA
9	22412027	chr9:22412027:SG	C	A	3.82134e-05	1	457954	ADD	-0.55888	0.561681	0.990052	0.495217	NA
9	22485288	chr9:22485288:SG	C	T	1.20099e-05	1	457954	ADD	1.03741	1.04264	0.989989	0.495196	NA
9	21951014	chr9:21951014:SG	C	T	0.000143027	1	457954	ADD	-0.274521	0.275911	0.989949	0.495183	NA
9	21510274	chr9:21510274:SG	G	A	0.000418164	1	457954	ADD	-0.161367	0.162185	0.989938	0.495179	NA
9	21792575	chr9:21792575:SG	T	A	2.18363e-05	1	457954	ADD	-0.76876	0.772692	0.989847	0.495149	NA
9	21867437	chr9:21867437:SG	A	G	2.51117e-05	1	457954	ADD	0.684911	0.68842	0.989834	0.495145	NA
9	21786433	chr9:21786433:SG	G	C	0.000105906	1	457954	ADD	0.343326	0.345128	0.989583	0.495061	NA
9	22403775	chr9:22403775:SG	A	C	4.47643e-05	1	457954	ADD	0.530824	0.533626	0.989527	0.495043	NA
9	21791470	chr9:21791470:SG	T	C	2.51117e-05	1	457954	ADD	0.68068	0.68438	0.989217	0.49494	NA
9	22451121	chr9:22451121:SG	A	G	0.00238124	1	457954	ADD	0.069924	0.0703046	0.989202	0.494935	NA
9	21542049	chr9:21542049:SG	T	C	4.80398e-05	1	457954	ADD	0.441708	0.444125	0.989145	0.494916	NA
9	22363383	chr9:22363383:SG	C	G	2.83871e-05	1	457954	ADD	0.613665	0.617045	0.989077	0.494893	NA
9	22068663	chr9:22068663:SG	C	T	4.47643e-05	1	457954	ADD	-0.556809	0.559938	0.988853	0.494819	NA
9	22339842	chr9:22339842:SG	C	G	9.82631e-06	1	457954	ADD	-1.18512	1.19184	0.988759	0.494788	NA
9	21705460	chr9:21705460:SG	C	A	8.84376e-05	1	457950	ADD	0.364578	0.366651	0.988723	0.494776	NA
9	21751819	chr9:21751819:SG	G	A	7.75187e-05	1	457954	ADD	0.363841	0.365978	0.988354	0.494653	NA
9	22371511	chr9:22371511:SG	G	A	3.05708e-05	1	457954	ADD	-0.600151	0.603803	0.987937	0.494515	NA
9	21534216	chr9:21534216:SG	C	A	0.248629	1	457954	ADD	-0.00778462	0.00783289	0.987713	0.49444	NA
9	21647214	chr9:21647214:SG	T	C	9.82631e-06	1	457954	ADD	-1.15523	1.16255	0.987446	0.494352	NA
9	21740065	chr9:21740065:SG	C	T	9.82631e-06	1	457954	ADD	-1.16389	1.17135	0.987311	0.494307	NA
9	21744694	chr9:21744694:SG	G	T	9.82631e-06	1	457954	ADD	-1.16389	1.17135	0.987311	0.494307	NA
9	22226729	chr9:22226729:SG	C	G	2.72953e-05	1	457954	ADD	-0.712044	0.716718	0.986998	0.494203	NA
9	21803949	chr9:21803949:SG	T	C	8.7345e-06	1	457954	ADD	-1.218	1.22604	0.986933	0.494181	NA
9	22333601	chr9:22333601:SG	T	C	0.000875634	1	457954	ADD	0.113944	0.1147	0.986869	0.49416	NA
9	22462303	chr9:22462303:SG	T	C	3.27544e-05	1	457954	ADD	-0.56873	0.572515	0.986822	0.494144	NA
9	22145715	chr9:22145715:SG	T	C	0.00246422	1	457954	ADD	-0.0681849	0.0686526	0.986422	0.494011	NA
9	22357513	chr9:22357513:SG	T	G	0.000437817	1	457954	ADD	0.160512	0.16162	0.986331	0.493981	NA
9	22284863	chr9:22284863:SG	A	G	0.00213449	1	457954	ADD	-0.072566	0.073072	0.986198	0.493937	NA
9	22086609	chr9:22086609:SG	A	G	3.27544e-05	1	457954	ADD	-0.68614	0.690937	0.986161	0.493925	NA
9	22080594	chr9:22080594:SG	C	A	5.56824e-05	1	457954	ADD	0.429353	0.432405	0.985933	0.493849	NA
9	21927203	chr9:21927203:IG	AG	A	2.94789e-05	1	457954	ADD	0.695359	0.70032	0.985882	0.493832	NA
9	21515122	chr9:21515122:SG	C	T	7.53351e-05	1	457954	ADD	0.389749	0.392542	0.985821	0.493812	NA
9	22289766	chr9:22289766:SG	A	G	9.06205e-05	1	457954	ADD	-0.340873	0.343322	0.985784	0.4938	NA
9	22101783	chr9:22101783:SG	G	T	6.87842e-05	1	457954	ADD	0.396008	0.398857	0.985764	0.493793	NA
9	21535538	chr9:21535538:SG	G	A	3.27544e-05	1	457954	ADD	-0.672543	0.677493	0.985441	0.493686	NA
9	21674945	chr9:21674945:SG	A	C	0.000296973	1	457954	ADD	0.200972	0.202472	0.985241	0.493619	NA
9	22148246	chr9:22148246:SG	C	T	9.82631e-05	1	457954	ADD	0.330653	0.333164	0.984986	0.493534	NA
9	22381035	chr9:22381035:SG	G	A	3.27544e-05	1	457954	ADD	-0.577646	0.58205	0.984923	0.493513	NA
9	22034050	chr9:22034050:SG	A	G	2.72953e-05	1	457954	ADD	0.600162	0.604788	0.98476	0.493459	NA
9	22194656	chr9:22194656:SG	T	C	1.7469e-05	1	457954	ADD	-0.76894	0.774872	0.98475	0.493456	NA
9	22023766	chr9:22023766:SG	C	T	2.29281e-05	1	457954	ADD	-0.601301	0.605942	0.98474	0.493453	NA
9	22085604	chr9:22085604:SG	C	T	2.29281e-05	1	457954	ADD	-0.601301	0.605942	0.98474	0.493453	NA
9	21595463	chr9:21595463:SG	C	T	2.40199e-05	1	457954	ADD	-0.696061	0.701463	0.984658	0.493425	NA
9	22395846	chr9:22395846:SG	C	T	0.00177856	1	457954	ADD	0.0790713	0.079685	0.984657	0.493425	NA
9	21627573	chr9:21627573:SG	C	T	2.40199e-05	1	457954	ADD	-0.711409	0.717019	0.984412	0.493344	NA
9	21911386	chr9:21911386:SG	A	T	0.000318809	1	457954	ADD	0.184257	0.185715	0.984365	0.493328	NA
9	21582105	chr9:21582105:SG	G	A	0.00071077	1	457954	ADD	0.124731	0.125719	0.984343	0.49332	NA
9	22089986	chr9:22089986:SG	C	T	3.16683e-05	1	457871	ADD	-0.537257	0.541526	0.984293	0.493304	NA
9	21994635	chr9:21994635:SG	A	C	0.000111365	1	457954	ADD	-0.319375	0.321935	0.984157	0.493259	NA
9	21549676	chr9:21549676:SG	A	G	9.82631e-06	1	457954	ADD	-1.1654	1.17494	0.983826	0.493149	NA
9	21647700	chr9:21647700:SG	C	T	3.05708e-05	1	457954	ADD	0.625983	0.631126	0.983768	0.49313	NA
9	21780307	chr9:21780307:SG	C	A	9.71713e-05	1	457954	ADD	-0.314145	0.316736	0.983706	0.493109	NA
9	22022270	chr9:22022270:IG	C	CTAT	0.000101539	1	457954	ADD	0.31403	0.316659	0.983466	0.493029	NA
9	22121237	chr9:22121237:SG	T	G	9.49877e-05	1	457954	ADD	-0.336533	0.339352	0.983458	0.493026	NA
9	22168002	chr9:22168002:SG	T	A	2.72953e-05	1	457954	ADD	-0.587135	0.592054	0.983454	0.493025	NA
9	22312751	chr9:22312751:IG	G	GT	0.0112773	1	457954	ADD	-0.0317421	0.0320082	0.983441	0.493021	NA
9	21574196	chr9:21574196:SG	C	G	0.00549182	1	457954	ADD	-0.046059	0.0464557	0.982995	0.492872	NA
9	22415884	chr9:22415884:SG	G	A	5.34988e-05	1	457954	ADD	-0.443276	0.447155	0.982726	0.492783	NA
9	21795683	chr9:21795683:SG	T	G	0.0371631	1	457954	ADD	0.0180757	0.0182364	0.982452	0.492692	NA
9	22463642	chr9:22463642:SG	A	G	0.000134293	1	457954	ADD	0.278081	0.280555	0.982438	0.492687	NA
9	21540510	chr9:21540510:SG	G	T	1.7469e-05	1	457954	ADD	0.824071	0.831423	0.982391	0.492671	NA
9	22063691	chr9:22063691:SG	C	T	9.82631e-06	1	457954	ADD	-1.1371	1.14733	0.98224	0.492621	NA
9	21713808	chr9:21713808:SG	T	G	0.0238212	1	457954	ADD	-0.0222758	0.0224796	0.981948	0.492524	NA
9	22305234	chr9:22305234:SG	G	A	0.000201985	1	457954	ADD	0.232259	0.234393	0.98187	0.492498	NA
9	22286824	chr9:22286824:SG	G	C	2.29281e-05	1	457954	ADD	0.792392	0.79979	0.981586	0.492404	NA
9	22290259	chr9:22290259:SG	G	C	2.29281e-05	1	457954	ADD	0.792392	0.79979	0.981586	0.492404	NA
9	22299563	chr9:22299563:SG	G	A	2.29281e-05	1	457954	ADD	0.792392	0.79979	0.981586	0.492404	NA
9	21707015	chr9:21707015:SG	A	G	8.95286e-05	1	457954	ADD	0.359557	0.362945	0.981414	0.492347	NA
9	22497766	chr9:22497766:SG	G	T	4.08756e-05	1	379199	ADD	0.399289	0.403076	0.981298	0.492308	NA
9	21882949	chr9:21882949:SG	A	G	0.000112457	1	457954	ADD	0.304329	0.307218	0.981284	0.492303	NA
9	21583667	chr9:21583667:SG	A	C	0.0179407	1	457954	ADD	0.0252299	0.0254713	0.981136	0.492254	NA
9	22351107	chr9:22351107:SG	C	G	0.000238832	1	406143	ADD	0.176762	0.178462	0.981044	0.492223	NA
9	21600040	chr9:21600040:SG	C	T	0.000595038	1	457954	ADD	0.138701	0.14004	0.980976	0.492201	NA
9	22306840	chr9:22306840:SG	A	G	8.62532e-05	1	457954	ADD	-0.336112	0.339388	0.980788	0.492138	NA
9	22339697	chr9:22339697:SG	C	T	9.9355e-05	1	457954	ADD	-0.312954	0.316018	0.980701	0.492109	NA
9	21530563	chr9:21530563:SG	A	G	2.62035e-05	1	457954	ADD	-0.688475	0.695224	0.98068	0.492102	NA
9	21822535	chr9:21822535:SG	G	A	2.72953e-05	1	457954	ADD	-0.690381	0.697202	0.980529	0.492052	NA
9	22087350	chr9:22087350:SG	C	T	3.82134e-05	1	457954	ADD	-0.514923	0.520016	0.980507	0.492045	NA
9	22422557	chr9:22422557:SG	C	G	8.7345e-06	1	457954	ADD	-1.20489	1.21685	0.980439	0.492022	NA
9	22448743	chr9:22448743:IG	CT	C	8.7345e-06	1	457954	ADD	-1.20489	1.21685	0.980439	0.492022	NA
9	22488298	chr9:22488298:SG	C	T	8.7345e-06	1	457954	ADD	-1.20489	1.21685	0.980439	0.492022	NA
9	21722059	chr9:21722059:SG	C	T	4.69479e-05	1	457954	ADD	0.471321	0.476008	0.980402	0.49201	NA
9	22155375	chr9:22155375:SG	C	T	0.000185608	1	457954	ADD	0.251955	0.254472	0.980315	0.491981	NA
9	21939675	chr9:21939675:SG	C	T	3.93053e-05	1	457954	ADD	0.586277	0.592143	0.980285	0.491971	NA
9	22363053	chr9:22363053:SG	A	G	0.475068	1	457954	ADD	0.00673477	0.00680271	0.980124	0.491917	NA
9	21951700	chr9:21951700:SG	C	T	2.94789e-05	1	457954	ADD	-0.676222	0.683077	0.980028	0.491885	NA
9	21547103	chr9:21547103:SG	T	G	6.22333e-05	1	457954	ADD	0.432009	0.436416	0.979906	0.491845	NA
9	21500257	chr9:21500257:SG	G	A	6.11415e-05	1	457954	ADD	-0.437975	0.442492	0.979688	0.491772	NA
9	22261344	chr9:22261344:SG	G	A	0.000370125	1	457954	ADD	0.179161	0.181012	0.979656	0.491761	NA
9	22283541	chr9:22283541:SG	C	T	0.0142929	1	457954	ADD	0.0283292	0.0286245	0.979477	0.491702	NA
9	22241352	chr9:22241352:SG	A	G	8.1886e-05	1	457954	ADD	-0.375803	0.379744	0.979351	0.49166	NA
9	22229715	chr9:22229715:SG	A	G	0.000326452	1	457954	ADD	0.182436	0.184352	0.979325	0.491651	NA
9	21869734	chr9:21869734:SG	C	G	2.83871e-05	1	457954	ADD	-0.690066	0.697366	0.979173	0.491601	NA
9	22022455	chr9:22022455:SG	C	T	0.000220546	1	457954	ADD	-0.243264	0.245859	0.979004	0.491545	NA
9	22334815	chr9:22334815:SG	A	G	0.000153946	1	457954	ADD	0.286478	0.289557	0.978848	0.491493	NA
9	22033013	chr9:22033013:SG	C	T	4.69479e-05	1	457954	ADD	-0.50131	0.506755	0.978626	0.491419	NA
9	21719143	chr9:21719143:SG	A	G	9.28041e-05	1	457954	ADD	-0.368085	0.372092	0.978577	0.491402	NA
9	22073258	chr9:22073258:SG	A	G	2.18363e-05	1	457954	ADD	0.685602	0.693093	0.978499	0.491377	NA
9	21611177	chr9:21611177:SG	T	C	2.18363e-05	1	457954	ADD	-0.719337	0.727236	0.978394	0.491341	NA
9	21542275	chr9:21542275:SG	A	G	2.94789e-05	1	457954	ADD	-0.575175	0.58151	0.97833	0.49132	NA
9	22002426	chr9:22002426:SG	A	G	3.60298e-05	1	457954	ADD	0.5389	0.54485	0.97828	0.491304	NA
9	21506119	chr9:21506119:SG	C	T	0.477009	1	457954	ADD	0.00826012	0.00835179	0.97817	0.491267	NA
9	22487595	chr9:22487595:SG	G	A	4.36725e-05	1	457954	ADD	0.491918	0.497472	0.977794	0.491142	NA
9	22473478	chr9:22473478:SG	C	G	0.000112457	1	457954	ADD	0.306548	0.310034	0.977643	0.491092	NA
9	21893954	chr9:21893954:SG	G	C	5.2407e-05	1	457954	ADD	0.455924	0.461127	0.977558	0.491063	NA
9	21537489	chr9:21537489:SG	T	C	1.63772e-05	1	457954	ADD	-0.736029	0.744481	0.977423	0.491018	NA
9	21988272	chr9:21988272:SG	A	G	4.69479e-05	1	457954	ADD	-0.509564	0.515424	0.977393	0.491008	NA
9	21599269	chr9:21599269:SG	G	A	0.00010263	1	457954	ADD	0.331902	0.335746	0.977233	0.490955	NA
9	21564501	chr9:21564501:SG	G	A	2.07444e-05	1	457954	ADD	0.804784	0.81423	0.976932	0.490855	NA
9	22111716	chr9:22111716:SG	A	C	7.64269e-06	1	457954	ADD	1.64777	1.66713	0.976902	0.490845	NA
9	22157832	chr9:22157832:SG	A	G	1.09181e-05	1	457954	ADD	1.03926	1.05149	0.976863	0.490832	NA
9	21708373	chr9:21708373:SG	C	T	8.07941e-05	1	457954	ADD	0.361801	0.366069	0.976819	0.490817	NA
9	21912831	chr9:21912831:SG	A	G	0.000253301	1	457954	ADD	0.217817	0.220389	0.976793	0.490809	NA
9	21808678	chr9:21808678:SG	G	C	2.94789e-05	1	457954	ADD	-0.578108	0.584964	0.976696	0.490776	NA
9	22488475	chr9:22488475:SG	T	C	3.82134e-05	1	457954	ADD	-0.505022	0.511039	0.976593	0.490742	NA
9	22332874	chr9:22332874:SG	C	T	0.999905	1	457954	ADD	0.334968	0.338965	0.976554	0.490729	NA
9	21775860	chr9:21775860:SG	T	C	7.64269e-06	1	457954	ADD	1.63178	1.65129	0.976516	0.490716	NA
9	21787598	chr9:21787598:SG	A	T	7.64269e-06	1	457954	ADD	1.63178	1.65129	0.976516	0.490716	NA
9	22172088	chr9:22172088:SG	C	G	5.78661e-05	1	457954	ADD	0.44808	0.453556	0.975997	0.490543	NA
9	21524477	chr9:21524477:SG	T	G	2.51117e-05	1	457954	ADD	-0.741845	0.75095	0.975898	0.49051	NA
9	22018438	chr9:22018438:SG	A	G	0.000221638	1	457954	ADD	-0.242888	0.245879	0.975821	0.490485	NA
9	22172739	chr9:22172739:SG	T	G	3.93053e-05	1	457954	ADD	-0.51542	0.521767	0.97582	0.490484	NA
9	22137051	chr9:22137051:SG	G	T	2.18363e-05	1	457954	ADD	-0.72962	0.738605	0.975817	0.490483	NA
9	22178391	chr9:22178391:SG	A	G	2.29281e-05	1	457954	ADD	-0.724181	0.733152	0.975678	0.490437	NA
9	22096722	chr9:22096722:SG	C	T	3.60298e-05	1	457954	ADD	0.498853	0.505045	0.975632	0.490422	NA
9	21604304	chr9:21604304:SG	G	A	0.000655088	1	457954	ADD	0.13094	0.13257	0.975557	0.490397	NA
9	22327479	chr9:22327479:SG	C	G	5.78661e-05	1	457954	ADD	-0.440054	0.445536	0.975542	0.490392	NA
9	22340859	chr9:22340859:SG	C	T	1.31018e-05	1	457954	ADD	1.03057	1.04342	0.975534	0.490389	NA
9	21762331	chr9:21762331:SG	C	T	3.38462e-05	1	457954	ADD	-0.578536	0.585765	0.975471	0.490368	NA
9	21830492	chr9:21830492:IG	GT	G	7.20596e-05	1	457954	ADD	-0.40803	0.413134	0.975445	0.490359	NA
9	21959667	chr9:21959667:SG	A	C	0.000534988	1	457954	ADD	0.151821	0.153725	0.975384	0.490339	NA
9	22434494	chr9:22434494:IG	TG	T	2.18363e-05	1	457954	ADD	0.699599	0.708511	0.975002	0.490212	NA
9	21899236	chr9:21899236:SG	G	A	2.07497e-05	1	457837	ADD	-0.724348	0.733675	0.974737	0.490123	NA
9	22445647	chr9:22445647:SG	A	G	3.71216e-05	1	457954	ADD	0.536391	0.543305	0.974711	0.490115	NA
9	22080501	chr9:22080501:SG	G	A	3.71216e-05	1	457954	ADD	0.590211	0.597845	0.974623	0.490086	NA
9	22448482	chr9:22448482:IG	AT	A	0.000193251	1	457954	ADD	-0.240048	0.243153	0.974621	0.490085	NA
9	22189166	chr9:22189166:SG	A	G	2.62035e-05	1	457954	ADD	-0.689743	0.698693	0.974545	0.490059	NA
9	22349231	chr9:22349231:SG	A	G	9.74299e-05	1	446475	ADD	0.30491	0.30887	0.974522	0.490052	NA
9	21590185	chr9:21590185:SG	T	C	0.000133201	1	457954	ADD	-0.299367	0.303266	0.974451	0.490028	NA
9	21621393	chr9:21621393:SG	C	A	0.00021072	1	457954	ADD	-0.232382	0.235418	0.974378	0.490004	NA
9	22404635	chr9:22404635:SG	T	G	2.94789e-05	1	457954	ADD	-0.692681	0.701877	0.973969	0.489868	NA
9	22486770	chr9:22486770:SG	C	T	2.94789e-05	1	457954	ADD	-0.692681	0.701877	0.973969	0.489868	NA
9	22110572	chr9:22110572:SG	A	G	5.34988e-05	1	457954	ADD	0.524873	0.531881	0.973823	0.489819	NA
9	22368974	chr9:22368974:SG	A	C	2.62035e-05	1	457954	ADD	-0.691202	0.700467	0.973723	0.489786	NA
9	21715370	chr9:21715370:SG	T	C	2.72953e-05	1	457954	ADD	0.612793	0.621041	0.973613	0.489749	NA
9	22127643	chr9:22127643:SG	G	A	0.000308983	1	457954	ADD	0.184364	0.186866	0.973395	0.489676	NA
9	22355690	chr9:22355690:SG	A	T	8.62532e-05	1	457954	ADD	-0.350998	0.355789	0.973253	0.489629	NA
9	21503723	chr9:21503723:SG	T	C	2.62035e-05	1	457954	ADD	0.67831	0.687621	0.973099	0.489578	NA
9	22459045	chr9:22459045:SG	A	C	0.00235067	1	457954	ADD	-0.068673	0.069624	0.97287	0.489501	NA
9	21773334	chr9:21773334:SG	T	C	2.07444e-05	1	457954	ADD	-0.711037	0.720952	0.972683	0.489439	NA
9	21759765	chr9:21759765:SG	G	A	0.000206353	1	457954	ADD	0.233734	0.236995	0.972675	0.489436	NA
9	21814693	chr9:21814693:SG	G	A	1.7469e-05	1	457954	ADD	0.798738	0.809951	0.972503	0.489379	NA
9	22369744	chr9:22369744:SG	G	A	0.000147395	1	457954	ADD	0.266289	0.270045	0.972375	0.489336	NA
9	22353130	chr9:22353130:SG	A	G	0.000384318	1	457954	ADD	-0.16951	0.171928	0.972079	0.489237	NA
9	22044726	chr9:22044726:IG	A	AT	7.97023e-05	1	457954	ADD	0.378255	0.383662	0.972009	0.489214	NA
9	22374146	chr9:22374146:SG	G	A	1.20099e-05	1	457954	ADD	-1.15085	1.16735	0.971938	0.489191	NA
9	22377090	chr9:22377090:SG	A	G	1.20099e-05	1	457954	ADD	-1.15085	1.16735	0.971938	0.489191	NA
9	22378916	chr9:22378916:SG	A	G	1.20099e-05	1	457954	ADD	-1.15085	1.16735	0.971938	0.489191	NA
9	22382391	chr9:22382391:SG	C	T	1.20099e-05	1	457954	ADD	-1.15085	1.16735	0.971938	0.489191	NA
9	22384398	chr9:22384398:SG	G	C	1.20099e-05	1	457954	ADD	-1.15085	1.16735	0.971938	0.489191	NA
9	22389459	chr9:22389459:SG	G	A	1.20099e-05	1	457954	ADD	-1.15085	1.16735	0.971938	0.489191	NA
9	22391493	chr9:22391493:SG	T	C	1.20099e-05	1	457954	ADD	-1.15085	1.16735	0.971938	0.489191	NA
9	22298547	chr9:22298547:SG	G	T	5.89579e-05	1	457954	ADD	0.430908	0.4371	0.971869	0.489167	NA
9	21975709	chr9:21975709:SG	T	C	5.45906e-05	1	457954	ADD	-0.427029	0.433188	0.971765	0.489133	NA
9	22344827	chr9:22344827:SG	A	G	0.000164864	1	457954	ADD	-0.261171	0.26494	0.97175	0.489128	NA
9	21768726	chr9:21768726:SG	C	G	4.25807e-05	1	457954	ADD	-0.47147	0.478293	0.971673	0.489102	NA
9	21534821	chr9:21534821:SG	A	G	2.29281e-05	1	457954	ADD	-0.697224	0.70734	0.971601	0.489078	NA
9	22014728	chr9:22014728:SG	T	G	6.55088e-05	1	457954	ADD	0.384481	0.390068	0.971556	0.489063	NA
9	21857086	chr9:21857086:SG	A	C	0.000159405	1	457954	ADD	0.259177	0.262945	0.971547	0.48906	NA
9	22277169	chr9:22277169:SG	C	T	2.62035e-05	1	457954	ADD	0.614364	0.623354	0.971364	0.488999	NA
9	22278142	chr9:22278142:SG	T	G	2.62035e-05	1	457954	ADD	0.614364	0.623354	0.971364	0.488999	NA
9	21737750	chr9:21737750:SG	G	A	0.000187792	1	457954	ADD	0.235663	0.239114	0.971342	0.488992	NA
9	21932961	chr9:21932961:IG.0	GA	G	1.63772e-05	1	457954	ADD	0.806348	0.818174	0.971298	0.488977	NA
9	22359782	chr9:22359782:SG	G	A	0.000489132	1	457954	ADD	0.152524	0.154766	0.971247	0.48896	NA
9	21842853	chr9:21842853:SG	G	A	0.000481489	1	457954	ADD	0.14922	0.151426	0.971074	0.488902	NA
9	22492705	chr9:22492705:SG	C	T	2.29281e-05	1	457954	ADD	-0.712403	0.722949	0.971038	0.488891	NA
9	22008254	chr9:22008254:SG	T	C	0.000230372	1	457954	ADD	0.214593	0.217772	0.971016	0.488883	NA
9	21607522	chr9:21607522:SG	C	T	2.72953e-05	1	457954	ADD	-0.581259	0.589921	0.97085	0.488828	NA
9	21607740	chr9:21607740:SG	G	C	2.72953e-05	1	457954	ADD	-0.581259	0.589921	0.97085	0.488828	NA
9	21948057	chr9:21948057:SG	C	T	3.60298e-05	1	457954	ADD	-0.56778	0.576283	0.970706	0.48878	NA
9	21676168	chr9:21676168:SG	G	C	3.82134e-05	1	457954	ADD	-0.563211	0.571671	0.970622	0.488752	NA
9	21678803	chr9:21678803:IG	CA	C	3.82134e-05	1	457954	ADD	-0.563211	0.571671	0.970622	0.488752	NA
9	21681146	chr9:21681146:SG	A	G	3.82134e-05	1	457954	ADD	-0.563211	0.571671	0.970622	0.488752	NA
9	21684150	chr9:21684150:SG	A	G	3.82134e-05	1	457954	ADD	-0.563211	0.571671	0.970622	0.488752	NA
9	21907817	chr9:21907817:SG	A	G	3.60298e-05	1	457954	ADD	0.597248	0.606233	0.970578	0.488737	NA
9	21717912	chr9:21717912:SG	A	G	4.36725e-05	1	457954	ADD	-0.504288	0.511895	0.9705	0.488711	NA
9	22358660	chr9:22358660:SG	C	T	0.158849	1	457954	ADD	-0.00912148	0.00925918	0.970478	0.488704	NA
9	22059476	chr9:22059476:SG	T	C	0.000209628	1	457954	ADD	-0.229555	0.233023	0.970455	0.488696	NA
9	21578320	chr9:21578320:SG	A	G	2.18363e-05	1	457954	ADD	0.685896	0.696287	0.970376	0.48867	NA
9	22310593	chr9:22310593:SG	G	C	7.64269e-06	1	457954	ADD	-1.22201	1.2406	0.970253	0.488629	NA
9	22323585	chr9:22323585:SG	C	G	0.000128834	1	457954	ADD	-0.277729	0.281956	0.970241	0.488625	NA
9	22093719	chr9:22093719:SG	C	T	3.93168e-05	1	457819	ADD	0.593814	0.602873	0.970171	0.488601	NA
9	22300730	chr9:22300730:SG	G	A	2.62035e-05	1	457954	ADD	0.611925	0.621286	0.970095	0.488576	NA
9	21853397	chr9:21853397:SG	A	G	0.000117916	1	457954	ADD	-0.295365	0.299952	0.969646	0.488426	NA
9	22240982	chr9:22240982:SG	C	T	1.85608e-05	1	457954	ADD	0.697582	0.708473	0.969493	0.488375	NA
9	22258852	chr9:22258852:SG	G	C	1.85608e-05	1	457954	ADD	0.697582	0.708473	0.969493	0.488375	NA
9	22260842	chr9:22260842:SG	A	G	1.85608e-05	1	457954	ADD	0.697582	0.708473	0.969493	0.488375	NA
9	22329771	chr9:22329771:SG	C	A	1.85608e-05	1	457954	ADD	0.697582	0.708473	0.969493	0.488375	NA
9	21588098	chr9:21588098:SG	C	T	3.93053e-05	1	457954	ADD	-0.501594	0.50944	0.969431	0.488354	NA
9	22372526	chr9:22372526:IG	AT	A	6.55088e-06	1	457954	ADD	1.63676	1.66243	0.969352	0.488328	NA
9	21617931	chr9:21617931:SG	A	C	0.000160496	1	457954	ADD	-0.261516	0.265639	0.969205	0.488279	NA
9	21740173	chr9:21740173:SG	C	A	1.41936e-05	1	457954	ADD	1.03106	1.04732	0.969189	0.488274	NA
9	22231492	chr9:22231492:SG	C	T	3.71216e-05	1	457954	ADD	-0.552021	0.560731	0.969174	0.488269	NA
9	22158773	chr9:22158773:SG	G	A	0.0168576	1	457954	ADD	0.0258161	0.0262253	0.969038	0.488223	NA
9	21884373	chr9:21884373:SG	A	G	3.16626e-05	1	457954	ADD	0.604949	0.614575	0.968918	0.488183	NA
9	22180090	chr9:22180090:SG	C	G	0.00781738	1	457954	ADD	0.037726	0.0383278	0.968841	0.488157	NA
9	22144494	chr9:22144494:SG	A	T	3.60298e-05	1	457954	ADD	-0.50293	0.510958	0.968824	0.488152	NA
9	22404405	chr9:22404405:SG	G	T	2.72953e-05	1	457954	ADD	-0.688827	0.69986	0.968719	0.488117	NA
9	21737248	chr9:21737248:SG	C	T	4.80398e-05	1	457954	ADD	-0.451189	0.458419	0.968704	0.488112	NA
9	22276768	chr9:22276768:SG	G	A	0.000875634	1	457954	ADD	-0.113321	0.115142	0.968618	0.488083	NA
9	22334827	chr9:22334827:SG	A	T	0.000714046	1	457954	ADD	0.120772	0.122756	0.967935	0.487855	NA
9	21773679	chr9:21773679:SG	A	G	4.58561e-05	1	457954	ADD	0.522757	0.53147	0.967481	0.487704	NA
9	22346919	chr9:22346919:IG	CA	C	0.470377	1	457954	ADD	0.00667684	0.00678838	0.967409	0.48768	NA
9	21867263	chr9:21867263:SG	C	T	0.000160496	1	457954	ADD	-0.267454	0.271938	0.967289	0.487639	NA
9	22292748	chr9:22292748:SG	C	T	9.06205e-05	1	457954	ADD	-0.335917	0.341629	0.966839	0.487489	NA
9	22339927	chr9:22339927:SG	G	A	6.76948e-05	1	457938	ADD	0.398338	0.405146	0.966675	0.487435	NA
9	21991311	chr9:21991311:SG	A	T	2.40199e-05	1	457954	ADD	-0.692285	0.704161	0.966553	0.487394	NA
9	22261405	chr9:22261405:IG.0	GT	G	0.00147176	1	457954	ADD	-0.0864486	0.0879473	0.966209	0.487279	NA
9	21710257	chr9:21710257:SG	G	A	2.18363e-05	1	457954	ADD	0.678462	0.690286	0.966036	0.487221	NA
9	22310963	chr9:22310963:SG	A	G	8.62532e-05	1	457954	ADD	0.347234	0.353287	0.966025	0.487218	NA
9	21912495	chr9:21912495:SG	C	T	3.93053e-05	1	457954	ADD	-0.511813	0.520804	0.96577	0.487132	NA
9	22449470	chr9:22449470:IG	TATTTC	T	9.71713e-05	1	457954	ADD	0.329777	0.335595	0.965624	0.487083	NA
9	22341365	chr9:22341365:SG	T	G	3.4938e-05	1	457954	ADD	-0.556773	0.566664	0.965395	0.487007	NA
9	21825099	chr9:21825099:SG	C	T	4.69479e-05	1	457954	ADD	0.525687	0.53505	0.965307	0.486978	NA
9	21967480	chr9:21967480:SG	A	C	0.00163008	1	457954	ADD	-0.0814687	0.0829415	0.964801	0.486809	NA
9	22135155	chr9:22135155:SG	C	A	4.58561e-05	1	457954	ADD	-0.49159	0.500509	0.964678	0.486768	NA
9	22318484	chr9:22318484:SG	G	A	8.29778e-05	1	457954	ADD	0.372574	0.379349	0.964599	0.486741	NA
9	22058353	chr9:22058353:IG	TCTC	T	1.85608e-05	1	457954	ADD	-0.71872	0.731858	0.96442	0.486681	NA
9	21829417	chr9:21829417:IG	G	GT	0.000389777	1	457954	ADD	-0.170855	0.173988	0.964309	0.486644	NA
9	21500703	chr9:21500703:SG	G	A	3.38462e-05	1	457954	ADD	0.585481	0.596282	0.964102	0.486575	NA
9	21896856	chr9:21896856:SG	G	A	2.62035e-05	1	457954	ADD	0.678874	0.6914	0.964094	0.486573	NA
9	22007854	chr9:22007854:SG	A	G	6.33251e-05	1	457954	ADD	0.420288	0.428056	0.964035	0.486553	NA
9	21758823	chr9:21758823:SG	A	C	0.002093	1	457954	ADD	0.0728932	0.0742445	0.963932	0.486518	NA
9	22118536	chr9:22118536:SG	A	G	1.20099e-05	1	457954	ADD	-1.11296	1.13362	0.963885	0.486503	NA
9	22380688	chr9:22380688:SG	C	T	6.4417e-05	1	457954	ADD	0.44493	0.453203	0.963826	0.486483	NA
9	22482863	chr9:22482863:SG	A	C	6.4417e-05	1	457954	ADD	0.44493	0.453203	0.963826	0.486483	NA
9	22051249	chr9:22051249:SG	C	G	0.000207444	1	457954	ADD	-0.247763	0.252373	0.963798	0.486474	NA
9	21554174	chr9:21554174:SG	T	C	0.000115732	1	457954	ADD	0.304745	0.310447	0.963603	0.486408	NA
9	22044786	chr9:22044786:SG	A	G	3.38462e-05	1	457954	ADD	-0.519262	0.529026	0.963428	0.48635	NA
9	22295811	chr9:22295811:SG	C	T	0.00080685	1	457954	ADD	-0.11894	0.121177	0.963419	0.486347	NA
9	21968325	chr9:21968325:SG	C	T	1.52854e-05	1	457954	ADD	0.831338	0.84705	0.963245	0.486289	NA
9	22430073	chr9:22430073:SG	G	A	0.00115841	1	457954	ADD	0.0965801	0.0984056	0.963243	0.486288	NA
9	21563213	chr9:21563213:SG	T	C	2.62035e-05	1	457954	ADD	0.664536	0.677099	0.963236	0.486286	NA
9	22133341	chr9:22133341:SG	T	C	2.40199e-05	1	457954	ADD	-0.676769	0.689568	0.963222	0.486281	NA
9	21517713	chr9:21517713:SG	C	T	1.20099e-05	1	457954	ADD	-1.13591	1.1574	0.963205	0.486276	NA
9	21995498	chr9:21995498:SG	T	C	2.07444e-05	1	457954	ADD	0.796174	0.811266	0.963141	0.486254	NA
9	21660949	chr9:21660949:SG	A	G	3.05708e-05	1	457954	ADD	0.592622	0.603995	0.962693	0.486104	NA
9	22200764	chr9:22200764:IG	G	GC	7.97023e-05	1	457954	ADD	0.35123	0.357981	0.96264	0.486087	NA
9	21786000	chr9:21786000:SG	G	A	7.20596e-05	1	457954	ADD	-0.402065	0.409805	0.96258	0.486067	NA
9	21640291	chr9:21640291:SG	G	A	2.72953e-05	1	457954	ADD	0.597538	0.609085	0.962443	0.486021	NA
9	22468543	chr9:22468543:SG	T	C	2.51117e-05	1	457954	ADD	-0.692699	0.706113	0.962366	0.485995	NA
9	21739229	chr9:21739229:SG	C	T	1.31018e-05	1	457954	ADD	-1.15077	1.17338	0.961832	0.485817	NA
9	22159958	chr9:22159958:SG	T	C	2.18363e-05	1	457954	ADD	-0.729249	0.743657	0.961626	0.485748	NA
9	22308552	chr9:22308552:SG	A	G	2.40199e-05	1	457954	ADD	0.612037	0.62416	0.961532	0.485716	NA
9	22339996	chr9:22339996:SG	A	G	1.7469e-05	1	457954	ADD	0.799924	0.815797	0.961466	0.485694	NA
9	21766902	chr9:21766902:SG	C	T	2.62035e-05	1	457954	ADD	-0.689853	0.703557	0.961424	0.48568	NA
9	21823522	chr9:21823522:SG	T	A	2.62035e-05	1	457954	ADD	-0.689853	0.703557	0.961424	0.48568	NA
9	21789047	chr9:21789047:SG	C	T	7.64269e-05	1	457954	ADD	0.413551	0.421775	0.961382	0.485666	NA
9	21768295	chr9:21768295:IG	AT	A	2.51117e-05	1	457954	ADD	-0.629161	0.641725	0.961226	0.485614	NA
9	22187558	chr9:22187558:SG	A	G	2.18363e-05	1	457954	ADD	-0.73783	0.752611	0.961108	0.485575	NA
9	21531366	chr9:21531366:SG	T	C	6.55088e-06	1	457954	ADD	-1.26332	1.28881	0.960837	0.485484	NA
9	22097008	chr9:22097008:SG	C	G	4.14889e-05	1	457954	ADD	-0.500924	0.51114	0.960425	0.485346	NA
9	21624646	chr9:21624646:SG	C	T	1.20099e-05	1	457954	ADD	1.04669	1.06808	0.960349	0.485321	NA
9	22433951	chr9:22433951:SG	G	A	0.00128943	1	457954	ADD	-0.0925951	0.0944889	0.960316	0.48531	NA
9	21988143	chr9:21988143:SG	A	C	2.40199e-05	1	457954	ADD	-0.703445	0.717928	0.960062	0.485225	NA
9	22433856	chr9:22433856:SG	G	A	0.000108089	1	457954	ADD	0.32508	0.331776	0.96004	0.485217	NA
9	21758067	chr9:21758067:SG	C	G	8.7345e-06	1	457954	ADD	-1.26044	1.28643	0.960001	0.485205	NA
9	21759013	chr9:21759013:SG	C	T	8.7345e-06	1	457954	ADD	-1.26044	1.28643	0.960001	0.485205	NA
9	21771745	chr9:21771745:SG	G	A	8.7345e-06	1	457954	ADD	-1.26044	1.28643	0.960001	0.485205	NA
9	21775698	chr9:21775698:SG	G	A	8.7345e-06	1	457954	ADD	-1.26044	1.28643	0.960001	0.485205	NA
9	22414426	chr9:22414426:SG	G	T	3.27544e-05	1	457954	ADD	-0.558501	0.570033	0.959951	0.485188	NA
9	22371113	chr9:22371113:SG	G	A	0.000120099	1	457954	ADD	-0.310262	0.316705	0.959722	0.485111	NA
9	22465627	chr9:22465627:IG.0	CCT	C	3.4938e-05	1	457954	ADD	0.65658	0.670219	0.959713	0.485108	NA
9	21738379	chr9:21738379:SG	T	C	5.78661e-05	1	457954	ADD	0.443705	0.452935	0.959658	0.48509	NA
9	21896241	chr9:21896241:SG	C	T	5.13152e-05	1	457954	ADD	-0.48909	0.499275	0.959619	0.485077	NA
9	21897107	chr9:21897107:SG	T	G	5.13152e-05	1	457954	ADD	-0.48909	0.499275	0.959619	0.485077	NA
9	22352547	chr9:22352547:SG	G	T	3.71216e-05	1	457954	ADD	-0.55644	0.56803	0.959608	0.485073	NA
9	22232241	chr9:22232241:SG	G	A	4.03971e-05	1	457954	ADD	0.57973	0.591879	0.95937	0.484993	NA
9	22308235	chr9:22308235:SG	G	A	0.00119335	1	457954	ADD	-0.0973806	0.0994293	0.959214	0.484941	NA
9	22457681	chr9:22457681:IG	G	GT	5.13152e-05	1	457954	ADD	-0.553242	0.564884	0.959205	0.484938	NA
9	22287039	chr9:22287039:SG	A	T	3.71216e-05	1	457954	ADD	0.493277	0.5037	0.959042	0.484884	NA
9	22477015	chr9:22477015:SG	T	G	0.00046402	1	457954	ADD	-0.151424	0.154626	0.959012	0.484874	NA
9	21591801	chr9:21591801:SG	T	C	6.76924e-05	1	457954	ADD	0.38389	0.392053	0.958795	0.484801	NA
9	22430623	chr9:22430623:SG	T	C	3.38462e-05	1	457954	ADD	-0.559923	0.571862	0.958682	0.484763	NA
9	22351330	chr9:22351330:SG	C	A	9.72835e-05	1	457426	ADD	-0.335564	0.342752	0.958498	0.484702	NA
9	22480182	chr9:22480182:SG	T	C	0.00266621	1	457954	ADD	0.0643063	0.0656848	0.958467	0.484691	NA
9	22002323	chr9:22002323:SG	G	A	7.64269e-06	1	457954	ADD	-1.22376	1.25002	0.958416	0.484674	NA
9	22392603	chr9:22392603:SG	C	A	2.51117e-05	1	457954	ADD	0.682949	0.697634	0.958344	0.48465	NA
9	21610764	chr9:21610764:SG	T	C	5.45906e-05	1	457954	ADD	-0.472659	0.482837	0.958286	0.484631	NA
9	21784991	chr9:21784991:SG	T	A	5.56824e-05	1	457954	ADD	0.484947	0.495407	0.958215	0.484607	NA
9	21596882	chr9:21596882:SG	T	G	2.72953e-05	1	457954	ADD	-0.688451	0.703511	0.957642	0.484415	NA
9	21620209	chr9:21620209:SG	C	T	7.64269e-06	1	457954	ADD	1.07076	1.09419	0.957632	0.484412	NA
9	22229864	chr9:22229864:SG	G	A	0.000105906	1	457954	ADD	-0.35069	0.358369	0.957603	0.484402	NA
9	22359420	chr9:22359420:SG	C	G	2.72953e-05	1	457954	ADD	-0.707598	0.723122	0.957525	0.484376	NA
9	21514799	chr9:21514799:SG	A	G	0.000537172	1	457954	ADD	0.14465	0.147834	0.957396	0.484333	NA
9	21514800	chr9:21514800:SG	A	G	0.000537172	1	457954	ADD	0.14465	0.147834	0.957396	0.484333	NA
9	21514801	chr9:21514801:IG.0	GAAAAAATTTT	G	0.000537172	1	457954	ADD	0.14465	0.147834	0.957396	0.484333	NA
9	21899242	chr9:21899242:SG	G	T	0.00148334	1	457750	ADD	-0.0862577	0.0881584	0.957344	0.484316	NA
9	21944308	chr9:21944308:SG	C	T	0.00455613	1	457954	ADD	-0.0491355	0.0502189	0.957321	0.484308	NA
9	22421491	chr9:22421491:SG	A	G	5.78661e-05	1	457954	ADD	0.444347	0.4542	0.957086	0.484229	NA
9	21601813	chr9:21601813:SG	G	A	3.16626e-05	1	457954	ADD	0.603671	0.617077	0.957021	0.484207	NA
9	21551690	chr9:21551690:SG	A	G	8.29778e-05	1	457954	ADD	-0.356958	0.364933	0.956768	0.484123	NA
9	21544447	chr9:21544447:SG	G	A	3.16626e-05	1	457954	ADD	0.587066	0.60022	0.95665	0.484083	NA
9	22475600	chr9:22475600:SG	A	G	5.2407e-05	1	457954	ADD	0.430784	0.44045	0.956594	0.484065	NA
9	22179825	chr9:22179825:SG	A	C	2.29281e-05	1	457954	ADD	-0.702528	0.718305	0.956555	0.484052	NA
9	22350234	chr9:22350234:SG	T	C	6.25914e-05	1	455334	ADD	-0.412752	0.422029	0.956521	0.48404	NA
9	22278977	chr9:22278977:SG	C	T	4.47643e-05	1	457954	ADD	0.488631	0.49965	0.95638	0.483993	NA
9	21991861	chr9:21991861:SG	G	C	0.00149797	1	457954	ADD	-0.0847729	0.0867054	0.955922	0.48384	NA
9	21915893	chr9:21915893:SG	A	C	0.000532805	1	457954	ADD	0.140542	0.143752	0.955836	0.483811	NA
9	21922167	chr9:21922167:SG	T	A	0.000135385	1	457954	ADD	-0.288663	0.295258	0.955822	0.483806	NA
9	22336155	chr9:22336155:SG	T	C	0.000112457	1	457954	ADD	0.322414	0.329792	0.955753	0.483783	NA
9	22093647	chr9:22093647:IG	C	CT	5.67743e-05	1	457954	ADD	0.447594	0.457898	0.955503	0.483699	NA
9	22060157	chr9:22060157:SG	C	T	0.000312258	1	457954	ADD	-0.182025	0.18623	0.955352	0.483649	NA
9	22402267	chr9:22402267:SG	A	C	6.55088e-06	1	457954	ADD	-1.24786	1.27672	0.955295	0.48363	NA
9	22404733	chr9:22404733:SG	A	G	5.02234e-05	1	457954	ADD	-0.44437	0.454714	0.955024	0.483539	NA
9	21622953	chr9:21622953:SG	A	G	3.16626e-05	1	457954	ADD	-0.569613	0.582998	0.954611	0.483401	NA
9	22265918	chr9:22265918:IG	AC	A	5.13152e-05	1	457954	ADD	0.479949	0.491244	0.954544	0.483378	NA
9	22265920	chr9:22265920:SG	T	A	5.13152e-05	1	457954	ADD	0.479949	0.491244	0.954544	0.483378	NA
9	22178814	chr9:22178814:SG	A	G	2.29281e-05	1	457954	ADD	0.672051	0.687898	0.954455	0.483349	NA
9	22360939	chr9:22360939:SG	G	T	6.87842e-05	1	457954	ADD	0.396515	0.405917	0.954211	0.483267	NA
9	21980958	chr9:21980958:IG	C	CA	8.95286e-05	1	457954	ADD	0.334781	0.34274	0.954095	0.483228	NA
9	21999627	chr9:21999627:SG	G	A	6.55088e-05	1	457954	ADD	0.421293	0.43131	0.954092	0.483227	NA
9	22220949	chr9:22220949:SG	A	T	6.55088e-06	1	457954	ADD	1.07918	1.10486	0.95405	0.483213	NA
9	22384165	chr9:22384165:SG	A	G	2.51117e-05	1	457954	ADD	0.673089	0.689117	0.954021	0.483203	NA
9	21575481	chr9:21575481:SG	C	G	0.000106998	1	457954	ADD	-0.327066	0.33493	0.953593	0.48306	NA
9	21908793	chr9:21908793:IG	C	CT	0.0800845	1	457954	ADD	-0.0122011	0.0124947	0.953556	0.483047	NA
9	21939756	chr9:21939756:SG	G	A	9.82631e-06	1	457954	ADD	1.06038	1.08594	0.953488	0.483024	NA
9	22470803	chr9:22470803:SG	T	C	3.38462e-05	1	457954	ADD	-0.58183	0.595879	0.953403	0.482996	NA
9	21525933	chr9:21525933:SG	T	C	4.58561e-05	1	457954	ADD	0.519277	0.531847	0.953289	0.482958	NA
9	22498110	chr9:22498110:SG	T	G	4.87867e-05	1	379202	ADD	-0.418137	0.428261	0.953282	0.482956	NA
9	21724526	chr9:21724526:IG	C	CATGTAGACTAGGTCTA	0.00462055	1	457954	ADD	-0.0488826	0.0500707	0.953104	0.482896	NA
9	21929964	chr9:21929964:SG	C	A	2.40199e-05	1	457954	ADD	-0.689495	0.70629	0.953005	0.482863	NA
9	21668959	chr9:21668959:SG	C	A	0.003401	1	457954	ADD	-0.0569084	0.0582992	0.952857	0.482813	NA
9	21948838	chr9:21948838:IG	T	TA	0.000120099	1	457954	ADD	0.293795	0.301024	0.95255	0.48271	NA
9	21638593	chr9:21638593:SG	G	A	0.674646	1	457954	ADD	0.00703848	0.00721186	0.952496	0.482692	NA
9	22313073	chr9:22313073:SG	G	C	0.00227643	1	457954	ADD	0.0690425	0.0707481	0.952363	0.482648	NA
9	21720135	chr9:21720135:SG	G	A	8.29778e-05	1	457954	ADD	-0.388965	0.39863	0.952097	0.482558	NA
9	21644154	chr9:21644154:SG	T	G	0.00989728	1	457954	ADD	0.0333216	0.0341506	0.952042	0.48254	NA
9	21611677	chr9:21611677:SG	G	A	3.05708e-05	1	457954	ADD	-0.566058	0.580149	0.952012	0.48253	NA
9	21854753	chr9:21854753:SG	G	A	8.07941e-05	1	457954	ADD	-0.37425	0.383581	0.951942	0.482506	NA
9	21650725	chr9:21650725:SG	G	T	5.56826e-05	1	457953	ADD	0.449152	0.46037	0.951861	0.482479	NA
9	22197793	chr9:22197793:SG	T	C	0.000160496	1	457954	ADD	0.246317	0.252505	0.951586	0.482387	NA
9	22016964	chr9:22016964:SG	T	C	0.00890373	1	457954	ADD	0.0352554	0.0361486	0.951192	0.482255	NA
9	21765380	chr9:21765380:SG	T	A	4.25807e-05	1	457954	ADD	0.533008	0.546522	0.951156	0.482243	NA
9	21783835	chr9:21783835:SG	G	A	4.25807e-05	1	457954	ADD	0.533008	0.546522	0.951156	0.482243	NA
9	21821549	chr9:21821549:SG	G	A	4.25807e-05	1	457954	ADD	0.533008	0.546522	0.951156	0.482243	NA
9	21827044	chr9:21827044:SG	T	A	4.25807e-05	1	457954	ADD	0.533008	0.546522	0.951156	0.482243	NA
9	21833843	chr9:21833843:SG	T	C	4.25807e-05	1	457954	ADD	0.533008	0.546522	0.951156	0.482243	NA
9	21529320	chr9:21529320:SG	G	A	1.41936e-05	1	457954	ADD	1.01824	1.04408	0.951116	0.48223	NA
9	21534078	chr9:21534078:SG	A	G	1.41936e-05	1	457954	ADD	1.01824	1.04408	0.951116	0.48223	NA
9	21545167	chr9:21545167:SG	T	C	1.41936e-05	1	457954	ADD	1.01824	1.04408	0.951116	0.48223	NA
9	22353656	chr9:22353656:SG	C	T	0.000316626	1	457954	ADD	-0.189269	0.194073	0.951112	0.482228	NA
9	21961119	chr9:21961119:SG	C	G	9.17123e-05	1	457954	ADD	0.328836	0.337188	0.951074	0.482216	NA
9	22008492	chr9:22008492:IG	ATCT	A	6.00497e-05	1	457954	ADD	0.422043	0.432784	0.950978	0.482183	NA
9	21673513	chr9:21673513:SG	G	A	7.31515e-05	1	457954	ADD	0.365168	0.374479	0.95089	0.482154	NA
9	21604105	chr9:21604105:SG	T	G	0.00432249	1	457954	ADD	-0.0501217	0.0514021	0.950802	0.482124	NA
9	21514241	chr9:21514241:SG	G	A	0.00333986	1	457954	ADD	-0.0572531	0.058716	0.95079	0.48212	NA
9	22405996	chr9:22405996:SG	A	T	7.42433e-05	1	457954	ADD	0.420091	0.430852	0.950672	0.482081	NA
9	22262645	chr9:22262645:SG	C	T	0.00104596	1	457954	ADD	-0.102844	0.105479	0.950654	0.482075	NA
9	21731676	chr9:21731676:SG	C	T	1.96543e-05	1	457915	ADD	-0.722148	0.740712	0.950503	0.482024	NA
9	21923111	chr9:21923111:SG	C	T	2.94789e-05	1	457954	ADD	0.664055	0.681167	0.950388	0.481986	NA
9	21924420	chr9:21924420:SG	G	C	2.94789e-05	1	457954	ADD	0.664055	0.681167	0.950388	0.481986	NA
9	22273424	chr9:22273424:IG	ACT	A	5.2407e-05	1	457954	ADD	0.448731	0.460299	0.950367	0.481979	NA
9	22374748	chr9:22374748:SG	C	T	5.02234e-05	1	457954	ADD	-0.5389	0.552819	0.95028	0.481949	NA
9	22358608	chr9:22358608:SG	A	G	0.000242382	1	457954	ADD	-0.205257	0.210567	0.950197	0.481922	NA
9	22317722	chr9:22317722:SG	T	G	3.27544e-05	1	457954	ADD	0.596027	0.611448	0.950192	0.48192	NA
9	21823584	chr9:21823584:SG	T	C	0.000103722	1	457954	ADD	-0.319122	0.327386	0.950151	0.481906	NA
9	21702956	chr9:21702956:SG	G	A	0.000260943	1	457954	ADD	-0.20347	0.208759	0.949969	0.481845	NA
9	21902510	chr9:21902510:SG	A	G	0.000129926	1	457954	ADD	-0.295277	0.302979	0.949804	0.48179	NA
9	21534112	chr9:21534112:SG	T	C	0.0014008	1	457954	ADD	-0.08898	0.0913016	0.949791	0.481786	NA
9	22213863	chr9:22213863:SG	A	G	0.0167954	1	457954	ADD	-0.0256004	0.0262709	0.949607	0.481724	NA
9	21704565	chr9:21704565:SG	G	C	0.000351564	1	457954	ADD	-0.175257	0.179853	0.949547	0.481704	NA
9	21736594	chr9:21736594:SG	T	C	0.000869083	1	457954	ADD	0.111214	0.114132	0.949514	0.481693	NA
9	22069782	chr9:22069782:SG	C	T	0.000680199	1	457954	ADD	-0.127381	0.130727	0.949471	0.481678	NA
9	22364315	chr9:22364315:IG	AT	A	5.67743e-05	1	457954	ADD	0.420133	0.43126	0.949064	0.481542	NA
9	21749587	chr9:21749587:SG	C	A	6.87842e-05	1	457954	ADD	-0.37918	0.389238	0.94899	0.481517	NA
9	21709664	chr9:21709664:SG	G	A	2.62035e-05	1	457954	ADD	0.586801	0.602411	0.948846	0.481469	NA
9	21527478	chr9:21527478:SG	T	A	0.000117916	1	457954	ADD	0.298922	0.306884	0.948784	0.481448	NA
9	22494159	chr9:22494159:SG	T	G	0.00234194	1	457954	ADD	-0.0679314	0.0697656	0.948109	0.481222	NA
9	22220529	chr9:22220529:SG	T	C	2.72954e-05	1	457953	ADD	0.595431	0.611528	0.948049	0.481201	NA
9	22164317	chr9:22164317:SG	G	A	1.7469e-05	1	457954	ADD	-0.721295	0.740812	0.948005	0.481187	NA
9	22345812	chr9:22345812:SG	G	A	4.36725e-05	1	457954	ADD	0.484273	0.497376	0.948005	0.481187	NA
9	22123933	chr9:22123933:SG	T	C	2.62041e-05	1	457944	ADD	-0.705853	0.724999	0.947883	0.481146	NA
9	22334612	chr9:22334612:SG	G	A	0.000113549	1	457954	ADD	0.314805	0.323346	0.947867	0.48114	NA
9	22299539	chr9:22299539:SG	C	T	2.29281e-05	1	457954	ADD	-0.690666	0.70943	0.947802	0.481119	NA
9	21721462	chr9:21721462:SG	A	G	2.07444e-05	1	457954	ADD	0.786167	0.807527	0.947797	0.481117	NA
9	22436692	chr9:22436692:SG	C	T	0.000264219	1	457954	ADD	-0.206827	0.212459	0.947683	0.481079	NA
9	21889173	chr9:21889173:SG	A	T	6.4417e-05	1	457954	ADD	0.420946	0.432421	0.947629	0.48106	NA
9	22409142	chr9:22409142:SG	T	C	5.02234e-05	1	457954	ADD	-0.479842	0.492975	0.94743	0.480994	NA
9	22327298	chr9:22327298:SG	G	T	0.000140844	1	457954	ADD	-0.294238	0.302314	0.947285	0.480945	NA
9	22123108	chr9:22123108:SG	C	T	0.000110273	1	457954	ADD	-0.313587	0.3222	0.947251	0.480934	NA
9	22349900	chr9:22349900:SG	T	A	3.49433e-05	1	457885	ADD	-0.523107	0.537528	0.947061	0.48087	NA
9	21504466	chr9:21504466:IG	T	TC	5.56824e-05	1	457954	ADD	0.440747	0.452913	0.947	0.48085	NA
9	21858912	chr9:21858912:IG	CT	C	9.17123e-05	1	457954	ADD	0.349025	0.35866	0.946997	0.480848	NA
9	22094393	chr9:22094393:SG	G	C	3.05917e-05	1	457641	ADD	-0.641806	0.659569	0.946865	0.480804	NA
9	21742421	chr9:21742421:SG	G	A	5.45906e-05	1	457954	ADD	-0.437951	0.450168	0.946459	0.480668	NA
9	22259035	chr9:22259035:SG	C	T	4.91316e-05	1	457954	ADD	0.445657	0.458162	0.946159	0.480567	NA
9	22447755	chr9:22447755:IG	CTT	C	1.09181e-05	1	457954	ADD	-1.13125	1.16317	0.945871	0.480471	NA
9	21540867	chr9:21540867:SG	C	T	9.82631e-06	1	457954	ADD	-1.1908	1.22451	0.945701	0.480414	NA
9	21967343	chr9:21967343:SG	C	T	6.87842e-05	1	457954	ADD	0.377974	0.388709	0.945529	0.480356	NA
9	22251157	chr9:22251157:SG	G	T	5.34988e-05	1	457954	ADD	0.481836	0.495533	0.94548	0.480339	NA
9	21560079	chr9:21560079:SG	C	G	8.7345e-06	1	457954	ADD	-1.20279	1.23706	0.945364	0.480301	NA
9	21562853	chr9:21562853:SG	A	T	8.7345e-06	1	457954	ADD	-1.20279	1.23706	0.945364	0.480301	NA
9	21563374	chr9:21563374:SG	A	T	8.7345e-06	1	457954	ADD	-1.20279	1.23706	0.945364	0.480301	NA
9	21566902	chr9:21566902:SG	G	A	8.7345e-06	1	457954	ADD	-1.20279	1.23706	0.945364	0.480301	NA
9	21572421	chr9:21572421:SG	A	G	8.7345e-06	1	457954	ADD	-1.20279	1.23706	0.945364	0.480301	NA
9	21591087	chr9:21591087:SG	G	A	4.80398e-05	1	457954	ADD	-0.458266	0.47134	0.945297	0.480278	NA
9	22103627	chr9:22103627:SG	A	C	0.000110273	1	457954	ADD	-0.300542	0.309126	0.945231	0.480256	NA
9	22349307	chr9:22349307:SG	C	T	2.35933e-05	1	445042	ADD	-0.642438	0.660802	0.945192	0.480243	NA
9	21512377	chr9:21512377:SG	C	T	5.45906e-05	1	457954	ADD	0.447337	0.460136	0.945141	0.480225	NA
9	21948677	chr9:21948677:SG	T	C	3.27544e-05	1	457954	ADD	0.583285	0.600058	0.944877	0.480137	NA
9	22141593	chr9:22141593:SG	C	T	0.000105906	1	457954	ADD	0.350235	0.360375	0.944516	0.480016	NA
9	22266270	chr9:22266270:SG	A	T	5.34988e-05	1	457954	ADD	0.432384	0.445008	0.944068	0.479865	NA
9	22470869	chr9:22470869:SG	A	G	0.000328636	1	457954	ADD	0.181978	0.187304	0.943934	0.47982	NA
9	22340669	chr9:22340669:SG	A	T	2.94789e-05	1	457954	ADD	-0.684265	0.704345	0.943793	0.479773	NA
9	21862782	chr9:21862782:IG	C	CA	0.000666006	1	457954	ADD	0.130545	0.134381	0.943721	0.479749	NA
9	22057911	chr9:22057911:SG	T	A	6.55088e-06	1	457954	ADD	1.59758	1.64495	0.943236	0.479586	NA
9	21539405	chr9:21539405:SG	A	C	0.000117916	1	457954	ADD	0.297709	0.306544	0.94319	0.47957	NA
9	22200758	chr9:22200758:SG	G	T	8.1886e-05	1	457954	ADD	-0.350806	0.361237	0.943085	0.479535	NA
9	22131335	chr9:22131335:IG	A	ATATATATCAAATT	3.60298e-05	1	457954	ADD	-0.552706	0.569223	0.942808	0.479442	NA
9	22131336	chr9:22131336:SG	C	G	3.60298e-05	1	457954	ADD	-0.552706	0.569223	0.942808	0.479442	NA
9	22311801	chr9:22311801:SG	C	T	0.000175782	1	457954	ADD	-0.262162	0.270005	0.942747	0.479422	NA
9	22402032	chr9:22402032:SG	G	T	5.78661e-05	1	457954	ADD	0.448257	0.461705	0.942595	0.479371	NA
9	22058061	chr9:22058061:SG	G	T	2.83871e-05	1	457954	ADD	0.590847	0.608594	0.94253	0.479349	NA
9	22319107	chr9:22319107:SG	G	A	2.18363e-05	1	457954	ADD	-0.687427	0.708078	0.942521	0.479346	NA
9	21758570	chr9:21758570:SG	G	A	0.00209628	1	457954	ADD	0.0720929	0.0742677	0.942291	0.479269	NA
9	22228693	chr9:22228693:SG	G	A	7.64269e-06	1	457954	ADD	-1.26016	1.29819	0.94227	0.479262	NA
9	21568297	chr9:21568297:SG	C	G	4.58561e-05	1	457954	ADD	-0.488817	0.503585	0.942211	0.479242	NA
9	22125006	chr9:22125006:SG	C	T	2.83871e-05	1	457954	ADD	-0.572053	0.589366	0.942112	0.479208	NA
9	22012567	chr9:22012567:SG	C	T	5.13152e-05	1	457954	ADD	-0.484069	0.498722	0.942102	0.479205	NA
9	22332693	chr9:22332693:SG	C	T	0.000495683	1	457954	ADD	0.148831	0.153348	0.941954	0.479155	NA
9	21984988	chr9:21984988:SG	T	C	3.71216e-05	1	457954	ADD	-0.55632	0.573219	0.941907	0.479139	NA
9	22349890	chr9:22349890:SG	G	A	2.18386e-05	1	457904	ADD	0.666014	0.686262	0.941861	0.479124	NA
9	22021489	chr9:22021489:SG	G	A	1.09181e-05	1	457954	ADD	-1.11664	1.15065	0.941756	0.479089	NA
9	22194950	chr9:22194950:SG	C	A	6.55088e-06	1	457954	ADD	-1.221	1.25826	0.941657	0.479056	NA
9	22405492	chr9:22405492:IG	TG	T	2.29281e-05	1	457954	ADD	0.673921	0.694523	0.941554	0.479021	NA
9	21666294	chr9:21666294:IG	CA	C	6.11415e-05	1	457954	ADD	-0.432823	0.446083	0.941434	0.47898	NA
9	21972456	chr9:21972456:SG	A	C	2.29281e-05	1	457954	ADD	-0.717919	0.739966	0.941299	0.478935	NA
9	21530457	chr9:21530457:SG	A	T	2.07444e-05	1	457954	ADD	0.702634	0.724281	0.941117	0.478874	NA
9	21616207	chr9:21616207:SG	G	A	2.29281e-05	1	457954	ADD	0.663167	0.683655	0.940961	0.478822	NA
9	21666485	chr9:21666485:IG	C	CA	9.82631e-06	1	457954	ADD	-1.13864	1.17388	0.940863	0.478789	NA
9	22221343	chr9:22221343:SG	T	G	2.51117e-05	1	457954	ADD	-0.692567	0.714044	0.940748	0.47875	NA
9	22413815	chr9:22413815:IG	C	CA	0.00253302	1	457952	ADD	-0.0649809	0.0669983	0.940683	0.478728	NA
9	22221673	chr9:22221673:SG	C	T	0.00263454	1	457954	ADD	0.0639669	0.0659554	0.94061	0.478704	NA
9	22282333	chr9:22282333:SG	T	G	0.000250025	1	457954	ADD	0.201462	0.207729	0.940568	0.47869	NA
9	21786064	chr9:21786064:SG	C	T	2.72953e-05	1	457954	ADD	-0.676397	0.697533	0.940317	0.478605	NA
9	22441259	chr9:22441259:SG	G	A	7.09678e-05	1	457954	ADD	0.377026	0.388843	0.940143	0.478547	NA
9	21518799	chr9:21518799:SG	T	A	5.2407e-05	1	457954	ADD	-0.442638	0.45652	0.940109	0.478535	NA
9	21718869	chr9:21718869:SG	A	G	4.69479e-05	1	457954	ADD	0.477203	0.49222	0.939913	0.47847	NA
9	21536846	chr9:21536846:SG	T	C	4.91316e-05	1	457954	ADD	-0.536287	0.553187	0.939834	0.478443	NA
9	21731528	chr9:21731528:SG	T	A	8.07941e-05	1	457954	ADD	0.353509	0.364649	0.939832	0.478442	NA
9	21556391	chr9:21556391:SG	C	T	3.60298e-05	1	457954	ADD	-0.555708	0.573224	0.93982	0.478438	NA
9	22420803	chr9:22420803:SG	T	C	2.51117e-05	1	457954	ADD	0.768494	0.79273	0.939789	0.478428	NA
9	21881739	chr9:21881739:SG	A	G	6.4417e-05	1	457954	ADD	0.438539	0.452421	0.939572	0.478355	NA
9	22094204	chr9:22094204:SG	C	T	2.18513e-05	1	457639	ADD	-0.63527	0.655457	0.939351	0.478281	NA
9	22073877	chr9:22073877:SG	T	A	0.000128834	1	457954	ADD	-0.277971	0.286838	0.939127	0.478205	NA
9	22389354	chr9:22389354:SG	A	C	2.72953e-05	1	457954	ADD	0.660178	0.681245	0.939107	0.478198	NA
9	22495392	chr9:22495392:SG	C	T	3.05708e-05	1	457954	ADD	0.66073	0.68184	0.939037	0.478175	NA
9	21821593	chr9:21821593:SG	G	T	0.000522978	1	457954	ADD	-0.146508	0.151202	0.938878	0.478121	NA
9	22336623	chr9:22336623:SG	A	C	2.18363e-05	1	457954	ADD	-0.705728	0.728352	0.93884	0.478108	NA
9	21556587	chr9:21556587:SG	C	T	5.13152e-05	1	457954	ADD	-0.472687	0.487853	0.938791	0.478092	NA
9	21839659	chr9:21839659:SG	A	G	2.07444e-05	1	457954	ADD	-0.720166	0.743306	0.938705	0.478063	NA
9	21906183	chr9:21906183:SG	G	A	4.47643e-05	1	457954	ADD	0.48712	0.502783	0.938667	0.47805	NA
9	21506375	chr9:21506375:IG	GAATA	G	2.94789e-05	1	457954	ADD	0.584997	0.603856	0.938511	0.477998	NA
9	21932895	chr9:21932895:SG	C	T	8.84368e-05	1	457954	ADD	-0.360682	0.372315	0.938484	0.477989	NA
9	22290554	chr9:22290554:SG	A	T	2.18363e-05	1	457954	ADD	-0.71535	0.738469	0.938367	0.47795	NA
9	22368191	chr9:22368191:SG	G	A	4.80398e-05	1	457954	ADD	0.473214	0.488535	0.938262	0.477914	NA
9	22175774	chr9:22175774:IG	TATG	T	3.82134e-05	1	457954	ADD	0.484751	0.500453	0.938234	0.477905	NA
9	21720866	chr9:21720866:SG	T	C	0.0314868	1	457954	ADD	0.0188725	0.0194871	0.93791	0.477796	NA
9	21800602	chr9:21800602:SG	T	G	2.40199e-05	1	457954	ADD	0.659533	0.681047	0.937819	0.477765	NA
9	21785966	chr9:21785966:SG	A	G	0.0341988	1	457954	ADD	-0.0179949	0.0185843	0.93758	0.477685	NA
9	21711020	chr9:21711020:IG	T	TG	3.60298e-05	1	457954	ADD	0.494477	0.5107	0.937478	0.47765	NA
9	21946938	chr9:21946938:SG	C	T	0.00213886	1	457954	ADD	-0.0713024	0.0736487	0.937298	0.47759	NA
9	21671134	chr9:21671134:SG	G	C	4.14889e-05	1	457954	ADD	0.522019	0.539249	0.937119	0.47753	NA
9	21814852	chr9:21814852:SG	G	A	0.000867991	1	457954	ADD	-0.110876	0.114536	0.937116	0.477529	NA
9	22359574	chr9:22359574:SG	C	T	2.94789e-05	1	457954	ADD	0.660781	0.682601	0.937091	0.47752	NA
9	21533843	chr9:21533843:SG	T	C	3.16626e-05	1	457954	ADD	-0.677332	0.699739	0.936981	0.477484	NA
9	22423428	chr9:22423428:SG	A	G	3.93053e-05	1	457954	ADD	0.521083	0.538363	0.936835	0.477434	NA
9	22170787	chr9:22170787:SG	A	G	3.05708e-05	1	457954	ADD	-0.692892	0.715889	0.936783	0.477417	NA
9	22280930	chr9:22280930:IG	G	GAGGACTCCCTAACTATCATGAAT	0.000159405	1	457954	ADD	0.259879	0.268506	0.936774	0.477414	NA
9	21761597	chr9:21761597:SG	C	T	9.49877e-05	1	457954	ADD	0.352468	0.364238	0.936419	0.477294	NA
9	22093328	chr9:22093328:SG	T	G	0.000100472	1	457840	ADD	-0.331223	0.342323	0.936196	0.477219	NA
9	22348933	chr9:22348933:SG	G	A	4.1489e-05	1	457953	ADD	-0.493294	0.509858	0.93608	0.47718	NA
9	22478448	chr9:22478448:SG	T	C	0.00111911	1	457954	ADD	-0.0988561	0.102177	0.936049	0.47717	NA
9	21847810	chr9:21847810:SG	A	G	0.000492408	1	457954	ADD	-0.148231	0.153214	0.936019	0.47716	NA
9	21700006	chr9:21700006:SG	A	G	1.20099e-05	1	457954	ADD	1.00295	1.03674	0.935883	0.477114	NA
9	22317202	chr9:22317202:SG	G	C	2.40199e-05	1	457954	ADD	0.678339	0.701199	0.935861	0.477106	NA
9	21810020	chr9:21810020:SG	G	A	2.62035e-05	1	457954	ADD	0.595225	0.615409	0.935481	0.476979	NA
9	22060196	chr9:22060196:SG	C	G	4.14889e-05	1	457954	ADD	0.484247	0.500668	0.935478	0.476978	NA
9	22236415	chr9:22236415:SG	T	A	2.72953e-05	1	457954	ADD	-0.701552	0.725393	0.935349	0.476934	NA
9	22270646	chr9:22270646:SG	A	G	0.000555733	1	457954	ADD	0.133257	0.137815	0.934943	0.476798	NA
9	21980829	chr9:21980829:SG	G	A	4.69479e-05	1	457954	ADD	-0.476465	0.49279	0.934839	0.476763	NA
9	22200542	chr9:22200542:SG	G	A	3.05708e-05	1	457954	ADD	0.582755	0.602756	0.934738	0.476729	NA
9	22367082	chr9:22367082:SG	A	C	0.000121191	1	457954	ADD	0.28428	0.294116	0.934231	0.476558	NA
9	22040609	chr9:22040609:SG	G	T	0.000447643	1	457954	ADD	0.155195	0.160572	0.934152	0.476531	NA
9	21847956	chr9:21847956:SG	G	A	2.94789e-05	1	457954	ADD	-0.574357	0.594259	0.934141	0.476528	NA
9	21759575	chr9:21759575:SG	C	G	4.14889e-05	1	457954	ADD	-0.498377	0.51567	0.934054	0.476499	NA
9	21868183	chr9:21868183:SG	C	T	4.14889e-05	1	457954	ADD	-0.498377	0.51567	0.934054	0.476499	NA
9	21574775	chr9:21574775:SG	G	A	0.000139752	1	457954	ADD	0.274382	0.283933	0.933855	0.476431	NA
9	21770326	chr9:21770326:SG	A	G	2.40199e-05	1	457954	ADD	0.662191	0.685269	0.933781	0.476407	NA
9	22181739	chr9:22181739:SG	C	A	2.83871e-05	1	457954	ADD	-0.565867	0.585607	0.933719	0.476386	NA
9	21549535	chr9:21549535:SG	C	A	1.20099e-05	1	457954	ADD	-1.13263	1.17231	0.933448	0.476294	NA
9	21753415	chr9:21753415:SG	G	C	9.82631e-06	1	457954	ADD	-1.22767	1.27082	0.933245	0.476226	NA
9	21783918	chr9:21783918:SG	C	G	0.0342163	1	457954	ADD	-0.0179446	0.0185773	0.933045	0.476159	NA
9	21761199	chr9:21761199:SG	C	T	0.000351564	1	457954	ADD	0.168605	0.174549	0.933042	0.476158	NA
9	22184946	chr9:22184946:SG	C	G	2.40199e-05	1	457954	ADD	0.593889	0.614846	0.93299	0.47614	NA
9	21633992	chr9:21633992:IG	GAA	G	2.29281e-05	1	457954	ADD	-0.713292	0.738492	0.932917	0.476116	NA
9	21909603	chr9:21909603:SG	T	G	1.09181e-05	1	457954	ADD	-1.14345	1.18386	0.932894	0.476108	NA
9	21525219	chr9:21525219:SG	G	A	0.0022142	1	457954	ADD	-0.0691219	0.0715672	0.932831	0.476087	NA
9	21721924	chr9:21721924:SG	C	T	7.97023e-05	1	457954	ADD	0.366328	0.379307	0.932733	0.476054	NA
9	21679356	chr9:21679356:SG	C	G	2.18363e-05	1	457954	ADD	-0.69859	0.723445	0.932468	0.475964	NA
9	22435429	chr9:22435429:SG	A	G	5.67743e-05	1	457954	ADD	0.440338	0.456006	0.932461	0.475962	NA
9	22325839	chr9:22325839:IG.0	GT	G	0.000221638	1	457954	ADD	0.2196	0.22744	0.932255	0.475893	NA
9	21874211	chr9:21874211:SG	A	G	3.16626e-05	1	457954	ADD	0.584731	0.605639	0.932149	0.475857	NA
9	22231307	chr9:22231307:SG	G	C	2.07444e-05	1	457954	ADD	-0.698934	0.723935	0.932123	0.475848	NA
9	22250161	chr9:22250161:SG	T	C	2.07444e-05	1	457954	ADD	-0.698934	0.723935	0.932123	0.475848	NA
9	22368147	chr9:22368147:SG	A	G	2.29281e-05	1	457954	ADD	0.670665	0.694659	0.932113	0.475845	NA
9	22494275	chr9:22494275:IG.0	GT	G	4.58561e-05	1	457954	ADD	0.443285	0.45916	0.932048	0.475823	NA
9	21963543	chr9:21963543:SG	A	G	3.27544e-05	1	457954	ADD	-0.582996	0.603909	0.931942	0.475787	NA
9	22131112	chr9:22131112:SG	T	C	3.27544e-05	1	457954	ADD	-0.582996	0.603909	0.931942	0.475787	NA
9	22432000	chr9:22432000:SG	C	G	5.45906e-06	1	457954	ADD	-1.31386	1.36114	0.931743	0.47572	NA
9	21994253	chr9:21994253:SG	T	G	3.93053e-05	1	457954	ADD	0.500445	0.518528	0.931471	0.475629	NA
9	22337509	chr9:22337509:IG	AG	A	6.55088e-06	1	457954	ADD	-1.53163	1.58712	0.9313	0.475571	NA
9	21601546	chr9:21601546:SG	A	G	0.00238561	1	457954	ADD	-0.0663143	0.0687221	0.931155	0.475522	NA
9	21598546	chr9:21598546:SG	T	C	0.000440001	1	457954	ADD	0.151503	0.157007	0.931119	0.47551	NA
9	21599172	chr9:21599172:SG	G	A	0.000440001	1	457954	ADD	0.151503	0.157007	0.931119	0.47551	NA
9	22018848	chr9:22018848:SG	A	G	3.60298e-05	1	457954	ADD	-0.551031	0.571084	0.931005	0.475471	NA
9	22133647	chr9:22133647:SG	G	A	1.85608e-05	1	457954	ADD	-0.731128	0.757855	0.93071	0.475372	NA
9	21800530	chr9:21800530:SG	T	C	6.66006e-05	1	457954	ADD	0.387672	0.401874	0.930573	0.475326	NA
9	22462780	chr9:22462780:SG	A	T	0.130757	1	457954	ADD	-0.00967803	0.0100329	0.930502	0.475302	NA
9	22120246	chr9:22120246:SG	G	A	2.51117e-05	1	457954	ADD	0.599179	0.621314	0.930019	0.475139	NA
9	22167428	chr9:22167428:IG	AAAC	A	8.62532e-05	1	457954	ADD	0.337096	0.349557	0.929973	0.475124	NA
9	22058245	chr9:22058245:SG	C	T	0.000232556	1	457954	ADD	0.209589	0.217349	0.929869	0.475089	NA
9	22322528	chr9:22322528:SG	C	T	0.0009335	1	457954	ADD	-0.108125	0.112139	0.929692	0.475029	NA
9	21990492	chr9:21990492:SG	A	G	6.4417e-05	1	457954	ADD	0.392812	0.407431	0.929527	0.474974	NA
9	21970017	chr9:21970017:SG	G	C	0.000127742	1	457954	ADD	-0.2761	0.286457	0.928991	0.474793	NA
9	22375382	chr9:22375382:SG	A	G	3.82134e-05	1	457954	ADD	-0.555558	0.576431	0.928888	0.474758	NA
9	21646674	chr9:21646674:SG	G	T	0.000254392	1	457954	ADD	0.213954	0.222007	0.928767	0.474717	NA
9	21932367	chr9:21932367:SG	A	G	0.00214869	1	457954	ADD	0.0704433	0.0731008	0.928614	0.474666	NA
9	22360694	chr9:22360694:SG	C	T	6.55088e-06	1	457954	ADD	-1.22357	1.26988	0.928402	0.474594	NA
9	21534503	chr9:21534503:SG	A	C	3.16626e-05	1	457954	ADD	0.57808	0.599968	0.928369	0.474583	NA
9	21536692	chr9:21536692:SG	C	T	3.16626e-05	1	457954	ADD	0.57808	0.599968	0.928369	0.474583	NA
9	21712078	chr9:21712078:SG	A	C	0.000110273	1	457954	ADD	-0.290239	0.301284	0.928026	0.474467	NA
9	21964173	chr9:21964173:SG	G	A	4.03971e-05	1	457954	ADD	0.526156	0.546218	0.927892	0.474422	NA
9	22479308	chr9:22479308:SG	G	C	0.00303851	1	457954	ADD	-0.0592524	0.0615147	0.927799	0.474391	NA
9	21702124	chr9:21702124:SG	G	A	8.7345e-06	1	457954	ADD	-1.15683	1.20104	0.927737	0.47437	NA
9	22469585	chr9:22469585:SG	A	G	6.87842e-05	1	457954	ADD	-0.396823	0.41202	0.927594	0.474322	NA
9	22114413	chr9:22114413:SG	G	A	1.31018e-05	1	457954	ADD	-1.1261	1.16929	0.927492	0.474288	NA
9	21784879	chr9:21784879:SG	G	C	3.38462e-05	1	457954	ADD	0.534218	0.554779	0.927251	0.474206	NA
9	22354808	chr9:22354808:SG	T	A	0.362342	1	457954	ADD	0.00941487	0.00977732	0.927235	0.474201	NA
9	21508567	chr9:21508567:SG	G	C	6.87842e-05	1	457954	ADD	0.393517	0.408722	0.92698	0.474115	NA
9	21782844	chr9:21782844:SG	A	C	3.82134e-05	1	457954	ADD	0.48711	0.505984	0.926789	0.47405	NA
9	21942994	chr9:21942994:SG	G	A	1.09181e-05	1	457954	ADD	-1.14683	1.19129	0.926759	0.47404	NA
9	22474928	chr9:22474928:IG	TAAAGAC	T	3.71216e-05	1	457954	ADD	-0.552679	0.574115	0.92672	0.474027	NA
9	22320996	chr9:22320996:SG	A	G	3.71216e-05	1	457954	ADD	0.521442	0.541677	0.926684	0.474015	NA
9	22004686	chr9:22004686:SG	T	C	2.94789e-05	1	457954	ADD	0.663482	0.689242	0.926647	0.474002	NA
9	21797870	chr9:21797870:SG	G	A	0.00238124	1	457954	ADD	-0.0674485	0.0700682	0.926624	0.473995	NA
9	22110658	chr9:22110658:SG	C	T	8.84368e-05	1	457954	ADD	0.337918	0.351072	0.926468	0.473942	NA
9	22094532	chr9:22094532:SG	C	T	7.64798e-06	1	457637	ADD	-1.24582	1.29439	0.926365	0.473907	NA
9	21891149	chr9:21891149:SG	G	A	3.71216e-05	1	457954	ADD	0.498717	0.518186	0.926268	0.473875	NA
9	22090675	chr9:22090675:IG	G	GT	4.58561e-05	1	457954	ADD	-0.483238	0.502114	0.926226	0.47386	NA
9	22459303	chr9:22459303:SG	G	A	2.94789e-05	1	457954	ADD	-0.57705	0.599743	0.925758	0.473702	NA
9	22293397	chr9:22293397:SG	G	A	0.00778572	1	457954	ADD	-0.0369411	0.0383949	0.925707	0.473685	NA
9	22290907	chr9:22290907:SG	C	T	3.82134e-05	1	457954	ADD	-0.518261	0.538659	0.925696	0.473682	NA
9	22370578	chr9:22370578:SG	A	G	3.05708e-05	1	457954	ADD	-0.666944	0.693359	0.925258	0.473534	NA
9	21995189	chr9:21995189:SG	A	T	2.07444e-05	1	457954	ADD	-0.7173	0.745738	0.925186	0.47351	NA
9	21747917	chr9:21747917:SG	C	T	8.7345e-06	1	457954	ADD	-1.16799	1.21442	0.924999	0.473447	NA
9	22123835	chr9:22123835:SG	T	C	0.000836347	1	457944	ADD	0.112529	0.117007	0.924913	0.473418	NA
9	22005231	chr9:22005231:SG	A	C	0.00269241	1	457954	ADD	-0.0622786	0.0647574	0.924908	0.473416	NA
9	22342483	chr9:22342483:SG	T	C	0.491526	1	457954	ADD	0.00651544	0.00677602	0.924566	0.4733	NA
9	22366890	chr9:22366890:SG	G	A	0.481742	1	457954	ADD	0.00652004	0.00678152	0.92437	0.473234	NA
9	21891499	chr9:21891499:SG	A	G	0.000195434	1	457954	ADD	-0.229214	0.238412	0.924322	0.473218	NA
9	22192416	chr9:22192416:IG	CTTTTAA	C	1.20099e-05	1	457954	ADD	0.99455	1.03451	0.92424	0.47319	NA
9	21937198	chr9:21937198:SG	G	A	7.64269e-06	1	457954	ADD	-1.20432	1.2528	0.924108	0.473146	NA
9	21839657	chr9:21839657:SG	A	G	1.96526e-05	1	457954	ADD	-0.711806	0.74049	0.924028	0.473119	NA
9	21517048	chr9:21517048:SG	C	T	0.00087345	1	457954	ADD	0.113632	0.118228	0.923763	0.473029	NA
9	22050136	chr9:22050136:SG	A	G	0.000248933	1	457954	ADD	-0.200554	0.208682	0.92362	0.472981	NA
9	21825243	chr9:21825243:SG	C	T	0.00742979	1	457954	ADD	0.0378674	0.0394022	0.923613	0.472979	NA
9	21796614	chr9:21796614:SG	A	G	5.78661e-05	1	457954	ADD	-0.425804	0.443072	0.923572	0.472965	NA
9	21770582	chr9:21770582:IG	AC	A	5.45906e-05	1	457954	ADD	0.476861	0.496221	0.92349	0.472937	NA
9	22038687	chr9:22038687:SG	A	G	0.000140844	1	457954	ADD	-0.260771	0.27137	0.923406	0.472909	NA
9	22498470	chr9:22498470:SG	T	C	0.57031	1	379186	ADD	0.00572302	0.00595642	0.923164	0.472827	NA
9	21598011	chr9:21598011:SG	T	C	6.00497e-05	1	457954	ADD	0.436742	0.454621	0.92289	0.472735	NA
9	21659939	chr9:21659939:SG	C	T	2.07444e-05	1	457954	ADD	-0.70126	0.729998	0.922816	0.472709	NA
9	21893827	chr9:21893827:SG	A	G	4.14889e-05	1	457954	ADD	0.520944	0.542311	0.922752	0.472688	NA
9	21767303	chr9:21767303:SG	T	C	4.36725e-05	1	457954	ADD	0.523319	0.544817	0.922639	0.47265	NA
9	21773077	chr9:21773077:SG	C	G	4.36725e-05	1	457954	ADD	0.523319	0.544817	0.922639	0.47265	NA
9	21779105	chr9:21779105:SG	T	C	4.36725e-05	1	457954	ADD	0.523319	0.544817	0.922639	0.47265	NA
9	21774236	chr9:21774236:SG	A	G	4.25807e-05	1	457954	ADD	0.518153	0.539444	0.922621	0.472644	NA
9	22269905	chr9:22269905:SG	A	G	8.1886e-05	1	457954	ADD	-0.362422	0.37732	0.922587	0.472632	NA
9	21561481	chr9:21561481:SG	C	T	3.16626e-05	1	457954	ADD	0.649779	0.676537	0.922461	0.47259	NA
9	22315808	chr9:22315808:SG	C	T	5.2407e-05	1	457954	ADD	-0.443195	0.461462	0.922396	0.472568	NA
9	22131467	chr9:22131467:SG	A	G	2.94789e-05	1	457954	ADD	-0.540944	0.563345	0.922052	0.472452	NA
9	22416650	chr9:22416650:SG	A	G	0.0278696	1	457954	ADD	0.0197199	0.020539	0.921831	0.472377	NA
9	21845784	chr9:21845784:IG	C	CA	0.000355931	1	457954	ADD	0.175662	0.18296	0.921813	0.472371	NA
9	22478538	chr9:22478538:SG	A	G	0.000513152	1	457954	ADD	0.147429	0.153602	0.921231	0.472174	NA
9	21591886	chr9:21591886:SG	C	T	0.000377767	1	457954	ADD	-0.17052	0.177662	0.921219	0.47217	NA
9	22177576	chr9:22177576:SG	C	A	4.58561e-05	1	457954	ADD	0.479415	0.499498	0.921202	0.472165	NA
9	21754358	chr9:21754358:SG	G	T	1.96526e-05	1	457954	ADD	0.676191	0.704537	0.921151	0.472147	NA
9	22063959	chr9:22063959:SG	T	C	0.000255484	1	457954	ADD	0.203058	0.211596	0.920926	0.472071	NA
9	22222188	chr9:22222188:SG	T	G	5.34988e-05	1	457954	ADD	-0.433646	0.451886	0.9209	0.472062	NA
9	21925934	chr9:21925934:SG	A	G	8.7345e-06	1	457954	ADD	-1.17624	1.22575	0.920843	0.472043	NA
9	21682454	chr9:21682454:SG	G	A	8.07941e-05	1	457954	ADD	-0.370734	0.386343	0.920831	0.472039	NA
9	22144160	chr9:22144160:IG	A	AT	0.00764815	1	457954	ADD	0.0371665	0.0387338	0.920711	0.471999	NA
9	21535497	chr9:21535497:SG	A	C	0.00010263	1	457954	ADD	-0.33961	0.353946	0.920632	0.471972	NA
9	22352936	chr9:22352936:SG	T	G	2.29281e-05	1	457954	ADD	-0.695963	0.725368	0.920567	0.47195	NA
9	22429500	chr9:22429500:SG	G	A	3.71216e-05	1	457954	ADD	-0.552232	0.575588	0.920491	0.471924	NA
9	22301411	chr9:22301411:SG	G	C	0.00230154	1	457954	ADD	0.0675786	0.0704396	0.920417	0.471899	NA
9	22270804	chr9:22270804:IG	AT	A	3.16626e-05	1	457954	ADD	-0.565422	0.589362	0.920408	0.471896	NA
9	21524588	chr9:21524588:SG	C	T	2.18363e-05	1	457954	ADD	0.77293	0.805677	0.920362	0.471881	NA
9	21852660	chr9:21852660:IG	TTATATACA	T	0.000105906	1	457954	ADD	-0.330983	0.34504	0.92018	0.471819	NA
9	21901783	chr9:21901783:SG	A	G	7.64269e-06	1	457954	ADD	-1.23238	1.28474	0.92015	0.471809	NA
9	21602711	chr9:21602711:SG	T	C	2.62035e-05	1	457954	ADD	-0.688745	0.718035	0.92008	0.471785	NA
9	21647319	chr9:21647319:IG	G	GT	8.7345e-06	1	457954	ADD	-1.16018	1.20954	0.920041	0.471772	NA
9	22452197	chr9:22452197:SG	T	A	2.40199e-05	1	457954	ADD	0.652795	0.680584	0.920004	0.47176	NA
9	22329534	chr9:22329534:SG	G	A	0.000294789	1	457954	ADD	0.191298	0.199449	0.919939	0.471738	NA
9	21821033	chr9:21821033:SG	G	A	8.7345e-06	1	457954	ADD	1.05732	1.10257	0.919612	0.471627	NA
9	22456478	chr9:22456478:SG	T	C	6.00497e-05	1	457954	ADD	0.437861	0.456654	0.919384	0.47155	NA
9	21914197	chr9:21914197:SG	T	C	0.00115732	1	457954	ADD	-0.0944154	0.098473	0.919287	0.471517	NA
9	22391496	chr9:22391496:SG	T	C	4.91316e-05	1	457954	ADD	-0.439855	0.458761	0.919277	0.471514	NA
9	21986369	chr9:21986369:SG	T	A	8.29778e-05	1	457954	ADD	-0.343983	0.358802	0.919105	0.471456	NA
9	21998089	chr9:21998089:SG	C	T	8.29778e-05	1	457954	ADD	-0.343983	0.358802	0.919105	0.471456	NA
9	22116797	chr9:22116797:SG	T	C	8.29778e-05	1	457954	ADD	-0.343983	0.358802	0.919105	0.471456	NA
9	22234967	chr9:22234967:SG	G	A	7.31515e-05	1	457954	ADD	0.368486	0.384406	0.918886	0.471382	NA
9	21773938	chr9:21773938:SG	C	T	5.78661e-05	1	457954	ADD	-0.402933	0.420347	0.91886	0.471373	NA
9	22434775	chr9:22434775:SG	C	A	4.25807e-05	1	457954	ADD	-0.474855	0.495422	0.918695	0.471318	NA
9	22003750	chr9:22003750:IG.0	TG	T	8.29778e-05	1	457954	ADD	0.320543	0.334463	0.91849	0.471248	NA
9	22040955	chr9:22040955:SG	C	T	3.60298e-05	1	457954	ADD	0.520494	0.543188	0.918188	0.471146	NA
9	22032729	chr9:22032729:SG	T	C	0.000403971	1	457954	ADD	-0.159355	0.166329	0.9179	0.471049	NA
9	22394191	chr9:22394191:SG	A	G	2.18363e-05	1	457954	ADD	-0.697373	0.727977	0.917687	0.470977	NA
9	22147276	chr9:22147276:SG	T	C	0.000239107	1	457954	ADD	0.209785	0.218994	0.917671	0.470971	NA
9	21586980	chr9:21586980:SG	T	C	0.00191831	1	457954	ADD	0.0742578	0.0775295	0.91738	0.470873	NA
9	22439196	chr9:22439196:SG	A	G	6.33251e-05	1	457954	ADD	0.404382	0.422231	0.91724	0.470826	NA
9	21832438	chr9:21832438:SG	A	G	0.000999009	1	457954	ADD	-0.102476	0.107001	0.917205	0.470814	NA
9	21518326	chr9:21518326:SG	G	C	6.00497e-05	1	457954	ADD	0.423453	0.442195	0.917028	0.470754	NA
9	22266467	chr9:22266467:SG	A	G	2.07444e-05	1	457954	ADD	-0.697306	0.728198	0.916957	0.47073	NA
9	22382063	chr9:22382063:SG	A	G	2.07444e-05	1	457954	ADD	-0.697306	0.728198	0.916957	0.47073	NA
9	22396970	chr9:22396970:SG	T	C	2.07444e-05	1	457954	ADD	-0.697306	0.728198	0.916957	0.47073	NA
9	22375727	chr9:22375727:SG	T	C	8.84368e-05	1	457954	ADD	-0.334182	0.349019	0.916783	0.470671	NA
9	22362517	chr9:22362517:SG	C	T	0.000115732	1	457954	ADD	-0.305401	0.319021	0.916431	0.470552	NA
9	21530514	chr9:21530514:SG	C	T	0.000213995	1	457954	ADD	0.229657	0.239901	0.91642	0.470548	NA
9	22076530	chr9:22076530:SG	C	T	5.45906e-05	1	457954	ADD	-0.436778	0.456262	0.916417	0.470547	NA
9	22455840	chr9:22455840:IG	AAGG	A	3.38462e-05	1	457954	ADD	0.571881	0.597393	0.916412	0.470546	NA
9	21915084	chr9:21915084:IG.0	CCTTT	C	5.45906e-06	1	457954	ADD	-1.32097	1.38003	0.916234	0.470485	NA
9	21619790	chr9:21619790:SG	T	C	3.93053e-05	1	457954	ADD	-0.543489	0.567817	0.916147	0.470456	NA
9	21528567	chr9:21528567:SG	T	C	2.29281e-05	1	457954	ADD	0.662459	0.692152	0.916042	0.47042	NA
9	21564238	chr9:21564238:SG	A	G	2.29281e-05	1	457954	ADD	0.662459	0.692152	0.916042	0.47042	NA
9	22403534	chr9:22403534:SG	T	G	1.96526e-05	1	457954	ADD	-0.71064	0.742497	0.91603	0.470416	NA
9	21549074	chr9:21549074:SG	C	A	3.05708e-05	1	457954	ADD	0.578966	0.604953	0.915929	0.470382	NA
9	21861558	chr9:21861558:SG	A	G	3.16626e-05	1	457954	ADD	0.649268	0.678414	0.91592	0.470379	NA
9	21695079	chr9:21695079:SG	G	A	5.45906e-05	1	457954	ADD	0.435416	0.455005	0.915749	0.470321	NA
9	22004323	chr9:22004323:SG	T	G	0.00428536	1	457954	ADD	0.0493888	0.0516139	0.915638	0.470284	NA
9	22107342	chr9:22107342:SG	C	G	9.9355e-05	1	457954	ADD	-0.312974	0.32708	0.915604	0.470272	NA
9	21595415	chr9:21595415:SG	T	C	0.000159405	1	457954	ADD	0.265943	0.277931	0.915596	0.470269	NA
9	22471726	chr9:22471726:SG	A	G	2.72953e-05	1	457954	ADD	-0.681628	0.712392	0.915497	0.470236	NA
9	22395234	chr9:22395234:SG	C	G	4.03971e-05	1	457954	ADD	-0.541409	0.565848	0.915487	0.470233	NA
9	22419155	chr9:22419155:SG	C	T	4.69479e-05	1	457954	ADD	-0.503715	0.526458	0.915468	0.470226	NA
9	22139291	chr9:22139291:SG	A	C	5.13152e-05	1	457954	ADD	-0.466531	0.487625	0.915352	0.470187	NA
9	21930453	chr9:21930453:SG	T	C	4.69479e-05	1	457954	ADD	-0.534032	0.558189	0.915318	0.470175	NA
9	22452623	chr9:22452623:SG	G	A	1.20099e-05	1	457954	ADD	-1.13263	1.18393	0.915226	0.470144	NA
9	21746962	chr9:21746962:SG	G	T	6.66006e-05	1	457954	ADD	0.383976	0.401371	0.9152	0.470135	NA
9	21626219	chr9:21626219:SG	G	T	8.51614e-05	1	457954	ADD	-0.362147	0.378555	0.91519	0.470132	NA
9	21568632	chr9:21568632:SG	A	G	2.62035e-05	1	457954	ADD	-0.692594	0.724072	0.914943	0.470049	NA
9	22177215	chr9:22177215:SG	T	C	0.0137285	1	457954	ADD	-0.027899	0.0291686	0.91484	0.470014	NA
9	21673873	chr9:21673873:SG	C	T	0.000116824	1	457954	ADD	0.315653	0.33003	0.914772	0.469991	NA
9	22255595	chr9:22255595:IG	A	AT	6.55088e-05	1	457954	ADD	-0.384236	0.401753	0.914698	0.469966	NA
9	21642465	chr9:21642465:SG	T	C	0.0013866	1	457954	ADD	0.0869386	0.0909209	0.914319	0.469837	NA
9	22366392	chr9:22366392:SG	C	T	5.34988e-05	1	457954	ADD	-0.434558	0.454474	0.914275	0.469822	NA
9	21605347	chr9:21605347:SG	C	T	0.0152897	1	457954	ADD	0.026474	0.0276881	0.91422	0.469804	NA
9	22032291	chr9:22032291:SG	C	T	3.38462e-05	1	457954	ADD	0.526765	0.550974	0.914055	0.469748	NA
9	21662235	chr9:21662235:SG	C	T	8.51614e-05	1	457954	ADD	-0.32264	0.337508	0.913834	0.469673	NA
9	21522127	chr9:21522127:SG	T	A	0.000250025	1	457954	ADD	-0.197711	0.206844	0.913639	0.469607	NA
9	22250689	chr9:22250689:SG	C	T	5.13152e-05	1	457954	ADD	0.469363	0.491066	0.913559	0.46958	NA
9	21556466	chr9:21556466:SG	T	C	6.55088e-06	1	457954	ADD	-1.29224	1.35208	0.913452	0.469544	NA
9	22077687	chr9:22077687:SG	C	T	1.96526e-05	1	457954	ADD	-0.697168	0.7295	0.913323	0.4695	NA
9	22291848	chr9:22291848:SG	A	T	0.00010263	1	457954	ADD	0.3098	0.324198	0.913149	0.469441	NA
9	22364081	chr9:22364081:SG	G	A	0.481763	1	457954	ADD	0.00648066	0.00678208	0.913087	0.46942	NA
9	22413082	chr9:22413082:SG	A	C	2.62035e-05	1	457954	ADD	0.58497	0.612181	0.913078	0.469418	NA
9	21742802	chr9:21742802:SG	G	A	0.000240199	1	457954	ADD	0.203803	0.213284	0.913072	0.469415	NA
9	22147662	chr9:22147662:SG	G	A	0.000146303	1	457954	ADD	-0.263462	0.275718	0.91307	0.469415	NA
9	22156131	chr9:22156131:SG	A	C	0.000135385	1	457954	ADD	0.262402	0.274624	0.912969	0.46938	NA
9	21665394	chr9:21665394:SG	T	A	2.18363e-05	1	457954	ADD	-0.683376	0.715246	0.912871	0.469347	NA
9	22400454	chr9:22400454:SG	G	T	4.91316e-05	1	457954	ADD	-0.480478	0.502903	0.912807	0.469326	NA
9	22464237	chr9:22464237:IG	CAG	C	1.96526e-05	1	457954	ADD	0.787155	0.823963	0.912652	0.469273	NA
9	21903690	chr9:21903690:SG	T	A	6.55088e-06	1	457954	ADD	1.55506	1.62782	0.912605	0.469257	NA
9	21969388	chr9:21969388:SG	A	G	3.71216e-05	1	457954	ADD	-0.544156	0.56966	0.912462	0.469209	NA
9	21959553	chr9:21959553:SG	T	C	5.02234e-05	1	457954	ADD	-0.449099	0.470157	0.912425	0.469196	NA
9	21882872	chr9:21882872:SG	A	G	0.000425807	1	457954	ADD	0.157882	0.165296	0.912301	0.469154	NA
9	22395245	chr9:22395245:SG	A	G	3.60298e-05	1	457954	ADD	-0.551958	0.577903	0.912228	0.46913	NA
9	22292666	chr9:22292666:SG	C	T	2.18363e-05	1	457954	ADD	0.805863	0.843775	0.912156	0.469105	NA
9	21872411	chr9:21872411:SG	A	T	4.36725e-05	1	457954	ADD	0.471316	0.493504	0.912104	0.469087	NA
9	21873310	chr9:21873310:SG	C	G	4.36725e-05	1	457954	ADD	0.471316	0.493504	0.912104	0.469087	NA
9	21876338	chr9:21876338:SG	A	T	4.36725e-05	1	457954	ADD	0.471316	0.493504	0.912104	0.469087	NA
9	22082630	chr9:22082630:SG	G	A	0.000242382	1	457954	ADD	-0.203447	0.213046	0.911914	0.469023	NA
9	21557239	chr9:21557239:SG	T	C	2.62035e-05	1	457954	ADD	0.587379	0.615096	0.91191	0.469022	NA
9	21641524	chr9:21641524:SG	G	A	5.67743e-05	1	457954	ADD	0.438589	0.459362	0.911602	0.468918	NA
9	21822684	chr9:21822684:SG	T	G	0.000120099	1	457954	ADD	0.296519	0.310563	0.911603	0.468918	NA
9	22231237	chr9:22231237:SG	G	A	5.67743e-05	1	457954	ADD	0.433205	0.453811	0.911251	0.468799	NA
9	22204542	chr9:22204542:IG	GA	G	0.00012665	1	457954	ADD	0.304144	0.318624	0.911177	0.468774	NA
9	21664348	chr9:21664348:SG	A	G	0.000216179	1	457954	ADD	-0.218141	0.228536	0.911099	0.468747	NA
9	21655816	chr9:21655816:SG	G	A	5.45906e-06	1	457954	ADD	-1.33484	1.39847	0.911076	0.46874	NA
9	22176816	chr9:22176816:IG	A	AAG	8.7345e-06	1	457954	ADD	-1.1861	1.24274	0.910925	0.468688	NA
9	21925653	chr9:21925653:SG	G	A	5.45906e-06	1	457954	ADD	-1.26663	1.32719	0.91082	0.468653	NA
9	21529481	chr9:21529481:SG	T	C	7.20596e-05	1	457954	ADD	-0.386092	0.404559	0.910786	0.468641	NA
9	21539703	chr9:21539703:SG	A	T	0.000127742	1	457954	ADD	-0.282925	0.296466	0.910742	0.468626	NA
9	21824541	chr9:21824541:SG	G	A	8.7345e-06	1	457954	ADD	-1.13256	1.18679	0.910712	0.468616	NA
9	21636469	chr9:21636469:SG	T	C	4.80398e-05	1	457954	ADD	0.462296	0.484435	0.910686	0.468607	NA
9	21518051	chr9:21518051:IG	TA	T	2.40199e-05	1	457954	ADD	0.665025	0.696893	0.910634	0.46859	NA
9	21674234	chr9:21674234:SG	A	G	2.40199e-05	1	457954	ADD	0.665025	0.696893	0.910634	0.46859	NA
9	21827525	chr9:21827525:SG	A	G	0.000845063	1	457954	ADD	0.111897	0.117261	0.910601	0.468579	NA
9	22419966	chr9:22419966:SG	T	G	4.36725e-05	1	457954	ADD	-0.47849	0.501449	0.910525	0.468553	NA
9	21877059	chr9:21877059:SG	T	G	0.0293217	1	457954	ADD	0.0190955	0.020012	0.910505	0.468546	NA
9	22134314	chr9:22134314:SG	A	G	2.18363e-05	1	457954	ADD	-0.68699	0.720049	0.910284	0.468471	NA
9	22048163	chr9:22048163:SG	T	C	2.51117e-05	1	457954	ADD	-0.686848	0.719995	0.910043	0.468389	NA
9	22386786	chr9:22386786:SG	C	T	7.64269e-05	1	457954	ADD	-0.348632	0.36547	0.909979	0.468368	NA
9	22386262	chr9:22386262:SG	C	G	6.55088e-06	1	457954	ADD	-1.29475	1.35729	0.909967	0.468364	NA
9	22056282	chr9:22056282:SG	C	G	0.000165956	1	457954	ADD	-0.246135	0.258033	0.909905	0.468343	NA
9	22295489	chr9:22295489:IG	TG	T	3.05708e-05	1	457954	ADD	0.529358	0.555038	0.909605	0.468241	NA
9	22204977	chr9:22204977:SG	A	T	4.69479e-05	1	457954	ADD	-0.437951	0.459205	0.909574	0.468231	NA
9	21808237	chr9:21808237:SG	G	A	2.07444e-05	1	457954	ADD	-0.726342	0.761643	0.909451	0.468189	NA
9	21557614	chr9:21557614:SG	T	C	0.000598313	1	457954	ADD	-0.127721	0.13393	0.909436	0.468184	NA
9	21557624	chr9:21557624:SG	A	C	0.000598313	1	457954	ADD	-0.127721	0.13393	0.909436	0.468184	NA
9	21693880	chr9:21693880:SG	C	T	5.56824e-05	1	457954	ADD	0.435429	0.456601	0.909413	0.468176	NA
9	21761552	chr9:21761552:SG	C	A	0.000140844	1	457954	ADD	0.26985	0.283031	0.909027	0.468045	NA
9	22367411	chr9:22367411:SG	C	T	1.96526e-05	1	457954	ADD	-0.704703	0.739139	0.90899	0.468033	NA
9	22403811	chr9:22403811:SG	T	G	0.000653996	1	457954	ADD	-0.125601	0.131749	0.90885	0.467985	NA
9	21665145	chr9:21665145:SG	T	C	0.000141936	1	457954	ADD	-0.284105	0.298063	0.908535	0.467878	NA
9	22105950	chr9:22105950:SG	G	A	0.000169231	1	457954	ADD	-0.247511	0.25969	0.908402	0.467833	NA
9	21684928	chr9:21684928:SG	G	A	2.29281e-05	1	457954	ADD	-0.636994	0.668354	0.908359	0.467819	NA
9	22459084	chr9:22459084:SG	G	C	0.14453	1	457954	ADD	-0.00923147	0.00968613	0.908324	0.467807	NA
9	22458603	chr9:22458603:SG	G	A	2.62035e-05	1	457954	ADD	-0.6899	0.723899	0.908274	0.46779	NA
9	21710060	chr9:21710060:SG	G	T	7.53351e-05	1	457954	ADD	0.379533	0.398251	0.908208	0.467768	NA
9	21827535	chr9:21827535:SG	G	A	7.53351e-05	1	457954	ADD	0.379533	0.398251	0.908208	0.467768	NA
9	22377008	chr9:22377008:SG	T	C	9.38959e-05	1	457954	ADD	0.345069	0.362095	0.90817	0.467755	NA
9	21873615	chr9:21873615:IG.0	CCA	C	0.000459715	1	457892	ADD	0.144442	0.151572	0.908132	0.467742	NA
9	21682688	chr9:21682688:SG	A	G	1.20099e-05	1	457954	ADD	0.79961	0.839089	0.908114	0.467736	NA
9	22073910	chr9:22073910:SG	C	T	4.58561e-05	1	457954	ADD	0.516108	0.541688	0.907781	0.467623	NA
9	22078064	chr9:22078064:SG	G	T	4.58561e-05	1	457954	ADD	0.516108	0.541688	0.907781	0.467623	NA
9	21983702	chr9:21983702:SG	G	A	3.82134e-05	1	457954	ADD	0.518585	0.544359	0.907544	0.467543	NA
9	21833113	chr9:21833113:SG	C	T	3.60298e-05	1	457954	ADD	0.56983	0.59819	0.907427	0.467503	NA
9	21582672	chr9:21582672:SG	T	C	6.76924e-05	1	457954	ADD	-0.41946	0.440344	0.907397	0.467493	NA
9	21882383	chr9:21882383:SG	A	G	0.000495683	1	457954	ADD	-0.148083	0.155467	0.90727	0.46745	NA
9	22322696	chr9:22322696:SG	C	G	8.7345e-06	1	457954	ADD	-1.26534	1.3285	0.907176	0.467418	NA
9	22496630	chr9:22496630:SG	T	A	3.69167e-05	1	379232	ADD	-0.563016	0.591118	0.907177	0.467418	NA
9	21513258	chr9:21513258:SG	T	A	2.07444e-05	1	457954	ADD	0.759978	0.797948	0.907095	0.467391	NA
9	21584606	chr9:21584606:SG	C	T	2.07444e-05	1	457954	ADD	0.759978	0.797948	0.907095	0.467391	NA
9	22297211	chr9:22297211:SG	T	C	2.62035e-05	1	457954	ADD	-0.664644	0.697856	0.90708	0.467385	NA
9	21572832	chr9:21572832:IG	TC	T	0.000128834	1	457954	ADD	-0.265345	0.278615	0.90701	0.467362	NA
9	21703293	chr9:21703293:SG	C	T	6.55088e-05	1	457954	ADD	-0.390973	0.410541	0.906944	0.467339	NA
9	21870829	chr9:21870829:SG	A	C	1.52854e-05	1	457954	ADD	0.769037	0.807587	0.906807	0.467293	NA
9	21822363	chr9:21822363:SG	A	G	0.000132109	1	457954	ADD	-0.287546	0.301993	0.906607	0.467225	NA
9	22368655	chr9:22368655:SG	G	C	2.29281e-05	1	457954	ADD	0.553991	0.581836	0.906577	0.467215	NA
9	21918996	chr9:21918996:SG	A	G	2.83871e-05	1	457954	ADD	0.653892	0.686804	0.906457	0.467174	NA
9	22184774	chr9:22184774:SG	C	A	2.07444e-05	1	457954	ADD	0.660964	0.694264	0.906373	0.467145	NA
9	22395225	chr9:22395225:SG	A	T	0.0184538	1	457954	ADD	0.0240281	0.0252388	0.906363	0.467142	NA
9	22455128	chr9:22455128:SG	T	C	2.83871e-05	1	457954	ADD	-0.689095	0.723914	0.906117	0.467059	NA
9	22423501	chr9:22423501:SG	T	G	3.16626e-05	1	457954	ADD	-0.508802	0.534518	0.906093	0.467051	NA
9	21625897	chr9:21625897:SG	A	G	4.69479e-05	1	457954	ADD	-0.428798	0.45051	0.905932	0.466996	NA
9	21993317	chr9:21993317:SG	T	A	2.29281e-05	1	457954	ADD	0.646687	0.679538	0.905649	0.4669	NA
9	21561530	chr9:21561530:SG	G	A	0.780778	1	457954	ADD	0.00777324	0.00816818	0.905637	0.466896	NA
9	21942618	chr9:21942618:SG	G	A	7.53351e-05	1	457954	ADD	-0.362251	0.380677	0.905536	0.466862	NA
9	22140305	chr9:22140305:SG	C	T	0.000172506	1	457954	ADD	0.235177	0.247175	0.905275	0.466773	NA
9	21532566	chr9:21532566:SG	C	T	0.538574	1	457954	ADD	0.00645383	0.00678338	0.905197	0.466747	NA
9	22007049	chr9:22007049:SG	T	C	0.000220546	1	457954	ADD	-0.234807	0.246797	0.905194	0.466745	NA
9	22057732	chr9:22057732:SG	G	A	2.29281e-05	1	457954	ADD	-0.690641	0.725931	0.905137	0.466726	NA
9	21638395	chr9:21638395:SG	G	A	0.00353857	1	457954	ADD	0.0544097	0.0571904	0.905118	0.46672	NA
9	22420235	chr9:22420235:SG	G	T	0.000117916	1	457954	ADD	0.315232	0.331352	0.905068	0.466703	NA
9	22496632	chr9:22496632:SG	T	C	1.05475e-05	1	379238	ADD	0.869551	0.91405	0.905003	0.466681	NA
9	21947808	chr9:21947808:SG	A	G	7.86105e-05	1	457954	ADD	-0.366767	0.38555	0.904939	0.466659	NA
9	22239381	chr9:22239381:SG	T	C	0.00011464	1	457954	ADD	0.297074	0.31229	0.904924	0.466654	NA
9	22406960	chr9:22406960:SG	A	G	4.36725e-05	1	457954	ADD	-0.490658	0.515817	0.904829	0.466622	NA
9	22205554	chr9:22205554:SG	T	G	6.11415e-05	1	457954	ADD	-0.41507	0.436378	0.904724	0.466586	NA
9	21609208	chr9:21609208:SG	A	C	0.000173598	1	457954	ADD	0.242399	0.254847	0.9047	0.466578	NA
9	21609076	chr9:21609076:SG	T	C	0.000388685	1	457954	ADD	0.164644	0.173102	0.904658	0.466564	NA
9	21972070	chr9:21972070:SG	G	A	3.82134e-05	1	457954	ADD	0.511113	0.537402	0.904557	0.466529	NA
9	22033715	chr9:22033715:SG	A	G	1.85608e-05	1	457954	ADD	-0.729147	0.766682	0.904481	0.466504	NA
9	21962636	chr9:21962636:SG	C	T	6.33251e-05	1	457954	ADD	0.375092	0.394426	0.904365	0.466464	NA
9	22180670	chr9:22180670:SG	C	T	5.89579e-05	1	457954	ADD	-0.434064	0.456477	0.904212	0.466412	NA
9	22074218	chr9:22074218:IG	AG	A	5.89579e-05	1	457954	ADD	0.432846	0.455217	0.904131	0.466385	NA
9	21694280	chr9:21694280:SG	T	C	5.13152e-05	1	457954	ADD	0.440557	0.46334	0.904074	0.466366	NA
9	21773049	chr9:21773049:SG	A	C	3.82134e-05	1	457954	ADD	-0.540502	0.568508	0.903905	0.466308	NA
9	21613286	chr9:21613286:SG	C	G	8.95286e-05	1	457954	ADD	-0.333124	0.350387	0.90389	0.466303	NA
9	22260465	chr9:22260465:SG	A	G	6.4417e-05	1	457954	ADD	-0.397452	0.418059	0.903846	0.466288	NA
9	22132089	chr9:22132089:SG	C	T	5.45906e-06	1	457954	ADD	1.55726	1.63804	0.903796	0.466271	NA
9	22174747	chr9:22174747:SG	A	G	0.00114531	1	457954	ADD	-0.0945484	0.0994717	0.90346	0.466157	NA
9	22447805	chr9:22447805:SG	G	A	5.45906e-06	1	457954	ADD	-1.38303	1.45553	0.902864	0.465955	NA
9	21723279	chr9:21723279:SG	A	C	6.9876e-05	1	457954	ADD	-0.416647	0.438564	0.902547	0.465847	NA
9	21896947	chr9:21896947:SG	A	G	6.9876e-05	1	457954	ADD	-0.416647	0.438564	0.902547	0.465847	NA
9	21947542	chr9:21947542:SG	G	A	2.29281e-05	1	457954	ADD	-0.675666	0.711277	0.902375	0.465789	NA
9	21837557	chr9:21837557:SG	G	A	4.36725e-05	1	457954	ADD	-0.489954	0.515789	0.902333	0.465775	NA
9	22251884	chr9:22251884:SG	T	C	6.87842e-05	1	457954	ADD	-0.387086	0.407516	0.902245	0.465745	NA
9	21542918	chr9:21542918:SG	A	C	3.38462e-05	1	457954	ADD	-0.55123	0.580452	0.901848	0.46561	NA
9	22284348	chr9:22284348:SG	G	A	5.89579e-05	1	457954	ADD	0.430677	0.453552	0.901672	0.46555	NA
9	22414720	chr9:22414720:IG	TC	T	5.89579e-05	1	457954	ADD	0.430677	0.453552	0.901672	0.46555	NA
9	21846003	chr9:21846003:IG	CAT	C	2.40199e-05	1	457954	ADD	-0.678707	0.714772	0.901631	0.465536	NA
9	21831785	chr9:21831785:IG	A	AT	0.000943326	1	457954	ADD	0.103962	0.109492	0.901534	0.465503	NA
9	21806642	chr9:21806642:SG	G	A	5.45906e-06	1	457954	ADD	1.54767	1.63014	0.901378	0.46545	NA
9	21633387	chr9:21633387:SG	A	G	4.03971e-05	1	457954	ADD	-0.473635	0.498886	0.901333	0.465435	NA
9	22274893	chr9:22274893:IG	ATTTCTAGACACATCCTG	A	2.72953e-05	1	457954	ADD	-0.563895	0.594015	0.901161	0.465377	NA
9	22274913	chr9:22274913:SG	C	T	2.72953e-05	1	457954	ADD	-0.563895	0.594015	0.901161	0.465377	NA
9	22087535	chr9:22087535:SG	T	C	4.36725e-05	1	457954	ADD	-0.44607	0.469938	0.901001	0.465322	NA
9	22070887	chr9:22070887:SG	G	T	0.000147395	1	457954	ADD	-0.262249	0.276316	0.900777	0.465246	NA
9	21772565	chr9:21772565:SG	G	C	5.89579e-05	1	457954	ADD	-0.42935	0.45238	0.900773	0.465245	NA
9	22085571	chr9:22085571:SG	A	G	2.40199e-05	1	457954	ADD	0.770461	0.811944	0.900429	0.465128	NA
9	21686042	chr9:21686042:SG	C	G	3.93053e-05	1	457954	ADD	0.562584	0.592917	0.900299	0.465084	NA
9	22031836	chr9:22031836:SG	C	T	2.07444e-05	1	457954	ADD	-0.696046	0.733582	0.900284	0.465079	NA
9	22137822	chr9:22137822:IG	T	TCA	0.000801391	1	457954	ADD	-0.111387	0.117396	0.900252	0.465068	NA
9	22137824	chr9:22137824:SG	C	A	0.000801391	1	457954	ADD	-0.111387	0.117396	0.900252	0.465068	NA
9	22386425	chr9:22386425:SG	C	T	0.000104814	1	457954	ADD	-0.305945	0.322478	0.90009	0.465013	NA
9	22381559	chr9:22381559:SG	A	G	3.60298e-05	1	457954	ADD	-0.505869	0.533218	0.900052	0.465	NA
9	22462504	chr9:22462504:SG	T	C	3.60298e-05	1	457954	ADD	-0.505869	0.533218	0.900052	0.465	NA
9	21516362	chr9:21516362:SG	T	C	0.00120209	1	457954	ADD	-0.0927049	0.0977192	0.900007	0.464985	NA
9	21689208	chr9:21689208:SG	G	T	0.00124248	1	457954	ADD	-0.0907654	0.095678	0.899946	0.464964	NA
9	22115493	chr9:22115493:SG	C	T	4.47643e-05	1	457954	ADD	-0.48379	0.509988	0.899899	0.464948	NA
9	22075892	chr9:22075892:IG	T	TGG	3.71216e-05	1	457954	ADD	0.560702	0.591167	0.89959	0.464843	NA
9	22129766	chr9:22129766:SG	G	A	7.64269e-06	1	457954	ADD	1.5357	1.61927	0.899447	0.464794	NA
9	22298491	chr9:22298491:SG	C	A	3.16626e-05	1	457954	ADD	-0.562153	0.592752	0.899422	0.464786	NA
9	22108249	chr9:22108249:SG	T	C	0.00681837	1	457954	ADD	0.0392094	0.0413451	0.899356	0.464764	NA
9	22009311	chr9:22009311:SG	G	A	3.05708e-05	1	457954	ADD	-0.549902	0.5799	0.899218	0.464717	NA
9	21918223	chr9:21918223:SG	G	A	3.71402e-05	1	457725	ADD	0.531582	0.560608	0.899129	0.464686	NA
9	21580290	chr9:21580290:SG	T	C	2.94789e-05	1	457954	ADD	-0.559486	0.590043	0.899108	0.464679	NA
9	22331957	chr9:22331957:SG	T	C	0.00013866	1	457954	ADD	0.267593	0.282223	0.899012	0.464647	NA
9	22288404	chr9:22288404:SG	C	T	3.16626e-05	1	457954	ADD	-0.561926	0.592669	0.898945	0.464624	NA
9	22258627	chr9:22258627:SG	C	T	0.000209628	1	457954	ADD	0.225044	0.237367	0.898862	0.464596	NA
9	22219377	chr9:22219377:SG	C	T	3.4938e-05	1	457954	ADD	0.522503	0.551166	0.898696	0.464539	NA
9	22222807	chr9:22222807:SG	C	T	0.000183425	1	457954	ADD	-0.229379	0.241978	0.898578	0.464499	NA
9	21787594	chr9:21787594:SG	G	A	2.29281e-05	1	457954	ADD	-0.707867	0.746868	0.898287	0.4644	NA
9	22135622	chr9:22135622:SG	G	A	0.000209628	1	457954	ADD	0.220003	0.23213	0.898245	0.464386	NA
9	22400989	chr9:22400989:SG	A	T	0.00128397	1	457954	ADD	-0.0901176	0.095087	0.898208	0.464373	NA
9	22306022	chr9:22306022:SG	G	A	8.7345e-06	1	457954	ADD	-1.14064	1.2036	0.898115	0.464342	NA
9	22343320	chr9:22343320:SG	A	G	8.7345e-06	1	457954	ADD	-1.14064	1.2036	0.898115	0.464342	NA
9	22358111	chr9:22358111:SG	A	G	8.7345e-06	1	457954	ADD	-1.14064	1.2036	0.898115	0.464342	NA
9	22447423	chr9:22447423:SG	G	A	8.7345e-06	1	457954	ADD	-1.14064	1.2036	0.898115	0.464342	NA
9	21748158	chr9:21748158:SG	T	G	2.40199e-05	1	457954	ADD	-0.682347	0.720013	0.898112	0.464341	NA
9	21823745	chr9:21823745:IG	AC	A	2.40199e-05	1	457954	ADD	-0.682347	0.720013	0.898112	0.464341	NA
9	21837427	chr9:21837427:SG	C	T	2.40199e-05	1	457954	ADD	-0.682347	0.720013	0.898112	0.464341	NA
9	21852882	chr9:21852882:SG	T	C	2.40199e-05	1	457954	ADD	-0.682347	0.720013	0.898112	0.464341	NA
9	21941369	chr9:21941369:SG	A	G	7.75187e-05	1	457954	ADD	0.3588	0.378644	0.897931	0.464279	NA
9	22373276	chr9:22373276:SG	G	A	3.4938e-05	1	457954	ADD	0.511131	0.539416	0.897877	0.464261	NA
9	21682713	chr9:21682713:SG	T	C	9.49877e-05	1	457954	ADD	-0.32337	0.341279	0.897803	0.464236	NA
9	21992823	chr9:21992823:SG	C	T	7.64269e-06	1	457954	ADD	-1.17459	1.2397	0.897724	0.464209	NA
9	21767377	chr9:21767377:IG	T	TA	0.000809033	1	457954	ADD	0.112573	0.118822	0.897588	0.464163	NA
9	21978096	chr9:21978096:SG	T	A	6.98769e-05	1	457948	ADD	0.383524	0.404848	0.897431	0.464109	NA
9	21831031	chr9:21831031:SG	T	G	0.0180739	1	457954	ADD	-0.0241724	0.0255203	0.897152	0.464015	NA
9	21520411	chr9:21520411:SG	G	T	3.60298e-05	1	457954	ADD	0.561207	0.592554	0.896995	0.463961	NA
9	22237782	chr9:22237782:SG	C	A	0.00321211	1	457954	ADD	0.0568742	0.0600512	0.896991	0.46396	NA
9	21753424	chr9:21753424:SG	T	C	3.60298e-05	1	457954	ADD	0.562683	0.594199	0.896735	0.463873	NA
9	22391663	chr9:22391663:SG	T	C	5.45906e-06	1	457954	ADD	-1.30216	1.37512	0.8967	0.463861	NA
9	21987084	chr9:21987084:IG	G	GA	7.97023e-05	1	457954	ADD	0.366447	0.386993	0.896636	0.463839	NA
9	22485590	chr9:22485590:SG	A	G	2.40199e-05	1	457954	ADD	-0.685571	0.724021	0.89661	0.46383	NA
9	21899124	chr9:21899124:SG	A	G	8.62532e-05	1	457954	ADD	-0.341228	0.360404	0.896413	0.463763	NA
9	22261102	chr9:22261102:SG	A	T	2.83871e-05	1	457954	ADD	-0.561887	0.593486	0.896348	0.463741	NA
9	21957535	chr9:21957535:SG	T	C	0.000123375	1	457954	ADD	-0.272047	0.287355	0.896298	0.463724	NA
9	21609037	chr9:21609037:IG	ATTCCT	A	2.40199e-05	1	457954	ADD	-0.683166	0.721649	0.896191	0.463688	NA
9	21605267	chr9:21605267:SG	T	A	2.40199e-05	1	457954	ADD	0.648228	0.684758	0.896149	0.463674	NA
9	21886790	chr9:21886790:SG	C	T	1.09181e-05	1	457954	ADD	-1.10922	1.17182	0.896014	0.463627	NA
9	21982605	chr9:21982605:SG	G	T	0.000611415	1	457954	ADD	-0.130061	0.137404	0.895971	0.463613	NA
9	22332137	chr9:22332137:SG	T	G	3.82134e-05	1	457954	ADD	-0.542483	0.573205	0.895679	0.463514	NA
9	22344272	chr9:22344272:SG	C	G	0.00162571	1	457954	ADD	-0.0793822	0.0838793	0.895648	0.463503	NA
9	21597209	chr9:21597209:SG	G	A	6.76924e-05	1	457954	ADD	0.383721	0.405524	0.89536	0.463405	NA
9	21821411	chr9:21821411:SG	A	G	6.11415e-05	1	457954	ADD	-0.418417	0.442209	0.895288	0.463381	NA
9	21622093	chr9:21622093:SG	A	G	4.69479e-05	1	457954	ADD	-0.470087	0.496829	0.895248	0.463367	NA
9	21980227	chr9:21980227:SG	G	A	0.000133201	1	457954	ADD	0.289326	0.305797	0.895173	0.463342	NA
9	22078472	chr9:22078472:IG	TTTAC	T	3.05708e-05	1	457954	ADD	-0.5484	0.579642	0.895107	0.463319	NA
9	21731646	chr9:21731646:SG	C	A	8.84372e-05	1	457952	ADD	0.343812	0.363428	0.894961	0.463269	NA
9	22357106	chr9:22357106:IG	GA	G	2.94789e-05	1	457954	ADD	-0.659005	0.69662	0.894921	0.463256	NA
9	22277345	chr9:22277345:SG	A	G	0.00537609	1	457954	ADD	0.0440871	0.0466048	0.894876	0.46324	NA
9	21667786	chr9:21667786:SG	T	A	0.000272953	1	457954	ADD	-0.194122	0.205212	0.894842	0.463229	NA
9	22312866	chr9:22312866:IG	GT	G	3.16626e-05	1	457954	ADD	0.631786	0.66797	0.894593	0.463144	NA
9	22303403	chr9:22303403:SG	T	C	2.62035e-05	1	457954	ADD	0.582674	0.616055	0.894565	0.463134	NA
9	22308018	chr9:22308018:IG	G	GGTACAA	2.62035e-05	1	457954	ADD	0.582674	0.616055	0.894565	0.463134	NA
9	22117748	chr9:22117748:SG	C	T	3.27544e-05	1	457954	ADD	0.517876	0.547577	0.894461	0.463099	NA
9	22266375	chr9:22266375:SG	C	T	3.4938e-05	1	457954	ADD	-0.545512	0.576822	0.894388	0.463074	NA
9	22089102	chr9:22089102:SG	C	T	5.34988e-05	1	457954	ADD	-0.43058	0.455343	0.894188	0.463006	NA
9	22048526	chr9:22048526:SG	G	A	0.000661639	1	457954	ADD	-0.124876	0.132066	0.894081	0.46297	NA
9	22406188	chr9:22406188:SG	G	A	5.34988e-05	1	457954	ADD	0.458136	0.484557	0.893918	0.462914	NA
9	22315713	chr9:22315713:SG	T	G	9.60795e-05	1	457954	ADD	-0.328625	0.347592	0.893846	0.46289	NA
9	21763422	chr9:21763422:SG	A	T	3.60298e-05	1	457954	ADD	0.517322	0.547199	0.893779	0.462867	NA
9	22339145	chr9:22339145:SG	C	T	0.477705	1	457954	ADD	0.00641146	0.0067821	0.893688	0.462836	NA
9	21924459	chr9:21924459:SG	A	G	5.45906e-06	1	457954	ADD	-1.26798	1.34133	0.893624	0.462815	NA
9	22210697	chr9:22210697:SG	A	C	3.27544e-05	1	457954	ADD	-0.561014	0.593517	0.893472	0.462763	NA
9	22212989	chr9:22212989:SG	G	T	3.27544e-05	1	457954	ADD	-0.561014	0.593517	0.893472	0.462763	NA
9	21689524	chr9:21689524:SG	T	C	3.16626e-05	1	457954	ADD	0.563884	0.596558	0.893459	0.462758	NA
9	21652260	chr9:21652260:SG	C	G	0.000239108	1	457953	ADD	0.207288	0.219318	0.893301	0.462705	NA
9	22139568	chr9:22139568:IG	GA	G	6.11415e-05	1	457954	ADD	-0.423515	0.448105	0.893261	0.462691	NA
9	22038320	chr9:22038320:SG	T	C	6.55088e-06	1	457954	ADD	-1.2095	1.27978	0.89318	0.462663	NA
9	21768396	chr9:21768396:SG	A	G	2.07444e-05	1	457954	ADD	-0.716065	0.757676	0.893178	0.462662	NA
9	21836373	chr9:21836373:SG	G	A	2.07444e-05	1	457954	ADD	-0.716065	0.757676	0.893178	0.462662	NA
9	22035845	chr9:22035845:SG	G	A	0.000679108	1	457954	ADD	-0.120002	0.127047	0.892177	0.462322	NA
9	22198107	chr9:22198107:SG	T	C	7.97023e-05	1	457954	ADD	0.336695	0.356464	0.892158	0.462315	NA
9	21644486	chr9:21644486:SG	G	A	6.55088e-06	1	457954	ADD	-1.21428	1.28579	0.891856	0.462213	NA
9	22099548	chr9:22099548:SG	A	G	2.51117e-05	1	457954	ADD	-0.669037	0.708476	0.891764	0.462181	NA
9	22322319	chr9:22322319:SG	C	T	8.1886e-05	1	457954	ADD	0.367997	0.389697	0.891731	0.46217	NA
9	22352723	chr9:22352723:SG	T	G	2.18363e-05	1	457953	ADD	-0.706017	0.747649	0.891731	0.46217	NA
9	22408023	chr9:22408023:SG	C	G	6.76924e-05	1	457954	ADD	-0.385343	0.408079	0.891677	0.462152	NA
9	22406568	chr9:22406568:SG	A	G	7.09678e-05	1	457954	ADD	0.377515	0.399844	0.891426	0.462066	NA
9	22209559	chr9:22209559:IG	C	CT	2.29281e-05	1	457954	ADD	-0.68866	0.729459	0.891269	0.462013	NA
9	21821278	chr9:21821278:SG	T	A	0.00211812	1	457954	ADD	0.0698301	0.0739671	0.891268	0.462012	NA
9	21618629	chr9:21618629:SG	G	T	6.00497e-05	1	457954	ADD	-0.393632	0.416995	0.891089	0.461951	NA
9	21702174	chr9:21702174:SG	T	C	0.00410631	1	457954	ADD	0.0500453	0.0530171	0.891037	0.461934	NA
9	21699406	chr9:21699406:SG	C	T	0.000167047	1	457954	ADD	-0.233556	0.247467	0.89074	0.461832	NA
9	21582191	chr9:21582191:SG	T	C	2.40199e-05	1	457954	ADD	0.646087	0.684578	0.89071	0.461822	NA
9	21543330	chr9:21543330:SG	T	C	1.41936e-05	1	457954	ADD	-1.10312	1.16904	0.890404	0.461718	NA
9	21855077	chr9:21855077:SG	A	T	3.16626e-05	1	457954	ADD	-0.580561	0.615361	0.890093	0.461612	NA
9	22428889	chr9:22428889:SG	C	T	5.02234e-05	1	457954	ADD	-0.425812	0.451351	0.890039	0.461594	NA
9	21705916	chr9:21705916:SG	C	T	2.62035e-05	1	457954	ADD	0.655706	0.695145	0.889749	0.461495	NA
9	22147619	chr9:22147619:SG	A	T	7.64269e-05	1	457954	ADD	-0.385975	0.409242	0.889524	0.461418	NA
9	21762141	chr9:21762141:SG	T	A	9.60795e-05	1	457954	ADD	-0.321729	0.341135	0.889462	0.461397	NA
9	22349844	chr9:22349844:SG	C	A	4.6948e-05	1	457953	ADD	0.494653	0.524504	0.889413	0.46138	NA
9	21655547	chr9:21655547:SG	T	G	0.00329291	1	457953	ADD	-0.056478	0.0598867	0.889402	0.461377	NA
9	21915281	chr9:21915281:SG	T	C	4.03971e-05	1	457954	ADD	-0.478492	0.507429	0.889198	0.461307	NA
9	21619254	chr9:21619254:SG	A	G	0.000254392	1	457954	ADD	0.202591	0.214862	0.889035	0.461252	NA
9	21592166	chr9:21592166:SG	C	T	2.07444e-05	1	457954	ADD	-0.701763	0.744346	0.888855	0.46119	NA
9	21794618	chr9:21794618:IG	G	GA	5.45906e-05	1	457954	ADD	-0.415328	0.44055	0.888776	0.461164	NA
9	21922551	chr9:21922551:SG	A	T	0.00138114	1	457954	ADD	0.0868967	0.0921858	0.888542	0.461084	NA
9	21948344	chr9:21948344:SG	C	T	3.16626e-05	1	457954	ADD	-0.505089	0.535867	0.888427	0.461045	NA
9	22073150	chr9:22073150:SG	G	A	3.16626e-05	1	457954	ADD	-0.505089	0.535867	0.888427	0.461045	NA
9	22461546	chr9:22461546:SG	C	T	6.55088e-06	1	457954	ADD	1.01135	1.07307	0.888283	0.460995	NA
9	22478071	chr9:22478071:SG	C	A	2.40199e-05	1	457954	ADD	-0.671999	0.713009	0.888277	0.460993	NA
9	21666083	chr9:21666083:SG	T	C	0.000374492	1	457954	ADD	-0.165923	0.176053	0.888236	0.460979	NA
9	22141111	chr9:22141111:SG	C	T	0.000985907	1	457954	ADD	-0.102205	0.108446	0.88821	0.460971	NA
9	22289417	chr9:22289417:SG	C	T	7.75187e-05	1	457954	ADD	0.363206	0.385435	0.887983	0.460893	NA
9	21733041	chr9:21733041:SG	C	G	2.83871e-05	1	457954	ADD	-0.697177	0.739952	0.887727	0.460806	NA
9	21742660	chr9:21742660:SG	C	G	2.83871e-05	1	457954	ADD	-0.697177	0.739952	0.887727	0.460806	NA
9	22347191	chr9:22347191:SG	G	T	2.40199e-05	1	457954	ADD	0.650405	0.690314	0.887717	0.460803	NA
9	21892391	chr9:21892391:SG	G	A	0.000311167	1	457954	ADD	0.183292	0.194543	0.88768	0.46079	NA
9	22353595	chr9:22353595:IG	CATCACTGATACCCTTTCTTCCAGTTG	C	2.29281e-05	1	457954	ADD	-0.678193	0.719885	0.887525	0.460737	NA
9	22064800	chr9:22064800:SG	G	A	0.000152854	1	457954	ADD	0.253899	0.269546	0.887269	0.46065	NA
9	21833802	chr9:21833802:SG	C	T	3.27544e-05	1	457954	ADD	0.5623	0.59698	0.88719	0.460623	NA
9	22316780	chr9:22316780:SG	G	A	0.000113549	1	457954	ADD	0.292816	0.310878	0.887173	0.460617	NA
9	21969158	chr9:21969158:SG	G	A	8.95286e-05	1	457954	ADD	-0.336825	0.357613	0.887115	0.460597	NA
9	21735676	chr9:21735676:SG	A	T	5.34988e-05	1	457954	ADD	-0.427393	0.453776	0.887099	0.460592	NA
9	22323573	chr9:22323573:SG	C	T	2.29281e-05	1	457954	ADD	0.643102	0.682802	0.887094	0.46059	NA
9	21855135	chr9:21855135:SG	A	G	7.97023e-05	1	457954	ADD	-0.362199	0.384576	0.887015	0.460563	NA
9	21651247	chr9:21651247:SG	G	A	0.000257668	1	457953	ADD	-0.200415	0.21281	0.8869	0.460524	NA
9	22045027	chr9:22045027:IG	ATAT	A	3.05708e-05	1	457954	ADD	0.570796	0.606104	0.886884	0.460519	NA
9	22432095	chr9:22432095:IG	GT	G	2.18363e-05	1	457954	ADD	-0.68193	0.724161	0.886765	0.460478	NA
9	21561137	chr9:21561137:SG	T	G	5.2407e-05	1	457954	ADD	-0.473174	0.502509	0.886653	0.46044	NA
9	22223184	chr9:22223184:SG	A	C	2.40199e-05	1	457954	ADD	-0.675724	0.717635	0.886608	0.460424	NA
9	22350574	chr9:22350574:SG	G	A	8.42053e-05	1	451278	ADD	0.296761	0.315171	0.886584	0.460416	NA
9	21914246	chr9:21914246:SG	A	G	2.29281e-05	1	457954	ADD	0.653432	0.694013	0.886472	0.460378	NA
9	21959983	chr9:21959983:SG	A	G	2.29281e-05	1	457954	ADD	0.653432	0.694013	0.886472	0.460378	NA
9	22494357	chr9:22494357:SG	G	C	5.34988e-05	1	457954	ADD	-0.434816	0.461949	0.885979	0.46021	NA
9	22207002	chr9:22207002:SG	C	T	2.29281e-05	1	457954	ADD	-0.689312	0.732339	0.885945	0.460198	NA
9	21500834	chr9:21500834:SG	T	C	0.000221638	1	457954	ADD	0.209922	0.223031	0.8859	0.460183	NA
9	22181673	chr9:22181673:SG	C	T	6.55088e-05	1	457954	ADD	-0.416118	0.442125	0.885815	0.460154	NA
9	21629481	chr9:21629481:SG	G	A	0.00106888	1	457954	ADD	0.0976799	0.103788	0.885767	0.460137	NA
9	21873916	chr9:21873916:SG	C	T	4.36725e-05	1	457954	ADD	-0.486653	0.51712	0.885638	0.460094	NA
9	21717416	chr9:21717416:SG	G	A	6.9876e-05	1	457954	ADD	-0.386211	0.410434	0.885448	0.460029	NA
9	21714782	chr9:21714782:SG	C	G	1.96526e-05	1	457954	ADD	0.750587	0.797676	0.885418	0.460019	NA
9	22034435	chr9:22034435:SG	G	A	3.05708e-05	1	457954	ADD	-0.556588	0.591681	0.884896	0.45984	NA
9	21676182	chr9:21676182:SG	A	G	4.69479e-05	1	457954	ADD	0.462039	0.491194	0.884812	0.459812	NA
9	21964269	chr9:21964269:SG	A	G	6.55088e-06	1	457954	ADD	-1.29912	1.38119	0.88468	0.459767	NA
9	22157753	chr9:22157753:SG	T	C	2.29281e-05	1	457954	ADD	0.653324	0.694608	0.884663	0.459761	NA
9	21621244	chr9:21621244:SG	G	A	0.000152854	1	457954	ADD	-0.259892	0.276316	0.884652	0.459757	NA
9	22042335	chr9:22042335:SG	T	G	2.51117e-05	1	457954	ADD	-0.670003	0.712357	0.884623	0.459747	NA
9	22341920	chr9:22341920:SG	C	T	0.000251117	1	457954	ADD	0.203388	0.216246	0.884615	0.459745	NA
9	22389287	chr9:22389287:SG	C	T	0.00034938	1	457954	ADD	0.16831	0.178959	0.884527	0.459715	NA
9	22391384	chr9:22391384:SG	T	C	7.64269e-05	1	457954	ADD	-0.361443	0.384332	0.884437	0.459684	NA
9	21907571	chr9:21907571:SG	A	C	4.47643e-05	1	457954	ADD	-0.467136	0.49674	0.884358	0.459657	NA
9	21716639	chr9:21716639:SG	C	G	0.000268586	1	457954	ADD	-0.187142	0.199011	0.884278	0.45963	NA
9	21796085	chr9:21796085:SG	C	T	3.4938e-05	1	457954	ADD	-0.657818	0.699539	0.884277	0.459629	NA
9	21621951	chr9:21621951:SG	T	A	4.69479e-05	1	457954	ADD	-0.469256	0.499084	0.884042	0.459549	NA
9	22185595	chr9:22185595:SG	A	G	4.80398e-05	1	457954	ADD	0.463246	0.492712	0.88397	0.459525	NA
9	21632748	chr9:21632748:SG	C	T	0.000115732	1	457954	ADD	0.292508	0.311133	0.883863	0.459488	NA
9	21841330	chr9:21841330:SG	A	C	3.05708e-05	1	457954	ADD	-0.560726	0.596444	0.883817	0.459472	NA
9	22387685	chr9:22387685:SG	T	C	0.00911664	1	457954	ADD	-0.0332793	0.0353998	0.883784	0.459461	NA
9	21513601	chr9:21513601:SG	T	C	3.27544e-05	1	457954	ADD	0.552869	0.588139	0.883659	0.459418	NA
9	22248971	chr9:22248971:SG	C	G	0.0254392	1	457954	ADD	-0.0201659	0.0214551	0.883436	0.459342	NA
9	22119422	chr9:22119422:SG	T	G	3.82134e-05	1	457954	ADD	-0.482779	0.513709	0.883205	0.459264	NA
9	22350225	chr9:22350225:SG	T	C	6.47505e-05	1	455595	ADD	-0.332823	0.354177	0.883053	0.459212	NA
9	22175873	chr9:22175873:SG	A	G	6.55088e-06	1	457954	ADD	-1.19065	1.26706	0.883024	0.459202	NA
9	22179119	chr9:22179119:SG	C	G	6.55088e-06	1	457954	ADD	-1.19065	1.26706	0.883024	0.459202	NA
9	22186868	chr9:22186868:SG	A	G	6.55088e-06	1	457954	ADD	-1.19065	1.26706	0.883024	0.459202	NA
9	22187689	chr9:22187689:SG	T	C	6.55088e-06	1	457954	ADD	-1.19065	1.26706	0.883024	0.459202	NA
9	22194688	chr9:22194688:SG	C	A	6.55088e-06	1	457954	ADD	-1.19065	1.26706	0.883024	0.459202	NA
9	22201383	chr9:22201383:SG	T	C	6.55088e-06	1	457954	ADD	-1.19065	1.26706	0.883024	0.459202	NA
9	21730906	chr9:21730906:SG	G	T	5.13152e-05	1	457954	ADD	0.43749	0.46563	0.882785	0.45912	NA
9	22194173	chr9:22194173:SG	T	C	2.29281e-05	1	457954	ADD	0.756363	0.805065	0.882671	0.459081	NA
9	22288708	chr9:22288708:SG	T	A	0.000383229	1	457951	ADD	0.161874	0.172301	0.882623	0.459065	NA
9	21829059	chr9:21829059:SG	C	T	5.45906e-06	1	457954	ADD	-1.29348	1.37685	0.882553	0.459041	NA
9	22434640	chr9:22434640:SG	G	A	3.27544e-05	1	457954	ADD	0.55988	0.596037	0.882357	0.458974	NA
9	21803796	chr9:21803796:SG	C	G	8.7345e-06	1	457954	ADD	-1.15201	1.22645	0.882297	0.458954	NA
9	22191927	chr9:22191927:IG	TG	T	5.78661e-05	1	457954	ADD	-0.421964	0.449242	0.882246	0.458936	NA
9	21883932	chr9:21883932:SG	T	C	9.9355e-05	1	457954	ADD	0.303747	0.323422	0.882031	0.458863	NA
9	21663656	chr9:21663656:SG	A	G	0.102861	1	457954	ADD	-0.0104821	0.0111626	0.881803	0.458785	NA
9	22437429	chr9:22437429:SG	C	T	0.000164864	1	457954	ADD	0.260745	0.277683	0.881725	0.458758	NA
9	21946838	chr9:21946838:SG	A	G	0.000231464	1	457954	ADD	0.207857	0.221365	0.881684	0.458744	NA
9	22499505	chr9:22499505:SG	T	G	0.00632125	1	379197	ADD	-0.0344729	0.0367137	0.881656	0.458735	NA
9	22448730	chr9:22448730:SG	A	G	1.52854e-05	1	457954	ADD	0.787735	0.838958	0.881618	0.458722	NA
9	22461724	chr9:22461724:SG	T	C	1.52854e-05	1	457954	ADD	0.787735	0.838958	0.881618	0.458722	NA
9	22462163	chr9:22462163:SG	A	C	1.52854e-05	1	457954	ADD	0.787735	0.838958	0.881618	0.458722	NA
9	22472312	chr9:22472312:SG	G	T	1.52854e-05	1	457954	ADD	0.787735	0.838958	0.881618	0.458722	NA
9	22169182	chr9:22169182:SG	G	T	3.4938e-05	1	457954	ADD	-0.561872	0.598409	0.881612	0.45872	NA
9	21512055	chr9:21512055:SG	G	A	3.71216e-05	1	457954	ADD	0.503078	0.535805	0.881572	0.458706	NA
9	22345135	chr9:22345135:SG	C	T	0.0019467	1	457954	ADD	0.0713859	0.0760333	0.88149	0.458678	NA
9	21766585	chr9:21766585:SG	A	G	0.000865807	1	457954	ADD	0.109591	0.116727	0.881469	0.458671	NA
9	22091044	chr9:22091044:SG	T	C	0.000275137	1	457954	ADD	-0.196751	0.209562	0.881468	0.458671	NA
9	22044137	chr9:22044137:SG	A	G	5.45906e-06	1	457954	ADD	-1.3538	1.442	0.881415	0.458652	NA
9	22279041	chr9:22279041:SG	G	A	2.18363e-05	1	457954	ADD	-0.722312	0.76941	0.881322	0.458621	NA
9	22213661	chr9:22213661:SG	G	A	2.62035e-05	1	457954	ADD	0.574724	0.612213	0.881279	0.458606	NA
9	22267732	chr9:22267732:SG	T	A	2.62035e-05	1	457954	ADD	0.574724	0.612213	0.881279	0.458606	NA
9	22080477	chr9:22080477:SG	C	T	4.80398e-05	1	457954	ADD	-0.462817	0.493012	0.881259	0.458599	NA
9	21814781	chr9:21814781:SG	A	G	2.40199e-05	1	457954	ADD	0.633962	0.675367	0.881142	0.458559	NA
9	21630978	chr9:21630978:SG	A	G	4.25807e-05	1	457954	ADD	0.465389	0.49579	0.881121	0.458552	NA
9	21931942	chr9:21931942:SG	G	A	3.60298e-05	1	457954	ADD	-0.542159	0.577621	0.880982	0.458504	NA
9	21623566	chr9:21623566:SG	A	G	0.000468388	1	457954	ADD	0.147144	0.15677	0.880964	0.458498	NA
9	21898155	chr9:21898155:SG	A	G	9.9355e-05	1	457954	ADD	-0.316501	0.337211	0.880943	0.458491	NA
9	21541845	chr9:21541845:SG	A	T	6.76924e-05	1	457954	ADD	-0.413016	0.440046	0.880922	0.458484	NA
9	21672902	chr9:21672902:SG	A	G	0.0130887	1	457954	ADD	-0.0278293	0.0296514	0.880875	0.458468	NA
9	21939669	chr9:21939669:SG	G	T	0.00165956	1	457954	ADD	0.0778483	0.0829514	0.880745	0.458424	NA
9	21602056	chr9:21602056:SG	C	T	2.18363e-05	1	457954	ADD	0.655331	0.69832	0.880667	0.458397	NA
9	21630877	chr9:21630877:SG	A	G	4.80398e-05	1	457954	ADD	-0.434324	0.462816	0.880662	0.458395	NA
9	21757054	chr9:21757054:SG	A	G	3.27544e-05	1	457954	ADD	-0.65855	0.701838	0.880448	0.458322	NA
9	21993832	chr9:21993832:SG	T	G	7.75187e-05	1	457954	ADD	-0.357442	0.380947	0.880405	0.458307	NA
9	21737916	chr9:21737916:SG	C	T	0.00283544	1	457954	ADD	-0.0602856	0.0642505	0.880386	0.458301	NA
9	21868091	chr9:21868091:SG	T	C	2.29281e-05	1	457954	ADD	0.744735	0.793872	0.880041	0.458183	NA
9	21800564	chr9:21800564:SG	T	A	0.000562284	1	457954	ADD	-0.133272	0.14208	0.879861	0.458122	NA
9	21790106	chr9:21790106:SG	T	C	0.00385301	1	457954	ADD	-0.0508914	0.0542675	0.879447	0.45798	NA
9	21629813	chr9:21629813:SG	C	T	7.42433e-05	1	457954	ADD	-0.388272	0.414071	0.879269	0.457919	NA
9	22158781	chr9:22158781:SG	G	A	6.11415e-05	1	457954	ADD	0.428241	0.45671	0.879214	0.457901	NA
9	22223232	chr9:22223232:SG	G	A	2.07444e-05	1	457954	ADD	-0.727543	0.775995	0.87902	0.457834	NA
9	22349220	chr9:22349220:SG	T	C	4.87764e-05	1	451038	ADD	0.456263	0.48673	0.878724	0.457733	NA
9	22165270	chr9:22165270:SG	T	C	0.114146	1	457954	ADD	0.00998697	0.010654	0.878701	0.457725	NA
9	22460134	chr9:22460134:SG	T	G	0.0033999	1	457954	ADD	-0.0546912	0.0583545	0.878388	0.457618	NA
9	22350883	chr9:22350883:SG	C	T	0.00439136	1	452593	ADD	-0.0447043	0.0477039	0.878196	0.457553	NA
9	22201587	chr9:22201587:SG	C	T	0.179909	1	457954	ADD	-0.0082439	0.00879768	0.878069	0.457509	NA
9	21555523	chr9:21555523:SG	C	T	7.64269e-05	1	457954	ADD	-0.381684	0.407365	0.877891	0.457449	NA
9	21583798	chr9:21583798:SG	C	T	6.87842e-05	1	457954	ADD	-0.389882	0.41613	0.877825	0.457426	NA
9	22417507	chr9:22417507:SG	G	A	2.18363e-05	1	457954	ADD	-0.684042	0.730152	0.877686	0.457378	NA
9	22437422	chr9:22437422:SG	A	G	3.4938e-05	1	457954	ADD	-0.545886	0.58273	0.877544	0.45733	NA
9	22017429	chr9:22017429:SG	C	T	0.00010263	1	457954	ADD	-0.303298	0.323802	0.877367	0.457269	NA
9	22087582	chr9:22087582:SG	A	C	0.00135057	1	457954	ADD	0.0869068	0.0927831	0.877345	0.457262	NA
9	21595579	chr9:21595579:SG	A	T	8.7345e-06	1	457954	ADD	-1.14046	1.21787	0.876919	0.457116	NA
9	22286502	chr9:22286502:SG	G	A	2.51117e-05	1	457954	ADD	-0.671794	0.717416	0.876858	0.457095	NA
9	21819016	chr9:21819016:SG	T	C	2.29281e-05	1	457954	ADD	0.639111	0.682567	0.876723	0.457049	NA
9	21927513	chr9:21927513:SG	G	C	3.27544e-05	1	457954	ADD	0.557592	0.595574	0.876518	0.456979	NA
9	22054809	chr9:22054809:SG	T	A	0.000188884	1	457954	ADD	0.235557	0.251608	0.876478	0.456965	NA
9	22485173	chr9:22485173:SG	A	C	1.20099e-05	1	457954	ADD	-1.11889	1.19527	0.87629	0.456901	NA
9	21629428	chr9:21629428:SG	G	A	6.55088e-05	1	457954	ADD	0.395762	0.422782	0.876266	0.456893	NA
9	21591945	chr9:21591945:SG	T	A	6.55088e-06	1	457954	ADD	1.51112	1.61446	0.876074	0.456827	NA
9	21944675	chr9:21944675:SG	G	A	0.000128834	1	457954	ADD	-0.276765	0.295699	0.87604	0.456816	NA
9	21538735	chr9:21538735:SG	C	T	3.4938e-05	1	457954	ADD	0.564565	0.603296	0.875725	0.456708	NA
9	21865108	chr9:21865108:SG	G	A	7.20596e-05	1	457954	ADD	-0.406176	0.43405	0.875687	0.456695	NA
9	22152395	chr9:22152395:SG	C	T	6.11415e-05	1	457954	ADD	0.397214	0.42448	0.875657	0.456685	NA
9	21652331	chr9:21652331:SG	T	C	5.45908e-05	1	457953	ADD	0.427481	0.456831	0.875632	0.456676	NA
9	21677308	chr9:21677308:SG	C	T	6.55088e-06	1	457954	ADD	-1.22485	1.30923	0.875263	0.45655	NA
9	21791534	chr9:21791534:SG	T	C	0.000366849	1	457954	ADD	0.159855	0.170867	0.875258	0.456548	NA
9	21824409	chr9:21824409:SG	G	C	0.00010263	1	457954	ADD	0.3346	0.357661	0.875204	0.45653	NA
9	21895470	chr9:21895470:SG	G	C	2.94789e-05	1	457954	ADD	-0.671404	0.717701	0.875146	0.45651	NA
9	21758835	chr9:21758835:SG	T	C	4.25807e-05	1	457954	ADD	0.498716	0.533115	0.875115	0.456499	NA
9	21673926	chr9:21673926:SG	A	G	0.13603	1	457954	ADD	-0.00991847	0.0106031	0.875027	0.456469	NA
9	21698432	chr9:21698432:SG	A	G	4.58561e-05	1	457954	ADD	-0.467959	0.500275	0.874982	0.456454	NA
9	22080294	chr9:22080294:SG	G	C	5.89579e-05	1	457954	ADD	0.451276	0.482442	0.874975	0.456451	NA
9	22271158	chr9:22271158:SG	C	T	5.67743e-05	1	457954	ADD	0.401801	0.429556	0.87495	0.456443	NA
9	21590097	chr9:21590097:SG	T	C	2.94789e-05	1	457954	ADD	0.634761	0.678766	0.874541	0.456303	NA
9	21733006	chr9:21733006:IG	AT	A	5.2407e-05	1	457954	ADD	-0.423863	0.45327	0.874455	0.456273	NA
9	21733010	chr9:21733010:SG	A	C	5.2407e-05	1	457954	ADD	-0.423863	0.45327	0.874455	0.456273	NA
9	21607723	chr9:21607723:SG	T	C	2.07444e-05	1	457954	ADD	-0.678811	0.725972	0.874295	0.456219	NA
9	22390207	chr9:22390207:SG	A	C	2.18363e-05	1	457954	ADD	0.655415	0.70106	0.874021	0.456125	NA
9	21542143	chr9:21542143:SG	G	C	4.47643e-05	1	457954	ADD	-0.473856	0.50686	0.874011	0.456122	NA
9	22271428	chr9:22271428:SG	A	G	2.18363e-05	1	457954	ADD	0.635669	0.679954	0.873983	0.456112	NA
9	22473165	chr9:22473165:SG	G	A	0.000247841	1	457954	ADD	0.198528	0.212374	0.87386	0.45607	NA
9	21964272	chr9:21964272:SG	A	G	7.64269e-05	1	457954	ADD	-0.339464	0.363144	0.873834	0.456061	NA
9	22426957	chr9:22426957:SG	T	A	0.000140844	1	457954	ADD	0.26277	0.281103	0.873813	0.456054	NA
9	21777658	chr9:21777658:SG	A	G	3.27544e-05	1	457954	ADD	-0.493534	0.527972	0.873802	0.45605	NA
9	22497380	chr9:22497380:SG	C	G	3.82391e-05	1	379193	ADD	0.481202	0.514786	0.873776	0.456041	NA
9	22490057	chr9:22490057:SG	G	A	4.03971e-05	1	457954	ADD	-0.535144	0.572576	0.873524	0.455955	NA
9	21602436	chr9:21602436:SG	G	C	2.94789e-05	1	457954	ADD	-0.563871	0.603323	0.873493	0.455944	NA
9	22225425	chr9:22225425:SG	G	A	6.11415e-05	1	457954	ADD	0.403042	0.431365	0.872992	0.455773	NA
9	22200686	chr9:22200686:SG	G	A	0.000432358	1	457954	ADD	-0.152967	0.163737	0.872774	0.455698	NA
9	21682739	chr9:21682739:SG	T	C	0.00145757	1	457954	ADD	-0.0825704	0.088394	0.872576	0.45563	NA
9	22351099	chr9:22351099:SG	G	T	0.000552257	1	407419	ADD	0.114812	0.122913	0.872527	0.455613	NA
9	21627496	chr9:21627496:SG	T	C	0.000124467	1	457954	ADD	0.289061	0.309496	0.872306	0.455538	NA
9	21884060	chr9:21884060:SG	A	T	5.45906e-06	1	457954	ADD	-1.18924	1.27342	0.87215	0.455484	NA
9	22278730	chr9:22278730:SG	C	G	2.72953e-05	1	457954	ADD	0.629424	0.674008	0.872083	0.455461	NA
9	21946735	chr9:21946735:SG	G	A	0.000128834	1	457954	ADD	0.265826	0.284667	0.872009	0.455436	NA
9	22429716	chr9:22429716:IG	TG	T	2.29281e-05	1	457954	ADD	-0.578887	0.619938	0.87195	0.455416	NA
9	22123008	chr9:22123008:SG	T	C	0.000117916	1	457954	ADD	0.281229	0.30118	0.871904	0.4554	NA
9	21819224	chr9:21819224:SG	T	G	2.72953e-05	1	457954	ADD	-0.665658	0.712886	0.87189	0.455396	NA
9	21979636	chr9:21979636:IG	TGAG	T	4.03971e-05	1	457954	ADD	0.50727	0.543294	0.87178	0.455358	NA
9	21914096	chr9:21914096:SG	A	C	1.09181e-05	1	457954	ADD	-1.19733	1.28245	0.871668	0.45532	NA
9	22488236	chr9:22488236:SG	A	G	7.64269e-06	1	457954	ADD	0.992087	1.06262	0.871651	0.455314	NA
9	21807835	chr9:21807835:SG	C	T	5.45906e-06	1	457954	ADD	-1.22391	1.31109	0.871444	0.455243	NA
9	22384745	chr9:22384745:SG	A	G	0.000113549	1	457954	ADD	0.298987	0.320299	0.871351	0.455211	NA
9	21604609	chr9:21604609:SG	A	G	2.40199e-05	1	457954	ADD	-0.665256	0.712765	0.871135	0.455137	NA
9	22491265	chr9:22491265:SG	G	A	3.60298e-05	1	457954	ADD	-0.550634	0.589977	0.871076	0.455117	NA
9	21568939	chr9:21568939:SG	G	A	0.00075881	1	457954	ADD	-0.114285	0.122469	0.870821	0.455029	NA
9	21710778	chr9:21710778:SG	G	A	5.45906e-06	1	457954	ADD	-1.22807	1.31619	0.870581	0.454947	NA
9	21862337	chr9:21862337:SG	T	G	6.9876e-05	1	457954	ADD	-0.367623	0.394016	0.870516	0.454925	NA
9	22271558	chr9:22271558:SG	T	C	3.71216e-05	1	457954	ADD	-0.548163	0.587548	0.870429	0.454895	NA
9	21736647	chr9:21736647:SG	A	G	2.83871e-05	1	457954	ADD	0.62359	0.66843	0.870333	0.454862	NA
9	22303491	chr9:22303491:IG	T	TA	6.55088e-06	1	457954	ADD	-1.25349	1.34363	0.870329	0.454861	NA
9	22035458	chr9:22035458:SG	G	A	2.40199e-05	1	457954	ADD	-0.67706	0.72581	0.870177	0.454809	NA
9	22079164	chr9:22079164:SG	T	A	3.05708e-05	1	457954	ADD	-0.560262	0.600614	0.870144	0.454798	NA
9	21657702	chr9:21657702:SG	G	A	2.72953e-05	1	457954	ADD	0.625481	0.67057	0.870043	0.454763	NA
9	21791339	chr9:21791339:SG	A	G	2.72953e-05	1	457954	ADD	0.625481	0.67057	0.870043	0.454763	NA
9	22478935	chr9:22478935:SG	G	A	4.91316e-05	1	457954	ADD	-0.422947	0.453463	0.86994	0.454728	NA
9	22053453	chr9:22053453:IG	GT	G	3.27544e-05	1	457954	ADD	0.553457	0.59354	0.869497	0.454576	NA
9	22014028	chr9:22014028:SG	T	C	5.45906e-05	1	457954	ADD	-0.462672	0.4962	0.869424	0.454551	NA
9	21510330	chr9:21510330:SG	T	C	2.40199e-05	1	457954	ADD	0.654627	0.702074	0.869403	0.454544	NA
9	21885330	chr9:21885330:IG	TTCTTAAGAGGTTGGG	T	3.38462e-05	1	457954	ADD	-0.54635	0.586021	0.869189	0.45447	NA
9	22358779	chr9:22358779:SG	G	T	3.82134e-05	1	457954	ADD	-0.539184	0.578388	0.869032	0.454416	NA
9	21701004	chr9:21701004:SG	T	C	5.45906e-06	1	457954	ADD	-1.27235	1.36504	0.868801	0.454337	NA
9	22093166	chr9:22093166:SG	T	C	2.72953e-05	1	457954	ADD	-0.559779	0.600607	0.868666	0.454291	NA
9	21614364	chr9:21614364:SG	A	G	0.000177965	1	457954	ADD	-0.233025	0.250055	0.868423	0.454208	NA
9	22031662	chr9:22031662:SG	A	C	0.000103722	1	457954	ADD	0.292631	0.314026	0.868381	0.454193	NA
9	22249052	chr9:22249052:SG	T	C	3.38462e-05	1	457954	ADD	-0.548031	0.588109	0.86835	0.454183	NA
9	21969254	chr9:21969254:SG	G	A	6.4417e-05	1	457954	ADD	0.399617	0.42887	0.868236	0.454144	NA
9	21542387	chr9:21542387:SG	C	T	0.00109072	1	457954	ADD	0.0963747	0.103431	0.868203	0.454132	NA
9	21573979	chr9:21573979:SG	G	C	7.64269e-05	1	457954	ADD	0.359843	0.386231	0.868023	0.454071	NA
9	22055731	chr9:22055731:SG	G	T	6.4417e-05	1	457954	ADD	-0.366898	0.393809	0.868	0.454063	NA
9	22255709	chr9:22255709:SG	T	A	2.18363e-05	1	457954	ADD	-0.684055	0.73434	0.867734	0.453972	NA
9	22347516	chr9:22347516:SG	A	T	4.14889e-05	1	457954	ADD	0.502235	0.539178	0.86766	0.453946	NA
9	22155834	chr9:22155834:SG	G	A	2.18363e-05	1	457954	ADD	-0.692832	0.743926	0.867355	0.453842	NA
9	21831689	chr9:21831689:SG	A	G	7.42433e-05	1	457954	ADD	-0.377911	0.405837	0.867114	0.453759	NA
9	22013089	chr9:22013089:SG	C	T	2.72953e-05	1	457954	ADD	0.634126	0.681202	0.866562	0.45357	NA
9	21501147	chr9:21501147:SG	T	A	0.000137568	1	457954	ADD	-0.278732	0.299436	0.866494	0.453547	NA
9	21821909	chr9:21821909:SG	A	T	7.09678e-05	1	457954	ADD	0.376731	0.40475	0.86634	0.453494	NA
9	22367386	chr9:22367386:SG	G	A	0.0539366	1	457954	ADD	0.0139582	0.0149971	0.866254	0.453464	NA
9	21616875	chr9:21616875:IG	CAG	C	4.14889e-05	1	457954	ADD	0.49447	0.531311	0.866129	0.453421	NA
9	21754316	chr9:21754316:SG	T	C	4.80398e-05	1	457954	ADD	0.501849	0.539265	0.866047	0.453393	NA
9	21883381	chr9:21883381:SG	A	C	7.64269e-05	1	457954	ADD	0.370707	0.398394	0.865837	0.453321	NA
9	22047827	chr9:22047827:SG	C	T	1.7469e-05	1	457954	ADD	0.756383	0.813066	0.865429	0.453181	NA
9	21941391	chr9:21941391:SG	C	T	2.18363e-05	1	457954	ADD	0.749681	0.805873	0.865407	0.453174	NA
9	21532245	chr9:21532245:SG	A	T	4.36725e-05	1	457954	ADD	0.460403	0.494954	0.865259	0.453123	NA
9	22159073	chr9:22159073:SG	G	T	7.42433e-05	1	457954	ADD	-0.369228	0.39708	0.864637	0.45291	NA
9	21977867	chr9:21977867:SG	C	G	2.29281e-05	1	457954	ADD	-0.68829	0.740289	0.864451	0.452846	NA
9	22349364	chr9:22349364:SG	G	T	0.00026392	1	454683	ADD	0.195847	0.210648	0.864407	0.45283	NA
9	22461417	chr9:22461417:SG	A	G	3.05708e-05	1	457954	ADD	0.504407	0.542528	0.864406	0.45283	NA
9	21879760	chr9:21879760:SG	G	A	3.16626e-05	1	457954	ADD	-0.55243	0.594283	0.864107	0.452728	NA
9	22249715	chr9:22249715:SG	T	C	9.82631e-05	1	457954	ADD	0.321782	0.346222	0.863804	0.452624	NA
9	21921641	chr9:21921641:SG	C	G	2.62035e-05	1	457954	ADD	0.628387	0.676117	0.863795	0.452621	NA
9	21926136	chr9:21926136:SG	C	G	2.62035e-05	1	457954	ADD	0.628387	0.676117	0.863795	0.452621	NA
9	21930233	chr9:21930233:SG	C	T	2.62035e-05	1	457954	ADD	0.628387	0.676117	0.863795	0.452621	NA
9	21555815	chr9:21555815:SG	T	C	2.83871e-05	1	457954	ADD	-0.553624	0.59568	0.863781	0.452616	NA
9	22195428	chr9:22195428:SG	T	C	2.18363e-05	1	457954	ADD	0.631595	0.679583	0.86376	0.452609	NA
9	22197505	chr9:22197505:SG	G	C	2.18363e-05	1	457954	ADD	0.631595	0.679583	0.86376	0.452609	NA
9	21921614	chr9:21921614:SG	A	C	2.07444e-05	1	457954	ADD	-0.682224	0.734104	0.863651	0.452571	NA
9	22361773	chr9:22361773:SG	G	A	0.000159405	1	457954	ADD	0.261648	0.281578	0.86345	0.452502	NA
9	22014031	chr9:22014031:IG	CTCTT	C	3.93053e-05	1	457954	ADD	-0.496104	0.533896	0.86344	0.452499	NA
9	21632628	chr9:21632628:SG	A	T	2.51117e-05	1	457954	ADD	0.579984	0.62422	0.863291	0.452448	NA
9	22494960	chr9:22494960:SG	T	G	3.05708e-05	1	457954	ADD	-0.538192	0.579254	0.86325	0.452434	NA
9	21905362	chr9:21905362:SG	G	A	0.000785013	1	457954	ADD	0.111009	0.11948	0.863233	0.452428	NA
9	21538693	chr9:21538693:SG	T	C	0.000316626	1	457954	ADD	-0.176042	0.189476	0.863222	0.452424	NA
9	22051765	chr9:22051765:SG	A	C	2.29281e-05	1	457954	ADD	0.644763	0.693968	0.863221	0.452423	NA
9	21886638	chr9:21886638:SG	G	C	0.0010798	1	457954	ADD	0.0941504	0.101341	0.863131	0.452393	NA
9	21967866	chr9:21967866:SG	T	C	1.20099e-05	1	457954	ADD	-1.13271	1.21929	0.863017	0.452353	NA
9	21945631	chr9:21945631:SG	G	A	2.18363e-05	1	457954	ADD	0.753809	0.811488	0.862898	0.452313	NA
9	21739820	chr9:21739820:SG	A	G	8.95286e-05	1	457954	ADD	-0.337969	0.363868	0.862711	0.452248	NA
9	22479115	chr9:22479115:SG	T	G	2.62035e-05	1	457954	ADD	-0.657989	0.708414	0.862706	0.452247	NA
9	22265354	chr9:22265354:SG	T	G	2.83871e-05	1	457954	ADD	-0.655013	0.705212	0.862701	0.452245	NA
9	22173801	chr9:22173801:SG	C	T	3.4938e-05	1	457954	ADD	-0.548286	0.590359	0.862545	0.452192	NA
9	22465982	chr9:22465982:SG	T	G	3.4938e-05	1	457954	ADD	0.564946	0.60832	0.862481	0.45217	NA
9	22346106	chr9:22346106:SG	G	T	0.469202	1	457954	ADD	0.00630361	0.00678799	0.862375	0.452133	NA
9	22354338	chr9:22354338:SG	G	C	2.95664e-05	1	456599	ADD	-0.553082	0.595731	0.861943	0.451985	NA
9	21740187	chr9:21740187:SG	G	A	4.25807e-05	1	457954	ADD	-0.47977	0.516819	0.861766	0.451924	NA
9	21644370	chr9:21644370:SG	G	A	0.000165956	1	457954	ADD	0.252584	0.272102	0.86169	0.451898	NA
9	21962630	chr9:21962630:SG	A	C	2.51117e-05	1	457954	ADD	-0.577526	0.622347	0.861149	0.451712	NA
9	21944008	chr9:21944008:SG	A	G	0.00141171	1	457954	ADD	0.0836107	0.0901255	0.860654	0.451542	NA
9	21852629	chr9:21852629:SG	A	T	0.00040943	1	457954	ADD	0.153589	0.165557	0.860645	0.451539	NA
9	21853456	chr9:21853456:SG	G	A	0.00040943	1	457954	ADD	0.153589	0.165557	0.860645	0.451539	NA
9	21839376	chr9:21839376:SG	G	A	6.55088e-06	1	457954	ADD	1.50027	1.61726	0.860562	0.45151	NA
9	22244227	chr9:22244227:SG	A	G	7.31515e-05	1	457954	ADD	-0.380134	0.409804	0.860442	0.451469	NA
9	22342441	chr9:22342441:SG	A	C	2.18363e-05	1	457954	ADD	0.641041	0.69108	0.860431	0.451465	NA
9	21746022	chr9:21746022:SG	G	A	0.000517519	1	457954	ADD	-0.139722	0.150634	0.860376	0.451447	NA
9	22206700	chr9:22206700:IG	G	GA	8.29778e-05	1	457954	ADD	0.354358	0.382059	0.86025	0.451403	NA
9	22363627	chr9:22363627:SG	G	A	3.4938e-05	1	457954	ADD	-0.502083	0.541361	0.860155	0.451371	NA
9	21858424	chr9:21858424:SG	A	G	7.64269e-06	1	457954	ADD	-1.21622	1.31139	0.860119	0.451358	NA
9	21960042	chr9:21960042:SG	G	A	0.000120099	1	457954	ADD	-0.275168	0.296713	0.860052	0.451335	NA
9	21720471	chr9:21720471:IG	AT	A	8.1886e-05	1	457954	ADD	-0.352115	0.379687	0.860041	0.451332	NA
9	22395080	chr9:22395080:SG	A	G	0.000262035	1	457954	ADD	-0.203557	0.219499	0.860022	0.451325	NA
9	22135142	chr9:22135142:IG	T	TAC	1.7469e-05	1	457954	ADD	-0.693526	0.74787	0.85995	0.4513	NA
9	22224284	chr9:22224284:SG	A	G	5.45906e-06	1	457954	ADD	-1.28757	1.38851	0.859894	0.451281	NA
9	22311746	chr9:22311746:SG	G	C	0.00489896	1	457954	ADD	-0.0452056	0.0487507	0.859853	0.451267	NA
9	21698386	chr9:21698386:SG	C	T	5.2407e-05	1	457954	ADD	-0.426012	0.459422	0.859841	0.451263	NA
9	21848537	chr9:21848537:SG	C	T	3.93053e-05	1	457954	ADD	-0.537929	0.5802	0.859595	0.451178	NA
9	22024807	chr9:22024807:SG	T	C	3.4938e-05	1	457954	ADD	-0.549243	0.592459	0.859436	0.451124	NA
9	22030945	chr9:22030945:IG	CAGGTGTAGTT	C	3.4938e-05	1	457954	ADD	-0.549243	0.592459	0.859436	0.451124	NA
9	21617534	chr9:21617534:SG	G	T	0.000164864	1	457954	ADD	-0.249015	0.268625	0.85933	0.451087	NA
9	22051646	chr9:22051646:SG	T	C	3.93053e-05	1	457954	ADD	0.502263	0.541866	0.85917	0.451032	NA
9	21693219	chr9:21693219:SG	C	A	2.29281e-05	1	457954	ADD	-0.666731	0.71931	0.859148	0.451025	NA
9	21650827	chr9:21650827:SG	C	A	5.13153e-05	1	457953	ADD	-0.423897	0.457418	0.858808	0.450908	NA
9	22181868	chr9:22181868:SG	C	G	1.09181e-05	1	457954	ADD	1.473	1.58949	0.858799	0.450905	NA
9	21575878	chr9:21575878:SG	C	T	2.29281e-05	1	457954	ADD	-0.67812	0.731868	0.858515	0.450807	NA
9	22498536	chr9:22498536:SG	G	T	2.76912e-05	1	379182	ADD	-0.667899	0.720847	0.85849	0.450799	NA
9	22052225	chr9:22052225:SG	G	A	8.51614e-05	1	457954	ADD	-0.332776	0.359158	0.858488	0.450798	NA
9	21919220	chr9:21919220:SG	A	G	2.40199e-05	1	457954	ADD	-0.671408	0.724668	0.85841	0.450771	NA
9	22315279	chr9:22315279:SG	G	A	8.84368e-05	1	457954	ADD	-0.336812	0.36353	0.858409	0.450771	NA
9	22252631	chr9:22252631:SG	T	C	3.4938e-05	1	457954	ADD	0.501165	0.541043	0.85802	0.450637	NA
9	21989994	chr9:21989994:SG	G	T	0.00011464	1	457954	ADD	0.272704	0.294444	0.857788	0.450557	NA
9	21819287	chr9:21819287:SG	C	G	1.20099e-05	1	457954	ADD	0.966119	1.04315	0.857763	0.450549	NA
9	21819289	chr9:21819289:SG	A	C	1.20099e-05	1	457954	ADD	0.966119	1.04315	0.857763	0.450549	NA
9	22389628	chr9:22389628:SG	G	T	8.1886e-05	1	457954	ADD	0.325403	0.351348	0.857763	0.450549	NA
9	22220361	chr9:22220361:SG	G	A	3.27544e-05	1	457954	ADD	-0.550082	0.593946	0.857752	0.450545	NA
9	22261840	chr9:22261840:SG	G	A	0.00191722	1	457954	ADD	0.0717034	0.0774284	0.857589	0.450489	NA
9	21828055	chr9:21828055:SG	A	T	6.66006e-05	1	457954	ADD	-0.386843	0.417736	0.857563	0.45048	NA
9	22446774	chr9:22446774:SG	C	T	2.94789e-05	1	457954	ADD	0.555851	0.600278	0.857458	0.450444	NA
9	21903904	chr9:21903904:SG	C	T	0.000331911	1	457954	ADD	0.175385	0.189412	0.857372	0.450414	NA
9	22306489	chr9:22306489:SG	G	A	2.62035e-05	1	457954	ADD	-0.679348	0.73373	0.857257	0.450375	NA
9	22013040	chr9:22013040:SG	T	A	4.91316e-05	1	457954	ADD	0.461244	0.498207	0.857121	0.450328	NA
9	22185114	chr9:22185114:SG	A	C	4.14889e-05	1	457954	ADD	0.494623	0.534313	0.85695	0.450269	NA
9	21853653	chr9:21853653:SG	T	C	3.71216e-05	1	457954	ADD	-0.479079	0.51753	0.856926	0.450261	NA
9	22134539	chr9:22134539:SG	A	G	2.94789e-05	1	457954	ADD	0.556635	0.601312	0.85692	0.450259	NA
9	21719536	chr9:21719536:SG	T	A	0.000471663	1	457954	ADD	0.143134	0.154648	0.856638	0.450162	NA
9	21653151	chr9:21653151:SG	C	A	5.34989e-05	1	457953	ADD	0.399922	0.432103	0.856595	0.450147	NA
9	21645294	chr9:21645294:SG	A	G	7.31515e-05	1	457954	ADD	-0.355502	0.384121	0.85654	0.450128	NA
9	21798111	chr9:21798111:SG	C	T	0.000121191	1	457954	ADD	-0.276203	0.298442	0.85652	0.450121	NA
9	21762639	chr9:21762639:SG	C	T	5.67743e-05	1	457954	ADD	0.424932	0.459157	0.85648	0.450107	NA
9	21631816	chr9:21631816:SG	A	G	4.14889e-05	1	457954	ADD	-0.469701	0.507587	0.85629	0.450042	NA
9	22435822	chr9:22435822:SG	C	T	2.40199e-05	1	457954	ADD	0.632051	0.683038	0.856279	0.450038	NA
9	22431063	chr9:22431063:SG	A	G	7.53351e-05	1	457954	ADD	0.37713	0.407564	0.856231	0.450022	NA
9	22468167	chr9:22468167:SG	C	G	2.94789e-05	1	457954	ADD	-0.64857	0.700918	0.856208	0.450014	NA
9	22481390	chr9:22481390:SG	A	T	2.94789e-05	1	457954	ADD	-0.64857	0.700918	0.856208	0.450014	NA
9	22233002	chr9:22233002:SG	A	G	3.38462e-05	1	457954	ADD	-0.53917	0.582708	0.85615	0.449994	NA
9	21674009	chr9:21674009:SG	A	G	3.71216e-05	1	457954	ADD	0.550771	0.595249	0.85614	0.449991	NA
9	22319597	chr9:22319597:SG	G	A	0.0007468	1	457954	ADD	0.118359	0.127927	0.856019	0.449949	NA
9	22002665	chr9:22002665:SG	A	G	2.83871e-05	1	457954	ADD	-0.546644	0.590831	0.856016	0.449948	NA
9	21914794	chr9:21914794:IG	AT	A	4.14889e-05	1	457954	ADD	-0.462705	0.500109	0.856011	0.449946	NA
9	21508100	chr9:21508100:SG	T	C	9.82631e-06	1	457954	ADD	-1.19378	1.29039	0.855869	0.449897	NA
9	22048579	chr9:22048579:SG	A	G	3.93053e-05	1	457954	ADD	0.496764	0.537043	0.855623	0.449813	NA
9	22236770	chr9:22236770:SG	G	A	0.000341737	1	457954	ADD	0.166318	0.179812	0.85554	0.449784	NA
9	21503275	chr9:21503275:SG	G	A	2.62035e-05	1	457954	ADD	0.625003	0.675719	0.855523	0.449778	NA
9	22499262	chr9:22499262:SG	A	G	0.56914	1	379203	ADD	0.00550688	0.00595406	0.855429	0.449746	NA
9	22208193	chr9:22208193:SG	T	G	2.83871e-05	1	457954	ADD	-0.667027	0.721304	0.855165	0.449655	NA
9	21638831	chr9:21638831:SG	C	A	9.38959e-05	1	457954	ADD	-0.330541	0.357442	0.855145	0.449648	NA
9	21645816	chr9:21645816:IG.0	AT	A	6.76924e-05	1	457954	ADD	-0.380357	0.411318	0.85512	0.44964	NA
9	21686158	chr9:21686158:IG	A	AT	8.1886e-05	1	457954	ADD	0.335317	0.362671	0.854842	0.449544	NA
9	22198143	chr9:22198143:SG	A	T	2.51117e-05	1	457954	ADD	0.619452	0.670014	0.854765	0.449517	NA
9	21571639	chr9:21571639:SG	G	C	0.000271861	1	457954	ADD	0.192278	0.20798	0.8547	0.449495	NA
9	21614634	chr9:21614634:SG	C	T	2.18363e-05	1	457954	ADD	-0.675592	0.730778	0.854671	0.449485	NA
9	21600491	chr9:21600491:SG	C	T	0.000219454	1	457954	ADD	0.208204	0.225218	0.854616	0.449466	NA
9	22030131	chr9:22030131:IG.0	ATGT	A	5.02234e-05	1	457954	ADD	-0.426369	0.461318	0.854221	0.44933	NA
9	21709655	chr9:21709655:SG	G	A	0.000119008	1	457954	ADD	0.277156	0.299881	0.854181	0.449316	NA
9	22227309	chr9:22227309:SG	T	G	0.000146303	1	457954	ADD	0.259583	0.280877	0.85412	0.449296	NA
9	22351672	chr9:22351672:SG	G	A	6.89959e-05	1	456549	ADD	-0.38221	0.413618	0.853898	0.449219	NA
9	22157179	chr9:22157179:SG	C	T	6.87842e-05	1	457954	ADD	0.375968	0.40696	0.85349	0.449079	NA
9	21830525	chr9:21830525:SG	C	T	7.75187e-05	1	457954	ADD	-0.336068	0.363781	0.853441	0.449062	NA
9	22495102	chr9:22495102:SG	G	C	0.000352656	1	457954	ADD	0.165107	0.178725	0.853417	0.449054	NA
9	21782817	chr9:21782817:SG	A	G	2.40199e-05	1	457954	ADD	0.726733	0.786785	0.853175	0.44897	NA
9	21974929	chr9:21974929:SG	T	G	0.00455068	1	457954	ADD	0.0462126	0.0500315	0.853167	0.448967	NA
9	22240987	chr9:22240987:IG	CA	C	2.72953e-05	1	457954	ADD	-0.556496	0.602541	0.853005	0.448912	NA
9	22124369	chr9:22124369:SG	A	G	0.000193251	1	457954	ADD	-0.244507	0.264801	0.852597	0.448771	NA
9	22098365	chr9:22098365:SG	A	T	4.25807e-05	1	457954	ADD	-0.435958	0.472169	0.8525	0.448738	NA
9	21826025	chr9:21826025:SG	G	A	9.82631e-06	1	457954	ADD	-1.24669	1.35026	0.852482	0.448732	NA
9	22264548	chr9:22264548:SG	A	G	4.14889e-05	1	457954	ADD	0.491836	0.532699	0.852466	0.448726	NA
9	22267562	chr9:22267562:SG	C	T	4.14889e-05	1	457954	ADD	0.491836	0.532699	0.852466	0.448726	NA
9	21791541	chr9:21791541:SG	A	G	4.25807e-05	1	457954	ADD	0.495532	0.536741	0.852342	0.448683	NA
9	21541064	chr9:21541064:SG	T	C	4.47643e-05	1	457954	ADD	-0.47015	0.5093	0.85217	0.448624	NA
9	22124155	chr9:22124155:SG	A	C	0.000824319	1	457954	ADD	0.108243	0.117277	0.851871	0.448521	NA
9	21566458	chr9:21566458:SG	A	G	6.55088e-06	1	457954	ADD	-1.22367	1.32593	0.851696	0.448461	NA
9	22296801	chr9:22296801:SG	C	G	5.02234e-05	1	457954	ADD	0.455319	0.493394	0.851617	0.448434	NA
9	21626938	chr9:21626938:SG	T	C	0.000296973	1	457954	ADD	0.178197	0.193104	0.851565	0.448416	NA
9	21692483	chr9:21692483:SG	C	T	3.82134e-05	1	457954	ADD	0.460992	0.499599	0.851418	0.448365	NA
9	22238822	chr9:22238822:SG	C	T	2.29281e-05	1	457954	ADD	0.576042	0.624329	0.851297	0.448323	NA
9	22027715	chr9:22027715:SG	C	T	0.000218363	1	457954	ADD	-0.228433	0.247584	0.851275	0.448316	NA
9	22395199	chr9:22395199:IG	TGA	T	6.11415e-05	1	457954	ADD	-0.411619	0.446136	0.85125	0.448307	NA
9	22472069	chr9:22472069:SG	C	T	0.148502	1	457954	ADD	0.00878835	0.0095257	0.851179	0.448283	NA
9	21985291	chr9:21985291:SG	A	G	3.38462e-05	1	457954	ADD	-0.536649	0.581676	0.851173	0.448281	NA
9	21532650	chr9:21532650:SG	A	G	2.07444e-05	1	457954	ADD	0.637162	0.690637	0.851139	0.448269	NA
9	22487831	chr9:22487831:SG	A	G	0.333009	1	457954	ADD	0.00662112	0.0071771	0.851068	0.448245	NA
9	22138834	chr9:22138834:SG	G	A	4.58561e-05	1	457954	ADD	0.43473	0.471255	0.850996	0.44822	NA
9	21624965	chr9:21624965:IG	A	AC	0.000155037	1	457954	ADD	0.266049	0.288406	0.85097	0.448211	NA
9	22168191	chr9:22168191:SG	A	G	2.29281e-05	1	457954	ADD	0.62794	0.680728	0.850922	0.448194	NA
9	21858308	chr9:21858308:SG	A	G	0.000617966	1	457954	ADD	0.128121	0.138909	0.850709	0.448121	NA
9	21868059	chr9:21868059:SG	A	G	6.4417e-05	1	457954	ADD	0.371829	0.403226	0.850333	0.447991	NA
9	21861753	chr9:21861753:SG	A	G	2.51117e-05	1	457954	ADD	-0.677016	0.734284	0.850099	0.447911	NA
9	22250836	chr9:22250836:SG	C	A	0.000681291	1	457954	ADD	0.118592	0.128624	0.850092	0.447908	NA
9	22267883	chr9:22267883:SG	C	G	2.83871e-05	1	457954	ADD	-0.649758	0.70474	0.85005	0.447894	NA
9	22278298	chr9:22278298:SG	C	G	2.83871e-05	1	457954	ADD	-0.649758	0.70474	0.85005	0.447894	NA
9	22330661	chr9:22330661:SG	T	A	2.83871e-05	1	457954	ADD	-0.649758	0.70474	0.85005	0.447894	NA
9	22095729	chr9:22095729:SG	C	T	0.0223767	1	457954	ADD	0.0213953	0.023206	0.850035	0.447889	NA
9	22477284	chr9:22477284:SG	G	A	1.20099e-05	1	457954	ADD	0.776606	0.842358	0.849979	0.447869	NA
9	21705547	chr9:21705547:SG	T	G	3.27544e-05	1	457954	ADD	-0.490096	0.531621	0.849882	0.447836	NA
9	22476794	chr9:22476794:SG	A	C	0.000117916	1	457954	ADD	0.286306	0.31057	0.849853	0.447826	NA
9	22499823	chr9:22499823:SG	C	G	0.570509	1	379180	ADD	0.00549149	0.00595711	0.849786	0.447803	NA
9	22441641	chr9:22441641:SG	G	A	1.63772e-05	1	457954	ADD	0.650265	0.705452	0.849663	0.447761	NA
9	22125177	chr9:22125177:SG	G	A	7.42433e-05	1	457954	ADD	0.365995	0.397115	0.849413	0.447674	NA
9	22208647	chr9:22208647:SG	T	C	0.000750075	1	457954	ADD	0.117915	0.12795	0.849291	0.447632	NA
9	21676898	chr9:21676898:SG	A	C	2.83871e-05	1	457954	ADD	-0.54232	0.588619	0.848873	0.447488	NA
9	22402710	chr9:22402710:SG	A	T	0.00473956	1	457954	ADD	-0.0456929	0.0495944	0.848854	0.447482	NA
9	22339169	chr9:22339169:SG	T	G	4.91316e-05	1	457954	ADD	0.452049	0.490654	0.848828	0.447473	NA
9	21910319	chr9:21910319:IG.0	TA	T	0.000216179	1	457954	ADD	0.212546	0.230699	0.848818	0.447469	NA
9	21727674	chr9:21727674:IG	CG	C	3.16626e-05	1	457954	ADD	-0.549196	0.596131	0.848735	0.447441	NA
9	21606103	chr9:21606103:SG	A	G	2.51117e-05	1	457954	ADD	-0.551793	0.598996	0.848603	0.447395	NA
9	21578923	chr9:21578923:SG	T	C	2.07444e-05	1	457954	ADD	0.643256	0.698562	0.847924	0.447161	NA
9	21600148	chr9:21600148:SG	G	A	0.000170323	1	457954	ADD	0.233424	0.253508	0.847829	0.447128	NA
9	21806460	chr9:21806460:SG	T	C	0.000121191	1	457954	ADD	0.275468	0.299182	0.847754	0.447103	NA
9	22186741	chr9:22186741:SG	A	G	0.000200894	1	457954	ADD	-0.219295	0.238188	0.847655	0.447068	NA
9	22280967	chr9:22280967:SG	A	G	5.89579e-05	1	457954	ADD	-0.411694	0.447214	0.847456	0.447	NA
9	22252251	chr9:22252251:SG	C	T	0.030193	1	457954	ADD	-0.0181758	0.0197443	0.847426	0.446989	NA
9	22488290	chr9:22488290:SG	C	T	5.45906e-06	1	457954	ADD	-1.19718	1.30057	0.847329	0.446956	NA
9	22220807	chr9:22220807:SG	G	C	0.000253301	1	457954	ADD	-0.19093	0.207424	0.847292	0.446943	NA
9	21819483	chr9:21819483:SG	T	A	2.29281e-05	1	457954	ADD	-0.671836	0.729886	0.847258	0.446932	NA
9	22336724	chr9:22336724:IG	CA	C	0.000116824	1	457954	ADD	0.292897	0.318217	0.847196	0.44691	NA
9	22146722	chr9:22146722:SG	A	G	0.000339554	1	457954	ADD	-0.171669	0.186512	0.847162	0.446899	NA
9	22264783	chr9:22264783:SG	A	G	3.71216e-05	1	457954	ADD	-0.530783	0.576702	0.847092	0.446874	NA
9	22136761	chr9:22136761:SG	A	G	3.60298e-05	1	457954	ADD	-0.542728	0.589696	0.847049	0.44686	NA
9	21549007	chr9:21549007:SG	A	G	2.94789e-05	1	457954	ADD	0.552474	0.600294	0.847026	0.446851	NA
9	22357833	chr9:22357833:IG	C	CA	3.16626e-05	1	457954	ADD	-0.54781	0.595278	0.846878	0.4468	NA
9	22208670	chr9:22208670:SG	C	T	0.0010263	1	457954	ADD	-0.0971267	0.105548	0.846797	0.446772	NA
9	21702665	chr9:21702665:SG	C	T	0.000241291	1	457954	ADD	0.199683	0.217013	0.846667	0.446728	NA
9	22198447	chr9:22198447:SG	G	A	2.07444e-05	1	457954	ADD	0.747242	0.812119	0.846608	0.446707	NA
9	21522262	chr9:21522262:SG	T	C	8.7345e-06	1	457954	ADD	-1.1967	1.30068	0.846502	0.446671	NA
9	21522549	chr9:21522549:SG	C	T	8.7345e-06	1	457954	ADD	-1.1967	1.30068	0.846502	0.446671	NA
9	21526279	chr9:21526279:SG	G	A	8.7345e-06	1	457954	ADD	-1.1967	1.30068	0.846502	0.446671	NA
9	21530151	chr9:21530151:SG	T	C	8.7345e-06	1	457954	ADD	-1.1967	1.30068	0.846502	0.446671	NA
9	21541221	chr9:21541221:SG	T	C	8.7345e-06	1	457954	ADD	-1.1967	1.30068	0.846502	0.446671	NA
9	21543041	chr9:21543041:SG	A	G	8.7345e-06	1	457954	ADD	-1.1967	1.30068	0.846502	0.446671	NA
9	21507785	chr9:21507785:SG	T	C	2.07444e-05	1	457954	ADD	-0.695286	0.75572	0.846458	0.446656	NA
9	22462903	chr9:22462903:SG	C	T	0.000417072	1	457954	ADD	-0.150061	0.163104	0.846451	0.446653	NA
9	21534203	chr9:21534203:IG	G	GA	9.60795e-05	1	457954	ADD	-0.316077	0.343586	0.84628	0.446594	NA
9	21631281	chr9:21631281:SG	A	G	0.000346105	1	457954	ADD	0.166903	0.181463	0.84596	0.446484	NA
9	22349392	chr9:22349392:SG	C	T	4.91991e-05	1	457325	ADD	0.44723	0.486285	0.845825	0.446437	NA
9	21610653	chr9:21610653:SG	A	G	3.27544e-05	1	457954	ADD	-0.539904	0.587059	0.845805	0.44643	NA
9	22152564	chr9:22152564:SG	G	A	1.85608e-05	1	457954	ADD	-0.708695	0.770649	0.845679	0.446387	NA
9	21867251	chr9:21867251:SG	T	G	0.000412705	1	457954	ADD	0.150875	0.164071	0.845614	0.446364	NA
9	22105681	chr9:22105681:SG	G	T	2.51117e-05	1	457954	ADD	-0.666979	0.72532	0.845601	0.44636	NA
9	21774521	chr9:21774521:SG	A	G	3.82134e-05	1	457954	ADD	-0.470173	0.511359	0.845405	0.446292	NA
9	21825059	chr9:21825059:SG	G	A	3.4938e-05	1	457954	ADD	-0.537136	0.584199	0.845369	0.44628	NA
9	21831235	chr9:21831235:SG	A	G	3.27544e-05	1	457954	ADD	-0.482733	0.52503	0.845368	0.44628	NA
9	22026484	chr9:22026484:SG	A	G	0.00117588	1	457954	ADD	-0.0915038	0.0995298	0.845223	0.44623	NA
9	22262070	chr9:22262070:SG	A	G	2.62035e-05	1	457954	ADD	-0.658528	0.716295	0.84521	0.446225	NA
9	21511759	chr9:21511759:SG	T	C	2.40199e-05	1	457954	ADD	-0.671026	0.729906	0.845171	0.446211	NA
9	22018126	chr9:22018126:SG	C	G	0.000219454	1	457954	ADD	-0.227714	0.247696	0.845162	0.446209	NA
9	22215542	chr9:22215542:SG	C	T	7.31515e-05	1	457954	ADD	0.368359	0.400697	0.845107	0.44619	NA
9	21597786	chr9:21597786:SG	A	G	5.2407e-05	1	457954	ADD	-0.412382	0.448612	0.845	0.446152	NA
9	22243045	chr9:22243045:IG	T	TGC	3.27544e-05	1	457954	ADD	-0.544978	0.592865	0.84498	0.446146	NA
9	21515273	chr9:21515273:SG	A	G	4.14889e-05	1	457954	ADD	-0.525824	0.572043	0.844936	0.44613	NA
9	22221818	chr9:22221818:SG	C	T	9.82631e-06	1	457954	ADD	-1.11915	1.21755	0.844889	0.446114	NA
9	21800507	chr9:21800507:SG	C	A	0.000771912	1	457954	ADD	0.110176	0.119872	0.844772	0.446074	NA
9	22407438	chr9:22407438:IG	GAGAA	G	3.4938e-05	1	457954	ADD	-0.534491	0.581573	0.84464	0.446028	NA
9	21603994	chr9:21603994:SG	A	G	0.000133201	1	457954	ADD	-0.27294	0.296991	0.844597	0.446013	NA
9	22282619	chr9:22282619:SG	A	G	6.76924e-05	1	457954	ADD	-0.362813	0.394794	0.844547	0.445996	NA
9	22090684	chr9:22090684:SG	T	C	0.00289985	1	457954	ADD	0.0578204	0.0629216	0.844429	0.445955	NA
9	22246935	chr9:22246935:SG	G	A	1.7469e-05	1	457954	ADD	0.740053	0.805395	0.84432	0.445918	NA
9	21818760	chr9:21818760:IG	AC	A	2.07444e-05	1	457954	ADD	0.643606	0.70053	0.844086	0.445837	NA
9	21504204	chr9:21504204:SG	A	G	0.598271	1	457954	ADD	0.00634235	0.00690464	0.843759	0.445724	NA
9	22138180	chr9:22138180:SG	C	T	5.45906e-06	1	457954	ADD	1.47743	1.60843	0.843736	0.445716	NA
9	22210096	chr9:22210096:IG.0	GA	G	4.47643e-05	1	457954	ADD	-0.423864	0.461492	0.843579	0.445662	NA
9	21650241	chr9:21650241:SG	T	C	2.72954e-05	1	457953	ADD	-0.554778	0.60413	0.843291	0.445563	NA
9	22097553	chr9:22097553:SG	C	T	4.91316e-05	1	457954	ADD	-0.429976	0.46828	0.843099	0.445496	NA
9	22274542	chr9:22274542:SG	C	T	8.7345e-06	1	457954	ADD	0.990206	1.07843	0.843082	0.445491	NA
9	21685899	chr9:21685899:SG	T	C	3.05708e-05	1	457954	ADD	0.617267	0.672323	0.842929	0.445438	NA
9	22111765	chr9:22111765:SG	A	G	6.66006e-05	1	457954	ADD	-0.383694	0.417955	0.842773	0.445384	NA
9	22160951	chr9:22160951:SG	G	T	3.16626e-05	1	457954	ADD	-0.549598	0.598701	0.842696	0.445357	NA
9	21818509	chr9:21818509:SG	G	A	9.17123e-05	1	457954	ADD	0.308813	0.336409	0.84267	0.445348	NA
9	21505204	chr9:21505204:SG	A	G	0.000306799	1	457954	ADD	0.177124	0.192957	0.842622	0.445332	NA
9	22242548	chr9:22242548:IG	AAGG	A	4.91316e-05	1	457954	ADD	0.417945	0.455311	0.842602	0.445325	NA
9	21806240	chr9:21806240:SG	G	T	0.000242382	1	457954	ADD	0.19835	0.216107	0.842413	0.44526	NA
9	22377478	chr9:22377478:SG	A	G	3.4938e-05	1	457954	ADD	0.545906	0.594815	0.842312	0.445225	NA
9	21876226	chr9:21876226:SG	T	C	5.89579e-05	1	457954	ADD	-0.388665	0.423501	0.842253	0.445204	NA
9	22350624	chr9:22350624:SG	G	T	0.000641602	1	441863	ADD	-0.110245	0.120128	0.842221	0.445193	NA
9	22466311	chr9:22466311:SG	G	A	0.000227097	1	457954	ADD	-0.200923	0.218949	0.842117	0.445157	NA
9	21577497	chr9:21577497:IG	T	TA	3.38462e-05	1	457954	ADD	-0.53918	0.587656	0.841824	0.445056	NA
9	21719251	chr9:21719251:SG	A	G	5.13152e-05	1	457954	ADD	0.398291	0.434107	0.841798	0.445047	NA
9	21670675	chr9:21670675:SG	C	T	2.51117e-05	1	457954	ADD	-0.670971	0.731349	0.841702	0.445014	NA
9	22496709	chr9:22496709:SG	A	T	0.000122621	1	379216	ADD	0.286504	0.312289	0.841682	0.445007	NA
9	22451426	chr9:22451426:SG	C	T	7.86105e-05	1	457954	ADD	-0.35544	0.387484	0.841445	0.444925	NA
9	22108875	chr9:22108875:SG	C	T	2.29281e-05	1	457954	ADD	0.625655	0.682078	0.841399	0.444909	NA
9	22224911	chr9:22224911:SG	A	G	1.96526e-05	1	457954	ADD	0.764031	0.832945	0.841373	0.4449	NA
9	21654101	chr9:21654101:SG	C	T	3.71217e-05	1	457953	ADD	0.491224	0.535555	0.841299	0.444875	NA
9	21524903	chr9:21524903:SG	T	C	6.22333e-05	1	457954	ADD	-0.41096	0.448049	0.841294	0.444873	NA
9	22084977	chr9:22084977:SG	C	T	3.16626e-05	1	457954	ADD	0.560013	0.610626	0.841095	0.444804	NA
9	22451338	chr9:22451338:SG	G	A	2.40199e-05	1	457954	ADD	-0.676231	0.737423	0.840926	0.444746	NA
9	22428459	chr9:22428459:SG	C	T	4.25807e-05	1	457954	ADD	0.505433	0.551173	0.840913	0.444741	NA
9	22156527	chr9:22156527:SG	A	G	0.000280596	1	457954	ADD	0.186276	0.203136	0.840893	0.444735	NA
9	21673608	chr9:21673608:SG	C	T	2.29281e-05	1	457954	ADD	-0.672998	0.733955	0.840794	0.4447	NA
9	22303792	chr9:22303792:SG	A	C	1.09181e-05	1	457954	ADD	-1.12017	1.22171	0.84068	0.444661	NA
9	21677415	chr9:21677415:SG	T	C	4.25807e-05	1	457954	ADD	0.494507	0.539387	0.840511	0.444602	NA
9	21685133	chr9:21685133:SG	T	G	4.25807e-05	1	457954	ADD	0.494507	0.539387	0.840511	0.444602	NA
9	21986817	chr9:21986817:SG	T	C	5.45906e-05	1	457954	ADD	-0.419697	0.45779	0.840502	0.444599	NA
9	22471132	chr9:22471132:SG	C	T	2.51117e-05	1	457954	ADD	0.632725	0.69023	0.840316	0.444535	NA
9	22318038	chr9:22318038:SG	T	G	2.94789e-05	1	457954	ADD	0.615001	0.670922	0.840246	0.444511	NA
9	21808443	chr9:21808443:SG	T	G	0.000121191	1	457954	ADD	0.290523	0.316947	0.840212	0.444499	NA
9	22376807	chr9:22376807:SG	G	A	5.13152e-05	1	457954	ADD	0.445798	0.486358	0.840165	0.444483	NA
9	22152287	chr9:22152287:SG	A	G	0.000165956	1	457954	ADD	-0.233262	0.254488	0.840142	0.444475	NA
9	22243403	chr9:22243403:SG	G	C	0.000683475	1	457954	ADD	0.117857	0.128583	0.84012	0.444467	NA
9	21741937	chr9:21741937:SG	G	A	2.29281e-05	1	457954	ADD	-0.660069	0.720146	0.840112	0.444465	NA
9	21785677	chr9:21785677:SG	T	C	0.00019871	1	457954	ADD	0.220893	0.241016	0.839983	0.44442	NA
9	21881859	chr9:21881859:SG	C	G	0.00019871	1	457954	ADD	0.220893	0.241016	0.839983	0.44442	NA
9	21621472	chr9:21621472:SG	C	T	3.82134e-05	1	457954	ADD	0.490798	0.535608	0.839675	0.444314	NA
9	21884884	chr9:21884884:SG	A	G	2.29281e-05	1	457954	ADD	0.63069	0.68833	0.839533	0.444264	NA
9	22331582	chr9:22331582:SG	A	G	0.000382134	1	457954	ADD	0.155966	0.170223	0.839507	0.444256	NA
9	22353541	chr9:22353541:SG	T	G	8.51614e-05	1	457954	ADD	-0.333719	0.364224	0.839509	0.444256	NA
9	22149900	chr9:22149900:SG	C	T	3.93053e-05	1	457954	ADD	-0.521326	0.569001	0.839445	0.444234	NA
9	21948314	chr9:21948314:IG	TAA	T	4.25807e-05	1	457954	ADD	-0.465758	0.508352	0.839441	0.444233	NA
9	22216108	chr9:22216108:SG	A	G	3.60298e-05	1	457954	ADD	0.541988	0.591656	0.839152	0.444133	NA
9	22277273	chr9:22277273:SG	G	A	1.09181e-05	1	457954	ADD	-1.15305	1.25874	0.839122	0.444122	NA
9	22106624	chr9:22106624:SG	A	G	4.58561e-05	1	457954	ADD	0.447437	0.488582	0.838667	0.443965	NA
9	21841909	chr9:21841909:SG	A	G	0.000531713	1	457954	ADD	0.133347	0.145617	0.838579	0.443935	NA
9	21647912	chr9:21647912:SG	T	C	3.05708e-05	1	457954	ADD	-0.569	0.621434	0.838367	0.443861	NA
9	21906519	chr9:21906519:SG	A	C	0.000876726	1	457954	ADD	-0.103245	0.112766	0.83827	0.443828	NA
9	22128006	chr9:22128006:SG	C	T	0.000171415	1	457954	ADD	-0.226145	0.247001	0.838253	0.443822	NA
9	21803462	chr9:21803462:SG	A	G	0.000108089	1	457954	ADD	-0.308397	0.33685	0.8382	0.443804	NA
9	21907211	chr9:21907211:SG	A	G	2.40199e-05	1	457954	ADD	0.567864	0.620445	0.837686	0.443626	NA
9	22149356	chr9:22149356:SG	A	G	2.40199e-05	1	457954	ADD	0.567864	0.620445	0.837686	0.443626	NA
9	22436707	chr9:22436707:SG	A	C	2.83871e-05	1	457954	ADD	0.619657	0.677036	0.837684	0.443625	NA
9	22012232	chr9:22012232:SG	C	T	3.60298e-05	1	457954	ADD	-0.490791	0.536281	0.837545	0.443577	NA
9	21517535	chr9:21517535:SG	G	C	5.02234e-05	1	457954	ADD	0.443891	0.48505	0.837489	0.443558	NA
9	21544100	chr9:21544100:SG	G	A	2.83871e-05	1	457954	ADD	-0.546576	0.597298	0.837375	0.443518	NA
9	21635889	chr9:21635889:SG	A	T	2.62035e-05	1	457954	ADD	-0.57655	0.630137	0.837151	0.443441	NA
9	21530423	chr9:21530423:SG	T	C	2.29281e-05	1	457954	ADD	0.620919	0.67867	0.837052	0.443406	NA
9	21929693	chr9:21929693:SG	C	T	0.000192159	1	457954	ADD	0.218241	0.238542	0.837031	0.443399	NA
9	22297094	chr9:22297094:SG	T	C	3.4938e-05	1	457954	ADD	-0.520537	0.56896	0.837027	0.443398	NA
9	21695336	chr9:21695336:SG	T	C	3.4938e-05	1	457954	ADD	-0.533196	0.582799	0.837021	0.443396	NA
9	21834266	chr9:21834266:SG	A	C	3.27544e-05	1	457954	ADD	-0.538417	0.588523	0.836972	0.443379	NA
9	22306301	chr9:22306301:SG	G	A	4.03971e-05	1	457954	ADD	0.48544	0.530625	0.836942	0.443368	NA
9	22042978	chr9:22042978:SG	C	T	1.85608e-05	1	457954	ADD	0.740446	0.809399	0.836878	0.443346	NA
9	21964469	chr9:21964469:SG	A	G	0.000127742	1	457954	ADD	-0.279993	0.30614	0.836481	0.443209	NA
9	21796960	chr9:21796960:SG	G	C	0.000211812	1	457954	ADD	-0.21913	0.239603	0.836407	0.443184	NA
9	21944014	chr9:21944014:SG	G	A	0.0044939	1	457954	ADD	0.0463213	0.0506501	0.836374	0.443172	NA
9	21620192	chr9:21620192:SG	A	G	6.55088e-05	1	457954	ADD	0.40769	0.445816	0.836273	0.443137	NA
9	21972248	chr9:21972248:SG	A	C	6.66006e-05	1	457954	ADD	-0.38219	0.417934	0.836265	0.443134	NA
9	22055992	chr9:22055992:SG	C	T	5.56824e-05	1	457954	ADD	0.413459	0.452135	0.836236	0.443124	NA
9	22272364	chr9:22272364:SG	C	A	5.45906e-06	1	457954	ADD	1.47309	1.61105	0.836072	0.443067	NA
9	22284533	chr9:22284533:SG	C	T	5.45906e-06	1	457954	ADD	1.47309	1.61105	0.836072	0.443067	NA
9	21625658	chr9:21625658:SG	G	T	0.0035342	1	457954	ADD	0.0523068	0.0572086	0.835974	0.443034	NA
9	22080236	chr9:22080236:SG	A	G	6.4417e-05	1	457954	ADD	-0.377189	0.412677	0.835404	0.442836	NA
9	21559252	chr9:21559252:SG	G	C	9.06205e-05	1	457954	ADD	-0.326428	0.357199	0.835131	0.442742	NA
9	21759441	chr9:21759441:SG	C	T	4.47643e-05	1	457954	ADD	0.49311	0.539644	0.834972	0.442687	NA
9	21759505	chr9:21759505:SG	G	A	4.47643e-05	1	457954	ADD	0.49311	0.539644	0.834972	0.442687	NA
9	21764748	chr9:21764748:SG	G	A	4.47643e-05	1	457954	ADD	0.49311	0.539644	0.834972	0.442687	NA
9	21697309	chr9:21697309:SG	A	G	3.71219e-05	1	457951	ADD	-0.47625	0.521238	0.834831	0.442638	NA
9	21589313	chr9:21589313:SG	G	T	6.55088e-06	1	457954	ADD	-1.21678	1.33177	0.834778	0.44262	NA
9	21589711	chr9:21589711:SG	C	G	6.55088e-06	1	457954	ADD	-1.21678	1.33177	0.834778	0.44262	NA
9	22348876	chr9:22348876:SG	G	A	4.58561e-05	1	457954	ADD	0.448634	0.491032	0.834767	0.442616	NA
9	22401051	chr9:22401051:SG	C	T	8.07941e-05	1	457954	ADD	0.364677	0.399202	0.834511	0.442527	NA
9	21931920	chr9:21931920:SG	G	C	3.38462e-05	1	457954	ADD	-0.532661	0.583173	0.834272	0.442445	NA
9	21932045	chr9:21932045:SG	G	C	3.38462e-05	1	457954	ADD	-0.532661	0.583173	0.834272	0.442445	NA
9	21773500	chr9:21773500:SG	T	C	6.55088e-06	1	457954	ADD	1.00044	1.09532	0.834253	0.442438	NA
9	22097961	chr9:22097961:SG	C	T	0.000109181	1	457954	ADD	0.308039	0.337284	0.834102	0.442385	NA
9	22404247	chr9:22404247:IG	AG	A	2.18363e-05	1	457954	ADD	-0.663915	0.727002	0.833975	0.442342	NA
9	21524608	chr9:21524608:SG	G	C	5.13152e-05	1	457954	ADD	0.414668	0.454082	0.833938	0.442329	NA
9	22082426	chr9:22082426:SG	C	T	8.7345e-06	1	457954	ADD	-1.13637	1.24439	0.833921	0.442323	NA
9	22317096	chr9:22317096:SG	G	A	3.16626e-05	1	457954	ADD	0.500582	0.548187	0.833859	0.442301	NA
9	22290486	chr9:22290486:SG	A	C	2.29281e-05	1	457954	ADD	-0.66976	0.733655	0.833403	0.442144	NA
9	21896392	chr9:21896392:IG	C	CAG	7.31515e-05	1	457954	ADD	0.408735	0.447741	0.833357	0.442128	NA
9	22216881	chr9:22216881:SG	G	A	3.05708e-05	1	457954	ADD	0.550351	0.602919	0.833225	0.442082	NA
9	21969773	chr9:21969773:SG	G	A	0.000367941	1	457954	ADD	0.159548	0.174798	0.833118	0.442045	NA
9	22159003	chr9:22159003:SG	C	T	4.58561e-05	1	457954	ADD	0.421228	0.46154	0.832942	0.441984	NA
9	22122640	chr9:22122640:SG	C	T	1.52854e-05	1	457954	ADD	-0.704934	0.772403	0.832931	0.44198	NA
9	21815923	chr9:21815923:SG	G	A	3.05708e-05	1	457954	ADD	-0.639715	0.701063	0.832642	0.44188	NA
9	22067179	chr9:22067179:SG	A	G	0.000247841	1	457954	ADD	0.191573	0.209961	0.832512	0.441835	NA
9	21786964	chr9:21786964:SG	C	T	4.03971e-05	1	457954	ADD	-0.473037	0.518485	0.832371	0.441786	NA
9	22361987	chr9:22361987:SG	C	G	5.45906e-06	1	457954	ADD	1.46509	1.60621	0.831999	0.441657	NA
9	21912220	chr9:21912220:SG	C	A	3.4938e-05	1	457954	ADD	-0.536756	0.588496	0.831893	0.441621	NA
9	22464904	chr9:22464904:SG	A	G	8.7345e-06	1	457954	ADD	-1.15797	1.2696	0.831877	0.441615	NA
9	22435259	chr9:22435259:SG	G	T	5.02234e-05	1	457954	ADD	-0.459625	0.503948	0.831833	0.4416	NA
9	21588817	chr9:21588817:SG	G	A	2.07444e-05	1	457954	ADD	0.629372	0.690103	0.831741	0.441568	NA
9	22351062	chr9:22351062:SG	C	T	6.9601e-05	1	409477	ADD	0.30378	0.333118	0.831616	0.441525	NA
9	21901794	chr9:21901794:SG	A	G	2.51117e-05	1	457954	ADD	-0.683034	0.749032	0.831541	0.441499	NA
9	21847074	chr9:21847074:SG	G	A	4.36725e-05	1	457954	ADD	-0.51702	0.567189	0.830917	0.441283	NA
9	22095264	chr9:22095264:SG	C	T	3.05919e-05	1	457638	ADD	-0.552069	0.605653	0.830881	0.44127	NA
9	22412568	chr9:22412568:SG	G	A	0.000157221	1	457954	ADD	0.256411	0.281363	0.830501	0.441138	NA
9	21945641	chr9:21945641:SG	G	A	0.00119663	1	457954	ADD	-0.0891664	0.0978453	0.830467	0.441126	NA
9	21697944	chr9:21697944:SG	G	A	2.18363e-05	1	457954	ADD	-0.677995	0.744001	0.830435	0.441115	NA
9	22121452	chr9:22121452:SG	C	T	6.55088e-06	1	457954	ADD	-1.19164	1.30773	0.830345	0.441084	NA
9	22253890	chr9:22253890:SG	A	G	2.51117e-05	1	457954	ADD	-0.553103	0.606988	0.830332	0.44108	NA
9	21608013	chr9:21608013:SG	T	C	0.000179057	1	457954	ADD	-0.233656	0.256424	0.830302	0.441069	NA
9	21860766	chr9:21860766:SG	G	A	2.07444e-05	1	457954	ADD	-0.671883	0.737375	0.830253	0.441052	NA
9	22495787	chr9:22495787:SG	C	G	8.51614e-05	1	457954	ADD	0.328788	0.360859	0.83015	0.441017	NA
9	21852853	chr9:21852853:SG	C	A	0.254155	1	457954	ADD	-0.00708186	0.00777333	0.830004	0.440966	NA
9	22129503	chr9:22129503:SG	A	G	0.00238015	1	457954	ADD	-0.0636302	0.0698482	0.82988	0.440923	NA
9	22117022	chr9:22117022:SG	G	C	5.67743e-05	1	457954	ADD	-0.384696	0.422327	0.82973	0.440871	NA
9	22208230	chr9:22208230:SG	C	T	0.000420348	1	457954	ADD	0.1497	0.164368	0.829485	0.440786	NA
9	22074570	chr9:22074570:IG	CT	C	2.29281e-05	1	457954	ADD	-0.652745	0.716722	0.829441	0.440771	NA
9	22085053	chr9:22085053:SG	C	A	2.29281e-05	1	457954	ADD	-0.652745	0.716722	0.829441	0.440771	NA
9	21600286	chr9:21600286:SG	G	A	3.71216e-05	1	457954	ADD	-0.529532	0.581484	0.829295	0.44072	NA
9	22070976	chr9:22070976:SG	C	T	1.85608e-05	1	457954	ADD	0.913337	1.00295	0.82928	0.440715	NA
9	22339377	chr9:22339377:SG	A	T	6.76924e-05	1	457954	ADD	0.363134	0.398774	0.829237	0.4407	NA
9	22351706	chr9:22351706:SG	T	A	3.05711e-05	1	457949	ADD	0.543536	0.596882	0.829238	0.4407	NA
9	22418433	chr9:22418433:SG	A	G	0.000146303	1	457954	ADD	0.24827	0.272695	0.828884	0.440578	NA
9	22120767	chr9:22120767:SG	A	G	0.000136477	1	457954	ADD	0.25643	0.281679	0.828761	0.440535	NA
9	22120531	chr9:22120531:SG	A	G	2.94789e-05	1	457954	ADD	-0.54	0.593253	0.828529	0.440455	NA
9	21805940	chr9:21805940:SG	G	A	7.64269e-05	1	457954	ADD	0.338682	0.372102	0.828436	0.440422	NA
9	21666833	chr9:21666833:SG	A	T	0.000105906	1	457954	ADD	-0.285675	0.313875	0.828386	0.440405	NA
9	21915395	chr9:21915395:SG	T	G	4.25807e-05	1	457954	ADD	0.485495	0.533464	0.828248	0.440357	NA
9	21821214	chr9:21821214:SG	G	A	5.13152e-05	1	457954	ADD	-0.425358	0.467386	0.828244	0.440356	NA
9	22036514	chr9:22036514:SG	A	G	3.71216e-05	1	457954	ADD	0.492394	0.541062	0.828192	0.440338	NA
9	21825335	chr9:21825335:SG	C	T	3.4938e-05	1	457954	ADD	0.49875	0.548194	0.827747	0.440183	NA
9	21700266	chr9:21700266:SG	T	C	8.07941e-05	1	457954	ADD	-0.329103	0.361738	0.827705	0.440169	NA
9	21895131	chr9:21895131:SG	C	A	6.55088e-06	1	457954	ADD	-1.25299	1.37732	0.827609	0.440136	NA
9	21895277	chr9:21895277:IG	A	ACACT	6.55088e-06	1	457954	ADD	-1.25299	1.37732	0.827609	0.440136	NA
9	21900208	chr9:21900208:SG	C	T	6.55088e-06	1	457954	ADD	-1.25299	1.37732	0.827609	0.440136	NA
9	22241572	chr9:22241572:SG	G	A	2.40199e-05	1	457954	ADD	-0.690475	0.758991	0.827604	0.440134	NA
9	21567025	chr9:21567025:SG	G	A	0.0022666	1	457954	ADD	0.0650397	0.0715033	0.827379	0.440056	NA
9	22248013	chr9:22248013:SG	G	T	6.11415e-05	1	457954	ADD	-0.377338	0.414887	0.827184	0.439988	NA
9	21916376	chr9:21916376:SG	G	A	8.7345e-06	1	457954	ADD	0.693969	0.763039	0.827156	0.439978	NA
9	22350571	chr9:22350571:SG	T	C	4.09531e-05	1	451736	ADD	0.480454	0.528301	0.827067	0.439947	NA
9	21965746	chr9:21965746:SG	G	A	0.000148487	1	457954	ADD	-0.253625	0.278885	0.827052	0.439942	NA
9	21965747	chr9:21965747:SG	C	A	0.000148487	1	457954	ADD	-0.253625	0.278885	0.827052	0.439942	NA
9	22410252	chr9:22410252:SG	C	T	2.40199e-05	1	457954	ADD	-0.57525	0.6326	0.826903	0.439891	NA
9	22122294	chr9:22122294:SG	T	G	0.00277976	1	457954	ADD	0.0581621	0.0639642	0.826812	0.439859	NA
9	21851158	chr9:21851158:SG	C	T	0.253023	1	457954	ADD	-0.00707817	0.00778542	0.826567	0.439774	NA
9	22298350	chr9:22298350:SG	C	T	0.000121191	1	457954	ADD	-0.27302	0.300327	0.826414	0.439721	NA
9	21943125	chr9:21943125:SG	C	T	8.7345e-06	1	457954	ADD	-1.15669	1.2724	0.826387	0.439711	NA
9	22243386	chr9:22243386:SG	C	T	8.95286e-05	1	457954	ADD	-0.309851	0.34086	0.826333	0.439693	NA
9	22325827	chr9:22325827:IG	T	TA	6.55088e-06	1	457954	ADD	-1.18426	1.30278	0.826331	0.439692	NA
9	22327041	chr9:22327041:SG	A	G	6.55088e-06	1	457954	ADD	-1.18426	1.30278	0.826331	0.439692	NA
9	22163017	chr9:22163017:SG	A	G	0.000105906	1	457954	ADD	0.315853	0.347473	0.826279	0.439674	NA
9	22095837	chr9:22095837:SG	T	C	2.51117e-05	1	457954	ADD	0.618639	0.680634	0.826128	0.439622	NA
9	21535862	chr9:21535862:SG	T	G	9.06205e-05	1	457954	ADD	0.316609	0.348347	0.826084	0.439606	NA
9	22435716	chr9:22435716:IG	TA	T	0.00010263	1	457954	ADD	-0.294794	0.324366	0.825979	0.43957	NA
9	22009338	chr9:22009338:SG	G	T	0.000170323	1	457954	ADD	0.246786	0.271572	0.825793	0.439505	NA
9	21697033	chr9:21697033:SG	G	C	2.72953e-05	1	457954	ADD	0.625917	0.688806	0.825734	0.439485	NA
9	21714663	chr9:21714663:SG	A	G	2.72953e-05	1	457954	ADD	0.625917	0.688806	0.825734	0.439485	NA
9	21836732	chr9:21836732:SG	T	G	2.72953e-05	1	457954	ADD	0.625917	0.688806	0.825734	0.439485	NA
9	21644298	chr9:21644298:SG	G	A	1.63772e-05	1	457954	ADD	0.751492	0.827076	0.825578	0.439431	NA
9	21722738	chr9:21722738:SG	T	A	4.58561e-05	1	457954	ADD	0.48329	0.531907	0.82555	0.439421	NA
9	21694094	chr9:21694094:SG	T	G	7.31515e-05	1	457954	ADD	0.381021	0.41938	0.82543	0.439379	NA
9	22456679	chr9:22456679:SG	A	C	4.14889e-05	1	457954	ADD	-0.455274	0.501139	0.825334	0.439346	NA
9	22290209	chr9:22290209:SG	C	T	7.64269e-05	1	457954	ADD	-0.352535	0.388087	0.825176	0.439291	NA
9	22436074	chr9:22436074:SG	A	G	5.45906e-06	1	457954	ADD	-1.35968	1.49685	0.825119	0.439271	NA
9	22452919	chr9:22452919:SG	G	A	5.45906e-06	1	457954	ADD	-1.35968	1.49685	0.825119	0.439271	NA
9	21640484	chr9:21640484:SG	C	T	0.00156348	1	457954	ADD	0.0781692	0.0860557	0.825111	0.439269	NA
9	22431529	chr9:22431529:SG	T	C	2.72953e-05	1	457954	ADD	0.605532	0.66664	0.825072	0.439255	NA
9	22294899	chr9:22294899:SG	G	A	3.93053e-05	1	457954	ADD	-0.532141	0.585904	0.824899	0.439195	NA
9	22212222	chr9:22212222:SG	C	T	4.69479e-05	1	457954	ADD	-0.422273	0.464938	0.824892	0.439193	NA
9	22011785	chr9:22011785:SG	C	T	0.000122283	1	457954	ADD	-0.271082	0.298531	0.824559	0.439077	NA
9	21883742	chr9:21883742:SG	C	T	0.000330819	1	457954	ADD	0.171022	0.18835	0.824466	0.439044	NA
9	21953806	chr9:21953806:SG	G	A	2.29281e-05	1	457954	ADD	0.526317	0.57965	0.82445	0.439039	NA
9	22089757	chr9:22089757:SG	T	C	0.000116824	1	457954	ADD	0.274174	0.301963	0.824411	0.439025	NA
9	22229766	chr9:22229766:SG	A	T	7.53351e-05	1	457954	ADD	0.387461	0.426772	0.824259	0.438973	NA
9	22114815	chr9:22114815:SG	G	A	7.31515e-05	1	457954	ADD	0.384236	0.423231	0.824218	0.438958	NA
9	22475857	chr9:22475857:SG	C	A	9.28041e-05	1	457954	ADD	0.31257	0.344328	0.824041	0.438897	NA
9	21889477	chr9:21889477:SG	C	T	2.62035e-05	1	457954	ADD	0.546012	0.601494	0.824028	0.438893	NA
9	21534323	chr9:21534323:SG	G	A	3.4938e-05	1	457954	ADD	-0.540463	0.595531	0.823613	0.438748	NA
9	21913290	chr9:21913290:SG	T	C	0.000119008	1	457954	ADD	0.272672	0.300534	0.823179	0.438598	NA
9	21831495	chr9:21831495:IG	A	AT	2.29281e-05	1	457954	ADD	-0.562977	0.620535	0.823092	0.438567	NA
9	22155091	chr9:22155091:SG	G	A	0.398112	1	457954	ADD	0.00733688	0.00808733	0.823023	0.438544	NA
9	21835619	chr9:21835619:SG	T	C	7.75187e-05	1	457954	ADD	-0.366069	0.403559	0.822836	0.438478	NA
9	22000819	chr9:22000819:SG	C	G	6.4417e-05	1	457954	ADD	0.406918	0.448602	0.822794	0.438464	NA
9	22235060	chr9:22235060:SG	C	T	6.22333e-05	1	457954	ADD	0.438623	0.483565	0.822762	0.438453	NA
9	22239819	chr9:22239819:SG	A	G	7.64269e-06	1	457954	ADD	-1.24872	1.37668	0.822751	0.438449	NA
9	22361958	chr9:22361958:SG	A	G	7.64269e-06	1	457954	ADD	-1.24872	1.37668	0.822751	0.438449	NA
9	21601920	chr9:21601920:SG	G	A	7.75187e-05	1	457954	ADD	-0.334275	0.368537	0.822707	0.438434	NA
9	21738783	chr9:21738783:SG	A	C	0.0044404	1	457954	ADD	0.0465183	0.0512917	0.822534	0.438373	NA
9	21619803	chr9:21619803:SG	C	T	2.40199e-05	1	457954	ADD	-0.66464	0.732864	0.822482	0.438356	NA
9	21689895	chr9:21689895:SG	T	A	2.29281e-05	1	457954	ADD	0.619345	0.682929	0.822459	0.438348	NA
9	21747857	chr9:21747857:SG	A	G	7.64269e-06	1	457954	ADD	-1.17725	1.29835	0.822154	0.438241	NA
9	21939308	chr9:21939308:SG	G	A	0.000124467	1	457954	ADD	-0.289302	0.319066	0.822132	0.438234	NA
9	21810268	chr9:21810268:SG	C	A	2.29281e-05	1	457954	ADD	-0.664183	0.732529	0.822102	0.438223	NA
9	21994902	chr9:21994902:SG	C	T	0.000144119	1	457954	ADD	-0.262667	0.289698	0.822087	0.438218	NA
9	22350840	chr9:22350840:SG	T	G	0.000349979	1	447170	ADD	0.144141	0.158978	0.82206	0.438209	NA
9	21974858	chr9:21974858:SG	C	T	5.45906e-06	1	457954	ADD	-1.25436	1.38349	0.822046	0.438204	NA
9	21981477	chr9:21981477:SG	G	A	5.45906e-06	1	457954	ADD	-1.25436	1.38349	0.822046	0.438204	NA
9	21982095	chr9:21982095:SG	T	C	5.45906e-06	1	457954	ADD	-1.25436	1.38349	0.822046	0.438204	NA
9	22103525	chr9:22103525:SG	G	T	5.45906e-06	1	457954	ADD	-1.25436	1.38349	0.822046	0.438204	NA
9	22228499	chr9:22228499:SG	A	G	5.45906e-06	1	457954	ADD	-1.2938	1.42705	0.821963	0.438175	NA
9	22421998	chr9:22421998:SG	A	C	2.40199e-05	1	457954	ADD	-0.667597	0.736376	0.82192	0.43816	NA
9	21563412	chr9:21563412:SG	C	T	2.94789e-05	1	457954	ADD	-0.552792	0.609767	0.821857	0.438138	NA
9	21631425	chr9:21631425:SG	T	C	2.29281e-05	1	457954	ADD	0.609569	0.672402	0.82184	0.438132	NA
9	21673733	chr9:21673733:SG	A	G	1.96526e-05	1	457954	ADD	-0.681016	0.751331	0.821584	0.438043	NA
9	21975201	chr9:21975201:SG	G	A	3.27544e-05	1	457954	ADD	-0.554755	0.612055	0.821527	0.438024	NA
9	21806189	chr9:21806189:SG	A	C	2.51117e-05	1	457954	ADD	0.625871	0.690549	0.821449	0.437996	NA
9	21784810	chr9:21784810:SG	T	G	0.000112457	1	457954	ADD	0.313691	0.34618	0.821108	0.437878	NA
9	21612173	chr9:21612173:SG	A	G	4.14889e-05	1	457954	ADD	-0.530114	0.585036	0.821059	0.437861	NA
9	22114313	chr9:22114313:SG	T	C	2.07444e-05	1	457954	ADD	-0.673055	0.742795	0.821037	0.437853	NA
9	21661634	chr9:21661634:SG	G	C	7.42433e-05	1	457954	ADD	0.347474	0.38353	0.820816	0.437776	NA
9	22461958	chr9:22461958:SG	A	G	2.07444e-05	1	457954	ADD	-0.666783	0.736094	0.820544	0.437682	NA
9	22301474	chr9:22301474:SG	C	T	0.000376675	1	457954	ADD	0.160676	0.177391	0.820421	0.437639	NA
9	22103650	chr9:22103650:SG	A	G	5.45906e-06	1	457954	ADD	1.45631	1.60806	0.820172	0.437553	NA
9	22145050	chr9:22145050:SG	T	G	2.72953e-05	1	457954	ADD	-0.645135	0.712429	0.820009	0.437496	NA
9	22117800	chr9:22117800:SG	G	A	0.000146303	1	457954	ADD	-0.251599	0.277857	0.81993	0.437469	NA
9	22004674	chr9:22004674:SG	G	A	6.55088e-05	1	457954	ADD	-0.379122	0.418703	0.819871	0.437448	NA
9	21769153	chr9:21769153:SG	G	A	6.22333e-05	1	457954	ADD	0.408507	0.451213	0.81966	0.437375	NA
9	22353558	chr9:22353558:SG	C	A	0.000256576	1	457954	ADD	0.191175	0.211164	0.819636	0.437366	NA
9	21864269	chr9:21864269:SG	A	G	0.000308983	1	457954	ADD	0.174703	0.19298	0.819555	0.437338	NA
9	22270881	chr9:22270881:SG	A	T	5.45906e-06	1	457954	ADD	-1.29836	1.43421	0.819535	0.437331	NA
9	22271355	chr9:22271355:SG	T	C	5.45906e-06	1	457954	ADD	-1.29836	1.43421	0.819535	0.437331	NA
9	22273594	chr9:22273594:SG	T	C	5.45906e-06	1	457954	ADD	-1.29836	1.43421	0.819535	0.437331	NA
9	22298726	chr9:22298726:SG	C	G	5.45906e-06	1	457954	ADD	-1.29836	1.43421	0.819535	0.437331	NA
9	22307167	chr9:22307167:SG	C	G	5.45906e-06	1	457954	ADD	-1.29836	1.43421	0.819535	0.437331	NA
9	22321590	chr9:22321590:SG	T	C	5.45906e-06	1	457954	ADD	-1.29836	1.43421	0.819535	0.437331	NA
9	22297458	chr9:22297458:SG	C	T	2.29281e-05	1	457954	ADD	-0.674883	0.745528	0.819462	0.437306	NA
9	22451598	chr9:22451598:SG	G	C	5.67743e-05	1	457954	ADD	-0.413783	0.457111	0.819412	0.437288	NA
9	21503931	chr9:21503931:SG	G	C	8.7345e-06	1	457954	ADD	-1.20334	1.32936	0.819397	0.437283	NA
9	22090444	chr9:22090444:SG	G	A	0.000129926	1	457954	ADD	0.26873	0.296884	0.819331	0.43726	NA
9	21721649	chr9:21721649:SG	T	C	3.82134e-05	1	457954	ADD	-0.525078	0.580109	0.819274	0.43724	NA
9	22243215	chr9:22243215:SG	G	A	0.000938959	1	457954	ADD	-0.0991594	0.109558	0.819178	0.437207	NA
9	21615249	chr9:21615249:SG	A	C	5.2407e-05	1	457954	ADD	-0.458714	0.506838	0.819115	0.437185	NA
9	21665881	chr9:21665881:SG	T	C	2.62035e-05	1	457954	ADD	-0.648367	0.716433	0.819013	0.43715	NA
9	22245307	chr9:22245307:IG	CT	C	3.4938e-05	1	457954	ADD	-0.527373	0.582745	0.818989	0.437141	NA
9	22306070	chr9:22306070:SG	A	G	2.29281e-05	1	457954	ADD	-0.573752	0.634004	0.818965	0.437133	NA
9	21692881	chr9:21692881:SG	G	A	0.000164864	1	457954	ADD	-0.237877	0.262877	0.818843	0.437091	NA
9	21827317	chr9:21827317:SG	C	G	2.29281e-05	1	457954	ADD	0.626414	0.692274	0.818779	0.437068	NA
9	21542015	chr9:21542015:SG	C	T	7.31515e-05	1	457954	ADD	-0.353061	0.390183	0.818775	0.437067	NA
9	21577479	chr9:21577479:SG	A	G	5.13152e-05	1	457954	ADD	0.442878	0.489446	0.818765	0.437063	NA
9	22325805	chr9:22325805:SG	C	A	3.82134e-05	1	457954	ADD	0.533568	0.589677	0.818748	0.437057	NA
9	22230216	chr9:22230216:SG	G	A	2.83871e-05	1	457954	ADD	0.607454	0.671393	0.818602	0.437007	NA
9	22229905	chr9:22229905:IG	A	AGTTTTTT	7.64269e-06	1	457954	ADD	1.44512	1.59728	0.818543	0.436986	NA
9	22317573	chr9:22317573:SG	T	A	7.64269e-06	1	457954	ADD	1.44512	1.59728	0.818543	0.436986	NA
9	21540011	chr9:21540011:SG	G	C	2.18363e-05	1	457954	ADD	0.635384	0.702367	0.81836	0.436923	NA
9	22209287	chr9:22209287:IG	CCCCACATCA	C	0.00102412	1	457954	ADD	-0.0955565	0.105631	0.81835	0.436919	NA
9	21606079	chr9:21606079:SG	T	C	8.40696e-05	1	457954	ADD	0.327288	0.361863	0.818036	0.43681	NA
9	21843905	chr9:21843905:SG	G	A	0.000252209	1	457954	ADD	0.189329	0.209334	0.818003	0.436798	NA
9	22340685	chr9:22340685:SG	T	C	0.000787197	1	457954	ADD	0.108798	0.120296	0.817969	0.436787	NA
9	22099045	chr9:22099045:SG	A	C	2.18363e-05	1	457954	ADD	0.62547	0.691605	0.817894	0.43676	NA
9	21609496	chr9:21609496:SG	G	A	1.52854e-05	1	457954	ADD	0.735691	0.813531	0.817791	0.436725	NA
9	21830490	chr9:21830490:IG	TG	T	3.16626e-05	1	457954	ADD	0.510013	0.563996	0.81773	0.436703	NA
9	22399028	chr9:22399028:SG	C	T	6.33251e-05	1	457954	ADD	-0.401455	0.443987	0.817587	0.436653	NA
9	22124562	chr9:22124562:SG	A	G	2.29281e-05	1	457954	ADD	0.618492	0.684138	0.817298	0.436553	NA
9	21713772	chr9:21713772:SG	G	C	6.11428e-05	1	457944	ADD	-0.411084	0.454733	0.817238	0.436532	NA
9	22053055	chr9:22053055:SG	T	C	6.55088e-06	1	457954	ADD	-1.16107	1.2844	0.817183	0.436513	NA
9	21506126	chr9:21506126:SG	C	T	2.51117e-05	1	457954	ADD	-0.673473	0.745182	0.8168	0.43638	NA
9	21699227	chr9:21699227:SG	C	T	9.9355e-05	1	457954	ADD	0.338187	0.374225	0.81667	0.436334	NA
9	21690117	chr9:21690117:SG	T	C	9.49877e-05	1	457954	ADD	-0.338123	0.374182	0.81655	0.436293	NA
9	22130808	chr9:22130808:SG	A	G	0.000241291	1	457954	ADD	0.195448	0.216311	0.816403	0.436241	NA
9	22093267	chr9:22093267:SG	A	T	0.000221643	1	457944	ADD	0.195149	0.215988	0.816344	0.436221	NA
9	21711816	chr9:21711816:SG	C	G	0.392548	1	457954	ADD	-0.0102766	0.011374	0.81634	0.436219	NA
9	21557041	chr9:21557041:SG	T	C	4.58561e-05	1	457954	ADD	-0.4149	0.459311	0.815969	0.43609	NA
9	22148940	chr9:22148940:IG	CTTT	C	0.00740795	1	457954	ADD	0.0354943	0.0393014	0.815644	0.435977	NA
9	22453278	chr9:22453278:SG	T	C	0.000119008	1	457954	ADD	-0.286456	0.317196	0.815568	0.435951	NA
9	21659914	chr9:21659914:SG	G	A	2.62035e-05	1	457954	ADD	-0.653731	0.723983	0.815347	0.435874	NA
9	22140943	chr9:22140943:SG	G	A	6.4417e-05	1	457954	ADD	-0.37161	0.411569	0.815247	0.435839	NA
9	22293669	chr9:22293669:SG	C	T	5.67743e-05	1	457954	ADD	0.413767	0.458263	0.815232	0.435834	NA
9	22458052	chr9:22458052:SG	C	T	2.40199e-05	1	457954	ADD	-0.665255	0.736824	0.815171	0.435813	NA
9	22434069	chr9:22434069:SG	G	A	5.13152e-05	1	457954	ADD	-0.413173	0.45766	0.815036	0.435765	NA
9	22220485	chr9:22220485:SG	C	A	0.00152771	1	457874	ADD	0.0775393	0.0858956	0.814896	0.435717	NA
9	21531429	chr9:21531429:SG	G	A	3.38462e-05	1	457954	ADD	0.53782	0.595788	0.814874	0.435709	NA
9	21707825	chr9:21707825:SG	C	T	8.1886e-05	1	457954	ADD	0.339128	0.375724	0.814685	0.435643	NA
9	22202632	chr9:22202632:IG	CT	C	2.51117e-05	1	457954	ADD	0.55113	0.610658	0.814538	0.435592	NA
9	21553415	chr9:21553415:SG	G	A	2.18363e-05	1	457954	ADD	-0.684431	0.758484	0.814267	0.435498	NA
9	21895884	chr9:21895884:SG	T	C	6.55088e-06	1	457954	ADD	-1.23237	1.36574	0.814222	0.435482	NA
9	22328842	chr9:22328842:SG	A	G	2.29281e-05	1	457954	ADD	0.616051	0.682731	0.814206	0.435476	NA
9	21684614	chr9:21684614:SG	C	G	0.000489132	1	457954	ADD	-0.141196	0.156488	0.814111	0.435443	NA
9	22143156	chr9:22143156:SG	A	G	7.97023e-05	1	457954	ADD	0.314396	0.348467	0.814012	0.435409	NA
9	22362669	chr9:22362669:SG	C	T	3.82134e-05	1	457954	ADD	-0.524495	0.581359	0.813943	0.435385	NA
9	22313445	chr9:22313445:SG	C	T	3.82135e-05	1	457953	ADD	-0.524473	0.581359	0.813872	0.43536	NA
9	21814035	chr9:21814035:SG	T	C	0.00452666	1	457954	ADD	-0.0454991	0.050439	0.813717	0.435306	NA
9	21759519	chr9:21759519:SG	G	A	9.82631e-06	1	457954	ADD	-1.10849	1.22885	0.813713	0.435304	NA
9	21786745	chr9:21786745:SG	C	T	9.82631e-06	1	457954	ADD	-1.10849	1.22885	0.813713	0.435304	NA
9	21946848	chr9:21946848:SG	C	T	2.07444e-05	1	457954	ADD	-0.656785	0.728262	0.813339	0.435174	NA
9	21607269	chr9:21607269:IG	G	GGAAA	0.000872358	1	457954	ADD	0.103634	0.114914	0.813302	0.435161	NA
9	21786246	chr9:21786246:SG	C	T	4.91316e-05	1	457954	ADD	0.483377	0.536037	0.813173	0.435117	NA
9	21819714	chr9:21819714:SG	A	G	4.91316e-05	1	457954	ADD	0.483377	0.536037	0.813173	0.435117	NA
9	22350318	chr9:22350318:SG	C	G	5.20139e-05	1	451802	ADD	-0.407641	0.452123	0.812913	0.435026	NA
9	21852159	chr9:21852159:SG	C	T	3.4938e-05	1	457954	ADD	-0.52699	0.584532	0.812807	0.434989	NA
9	21844863	chr9:21844863:SG	C	G	6.22333e-05	1	457954	ADD	0.409959	0.454767	0.812647	0.434933	NA
9	21874694	chr9:21874694:IG	C	CT	0.000376675	1	457954	ADD	0.151422	0.167994	0.812437	0.43486	NA
9	21951281	chr9:21951281:SG	G	A	0.00016268	1	457954	ADD	-0.248065	0.275216	0.812426	0.434856	NA
9	22388805	chr9:22388805:SG	A	T	2.62035e-05	1	457954	ADD	-0.558807	0.620002	0.812338	0.434826	NA
9	21941649	chr9:21941649:SG	G	A	0.000170323	1	457954	ADD	-0.226738	0.251579	0.812273	0.434803	NA
9	22422407	chr9:22422407:SG	C	T	2.72953e-05	1	457954	ADD	0.620622	0.688713	0.812041	0.434722	NA
9	21611734	chr9:21611734:SG	A	G	3.27544e-05	1	457954	ADD	-0.530617	0.58884	0.812021	0.434715	NA
9	21929080	chr9:21929080:IG.0	TG	T	3.71216e-05	1	457954	ADD	0.531914	0.590287	0.812001	0.434708	NA
9	21919852	chr9:21919852:IG	G	GA	0.000100447	1	457954	ADD	-0.298233	0.330999	0.811819	0.434645	NA
9	22140797	chr9:22140797:SG	A	G	2.72953e-05	1	457954	ADD	0.618659	0.686635	0.811802	0.434639	NA
9	22052830	chr9:22052830:SG	G	A	3.71216e-05	1	457954	ADD	0.526865	0.584781	0.811729	0.434613	NA
9	21777255	chr9:21777255:SG	G	A	7.20596e-05	1	457954	ADD	0.379099	0.420829	0.811508	0.434536	NA
9	22473878	chr9:22473878:SG	T	C	0.000736974	1	457954	ADD	-0.109965	0.122071	0.811498	0.434533	NA
9	22204560	chr9:22204560:SG	A	T	5.13152e-05	1	457954	ADD	0.420148	0.466402	0.811494	0.434531	NA
9	22000118	chr9:22000118:SG	G	C	0.000907296	1	457954	ADD	-0.100763	0.11186	0.81142	0.434505	NA
9	21817197	chr9:21817197:SG	G	A	3.71216e-05	1	457954	ADD	0.483757	0.537144	0.811098	0.434393	NA
9	22259972	chr9:22259972:SG	A	G	4.69479e-05	1	457954	ADD	-0.420545	0.467004	0.810928	0.434334	NA
9	21719455	chr9:21719455:SG	T	C	0.000899654	1	457954	ADD	0.101295	0.112496	0.810781	0.434283	NA
9	22182229	chr9:22182229:SG	T	C	3.82134e-05	1	457954	ADD	-0.478502	0.531505	0.810497	0.434184	NA
9	21902110	chr9:21902110:SG	T	C	0.000200894	1	457954	ADD	0.209932	0.233194	0.810447	0.434166	NA
9	21882371	chr9:21882371:SG	T	C	6.11415e-05	1	457954	ADD	-0.411803	0.457448	0.810393	0.434147	NA
9	21652677	chr9:21652677:SG	G	A	3.38463e-05	1	457953	ADD	0.534547	0.593807	0.810365	0.434138	NA
9	21998734	chr9:21998734:SG	T	C	0.000219454	1	457954	ADD	-0.223339	0.248101	0.810354	0.434134	NA
9	21505539	chr9:21505539:SG	G	A	0.00896815	1	457954	ADD	0.0324153	0.0360098	0.810325	0.434124	NA
9	21736509	chr9:21736509:SG	T	C	0.000109181	1	457954	ADD	0.2795	0.310505	0.810263	0.434102	NA
9	21748133	chr9:21748133:SG	T	C	0.000109181	1	457954	ADD	0.2795	0.310505	0.810263	0.434102	NA
9	21752915	chr9:21752915:SG	T	C	0.000109181	1	457954	ADD	0.2795	0.310505	0.810263	0.434102	NA
9	21756468	chr9:21756468:SG	A	T	0.000109181	1	457954	ADD	0.2795	0.310505	0.810263	0.434102	NA
9	21758717	chr9:21758717:SG	A	G	0.000109181	1	457954	ADD	0.2795	0.310505	0.810263	0.434102	NA
9	21759994	chr9:21759994:SG	T	C	0.000109181	1	457954	ADD	0.2795	0.310505	0.810263	0.434102	NA
9	21764133	chr9:21764133:SG	C	T	0.000109181	1	457954	ADD	0.2795	0.310505	0.810263	0.434102	NA
9	21771934	chr9:21771934:SG	C	A	0.000109181	1	457954	ADD	0.2795	0.310505	0.810263	0.434102	NA
9	21794978	chr9:21794978:SG	A	G	0.000109181	1	457954	ADD	0.2795	0.310505	0.810263	0.434102	NA
9	21801268	chr9:21801268:SG	G	A	0.000109181	1	457954	ADD	0.2795	0.310505	0.810263	0.434102	NA
9	22266015	chr9:22266015:SG	T	C	3.71216e-05	1	457954	ADD	-0.469792	0.521919	0.810223	0.434088	NA
9	22281415	chr9:22281415:SG	A	C	4.91316e-05	1	457954	ADD	-0.414434	0.46042	0.810219	0.434087	NA
9	21912759	chr9:21912759:SG	C	T	3.4938e-05	1	457954	ADD	0.59515	0.661236	0.810104	0.434047	NA
9	22140759	chr9:22140759:SG	G	A	2.72953e-05	1	457954	ADD	-0.549807	0.610879	0.810048	0.434027	NA
9	22214165	chr9:22214165:SG	G	A	3.93053e-05	1	457954	ADD	0.483581	0.537358	0.80986	0.433962	NA
9	21865793	chr9:21865793:SG	T	A	5.34988e-05	1	457954	ADD	-0.383532	0.426294	0.809442	0.433816	NA
9	21628831	chr9:21628831:SG	T	A	6.22333e-05	1	457954	ADD	-0.382386	0.425024	0.809424	0.433809	NA
9	21655746	chr9:21655746:SG	T	C	2.51117e-05	1	457954	ADD	0.703838	0.78247	0.809115	0.433701	NA
9	21563348	chr9:21563348:IG	GAGAC	G	0.000109181	1	457954	ADD	0.289583	0.321942	0.80908	0.43369	NA
9	22059085	chr9:22059085:SG	C	T	2.18363e-05	1	457954	ADD	0.622398	0.691951	0.80907	0.433686	NA
9	21542525	chr9:21542525:IG	AATGTTT	A	2.51117e-05	1	457954	ADD	-0.645292	0.717496	0.808859	0.433612	NA
9	21692618	chr9:21692618:SG	A	C	1.09181e-05	1	457954	ADD	-1.16472	1.29507	0.808827	0.433601	NA
9	21774362	chr9:21774362:SG	G	T	1.09181e-05	1	457954	ADD	-1.16472	1.29507	0.808827	0.433601	NA
9	21800113	chr9:21800113:SG	T	G	1.09181e-05	1	457954	ADD	-1.16472	1.29507	0.808827	0.433601	NA
9	21847064	chr9:21847064:SG	A	G	1.09181e-05	1	457954	ADD	-1.16472	1.29507	0.808827	0.433601	NA
9	21892378	chr9:21892378:SG	T	C	1.09181e-05	1	457954	ADD	-1.16472	1.29507	0.808827	0.433601	NA
9	22179634	chr9:22179634:SG	T	A	2.40199e-05	1	457954	ADD	0.555838	0.618048	0.808821	0.433599	NA
9	22239972	chr9:22239972:SG	A	G	0.000874542	1	457954	ADD	-0.1034	0.114977	0.808753	0.433575	NA
9	22416346	chr9:22416346:SG	C	T	5.13152e-05	1	457954	ADD	-0.455047	0.506003	0.808737	0.43357	NA
9	21537476	chr9:21537476:IG	CA	C	0.0103329	1	457954	ADD	0.0304317	0.0338421	0.808609	0.433525	NA
9	22126302	chr9:22126302:SG	T	C	7.64269e-06	1	457954	ADD	-1.16488	1.29543	0.808601	0.433522	NA
9	21835138	chr9:21835138:SG	G	T	0.000173598	1	457954	ADD	0.23257	0.258684	0.808293	0.433415	NA
9	22023437	chr9:22023437:SG	T	C	0.00010263	1	457954	ADD	0.29682	0.330159	0.808241	0.433397	NA
9	21961594	chr9:21961594:SG	C	G	4.03971e-05	1	457954	ADD	-0.463078	0.515116	0.808161	0.433369	NA
9	22108338	chr9:22108338:SG	G	A	7.86105e-05	1	457954	ADD	-0.331197	0.368516	0.807718	0.433214	NA
9	21640455	chr9:21640455:SG	T	G	2.94789e-05	1	457954	ADD	-0.540311	0.601248	0.807569	0.433162	NA
9	22362436	chr9:22362436:SG	T	C	2.72953e-05	1	457954	ADD	0.546477	0.608121	0.807541	0.433152	NA
9	22067910	chr9:22067910:SG	T	C	3.27544e-05	1	457954	ADD	-0.525821	0.585157	0.807478	0.43313	NA
9	21828618	chr9:21828618:SG	T	G	6.00497e-05	1	457954	ADD	0.407967	0.454006	0.807472	0.433128	NA
9	22399393	chr9:22399393:SG	A	G	0.00226005	1	457954	ADD	-0.0641545	0.0713997	0.80735	0.433086	NA
9	21756389	chr9:21756389:SG	A	G	2.40199e-05	1	457954	ADD	-0.669911	0.745613	0.807249	0.43305	NA
9	21605441	chr9:21605441:SG	A	G	5.45906e-05	1	457954	ADD	-0.424989	0.473057	0.807103	0.433	NA
9	21885754	chr9:21885754:SG	T	C	5.45906e-05	1	457954	ADD	-0.424989	0.473057	0.807103	0.433	NA
9	21992307	chr9:21992307:SG	A	G	2.62036e-05	1	457953	ADD	0.60316	0.671383	0.807095	0.432997	NA
9	22258247	chr9:22258247:SG	G	A	0.0257788	1	457954	ADD	-0.0191548	0.0213227	0.806995	0.432962	NA
9	22239633	chr9:22239633:SG	C	T	0.000388685	1	457954	ADD	-0.155851	0.173499	0.80691	0.432932	NA
9	21835020	chr9:21835020:SG	A	C	0.00375911	1	457954	ADD	-0.0493008	0.0548837	0.806902	0.432929	NA
9	22041560	chr9:22041560:IG	CAT	C	0.000242382	1	457954	ADD	0.189219	0.21065	0.806878	0.432921	NA
9	22250973	chr9:22250973:SG	G	A	2.83871e-05	1	457954	ADD	-0.541256	0.602591	0.806791	0.43289	NA
9	21867277	chr9:21867277:SG	G	A	2.18363e-05	1	457954	ADD	-0.669107	0.744947	0.806753	0.432877	NA
9	21747485	chr9:21747485:SG	C	T	4.36725e-05	1	457954	ADD	-0.464544	0.517199	0.806749	0.432876	NA
9	22237379	chr9:22237379:SG	G	C	3.82134e-05	1	457954	ADD	-0.515792	0.574353	0.806477	0.432781	NA
9	21713367	chr9:21713367:SG	A	G	5.45906e-05	1	457954	ADD	-0.402011	0.447689	0.806351	0.432737	NA
9	22377966	chr9:22377966:SG	A	T	1.52854e-05	1	457954	ADD	-0.694577	0.773545	0.806248	0.432701	NA
9	22338799	chr9:22338799:SG	G	A	0.00015067	1	457954	ADD	-0.244402	0.272251	0.805883	0.432573	NA
9	21865378	chr9:21865378:SG	C	T	8.7345e-05	1	457954	ADD	-0.326741	0.363987	0.805818	0.432551	NA
9	22475459	chr9:22475459:SG	A	G	7.64269e-06	1	457954	ADD	-1.188	1.32344	0.805797	0.432543	NA
9	22296145	chr9:22296145:SG	T	C	3.71216e-05	1	457954	ADD	-0.46952	0.523058	0.805766	0.432532	NA
9	22368782	chr9:22368782:SG	C	G	9.82631e-06	1	457954	ADD	-1.12971	1.25858	0.805695	0.432508	NA
9	22457215	chr9:22457215:SG	T	C	3.4938e-05	1	457954	ADD	0.591029	0.658463	0.805667	0.432498	NA
9	22472212	chr9:22472212:SG	C	T	3.4938e-05	1	457954	ADD	0.591029	0.658463	0.805667	0.432498	NA
9	21819993	chr9:21819993:IG.0	AT	A	0.000141936	1	457954	ADD	0.262126	0.292042	0.805619	0.432481	NA
9	22126015	chr9:22126015:IG	G	GGT	2.94789e-05	1	457954	ADD	0.601112	0.669729	0.805586	0.43247	NA
9	22000712	chr9:22000712:SG	T	C	0.000320993	1	457954	ADD	0.173859	0.193719	0.805471	0.432429	NA
9	22144256	chr9:22144256:SG	T	A	0.331379	1	457954	ADD	0.00645604	0.00719368	0.805435	0.432417	NA
9	21562425	chr9:21562425:SG	A	T	0.00292606	1	457954	ADD	-0.0560094	0.0624138	0.805305	0.432371	NA
9	21965634	chr9:21965634:SG	G	A	2.29281e-05	1	457954	ADD	0.619353	0.690182	0.805285	0.432365	NA
9	21784122	chr9:21784122:SG	C	T	0.000208536	1	457954	ADD	0.210994	0.235163	0.805012	0.432269	NA
9	21881136	chr9:21881136:SG	G	T	0.000131018	1	457954	ADD	0.260639	0.290496	0.805003	0.432266	NA
9	22086982	chr9:22086982:SG	G	A	8.84368e-05	1	457954	ADD	0.32406	0.361187	0.804983	0.432259	NA
9	22121981	chr9:22121981:SG	A	C	0.00158968	1	457954	ADD	-0.0773596	0.0862256	0.804925	0.432239	NA
9	22377941	chr9:22377941:SG	C	G	6.55088e-06	1	457954	ADD	-1.21691	1.35642	0.804881	0.432223	NA
9	22022260	chr9:22022260:SG	A	G	0.000193251	1	457954	ADD	0.222806	0.248369	0.804747	0.432177	NA
9	21898382	chr9:21898382:SG	A	G	3.71216e-05	1	457954	ADD	-0.534832	0.596257	0.80458	0.432118	NA
9	21692033	chr9:21692033:SG	T	C	2.07444e-05	1	457954	ADD	0.623952	0.695756	0.804244	0.432001	NA
9	22251554	chr9:22251554:SG	C	T	0.000161588	1	457954	ADD	-0.246316	0.274727	0.803859	0.431866	NA
9	21538198	chr9:21538198:SG	A	G	6.76924e-05	1	457954	ADD	-0.375927	0.419298	0.803824	0.431854	NA
9	21687354	chr9:21687354:SG	A	C	3.71216e-05	1	457954	ADD	0.482105	0.537729	0.803815	0.431851	NA
9	22370823	chr9:22370823:SG	G	A	0.000113549	1	457954	ADD	-0.280981	0.313438	0.80362	0.431783	NA
9	21820416	chr9:21820416:SG	T	C	6.4417e-05	1	457954	ADD	-0.373192	0.41635	0.803427	0.431715	NA
9	21500655	chr9:21500655:SG	G	T	7.64269e-06	1	457954	ADD	-1.19263	1.33056	0.803419	0.431712	NA
9	22369733	chr9:22369733:SG	A	T	2.51117e-05	1	457954	ADD	-0.669602	0.747066	0.803371	0.431696	NA
9	22148064	chr9:22148064:IG	CT	C	0.00741013	1	457954	ADD	0.0352158	0.0392968	0.803086	0.431596	NA
9	21695587	chr9:21695587:SG	G	A	7.20596e-05	1	457954	ADD	0.360926	0.402752	0.803084	0.431595	NA
9	22362182	chr9:22362182:SG	C	T	0.000170323	1	457954	ADD	-0.231371	0.258191	0.803039	0.43158	NA
9	22154417	chr9:22154417:SG	C	T	3.27544e-05	1	457954	ADD	-0.537646	0.600027	0.80288	0.431524	NA
9	22068225	chr9:22068225:SG	T	C	0.000124467	1	457954	ADD	0.272909	0.304574	0.802877	0.431523	NA
9	21919522	chr9:21919522:SG	A	T	3.71216e-05	1	457954	ADD	-0.522496	0.583161	0.802768	0.431485	NA
9	21661312	chr9:21661312:SG	G	C	5.45906e-06	1	457954	ADD	1.44589	1.61381	0.802729	0.431471	NA
9	22266382	chr9:22266382:SG	A	G	5.78661e-05	1	457954	ADD	-0.400273	0.446773	0.802674	0.431452	NA
9	21658725	chr9:21658725:SG	G	A	2.29281e-05	1	457954	ADD	0.607726	0.678396	0.802507	0.431394	NA
9	21962845	chr9:21962845:SG	G	T	3.60298e-05	1	457954	ADD	-0.528214	0.589645	0.802487	0.431387	NA
9	21608571	chr9:21608571:SG	A	G	0.000232556	1	457954	ADD	0.199351	0.222545	0.802416	0.431362	NA
9	21686480	chr9:21686480:SG	T	C	0.000105906	1	457954	ADD	0.322928	0.360521	0.802326	0.43133	NA
9	21650003	chr9:21650003:SG	G	A	7.97023e-05	1	457954	ADD	0.348958	0.389628	0.802131	0.431262	NA
9	22402197	chr9:22402197:SG	C	T	3.27544e-05	1	457954	ADD	0.58713	0.655587	0.802061	0.431238	NA
9	22146917	chr9:22146917:SG	C	T	0.000224913	1	457954	ADD	0.202567	0.226187	0.80205	0.431234	NA
9	21721098	chr9:21721098:SG	G	A	8.7345e-05	1	457954	ADD	0.298992	0.333878	0.801942	0.431196	NA
9	22175911	chr9:22175911:SG	G	A	0.00752914	1	457954	ADD	0.0349342	0.0390151	0.801742	0.431126	NA
9	21849941	chr9:21849941:SG	A	T	3.4938e-05	1	457954	ADD	0.528461	0.590304	0.801445	0.431022	NA
9	22243723	chr9:22243723:SG	A	G	0.000232556	1	457954	ADD	0.19475	0.21757	0.801232	0.430948	NA
9	21676067	chr9:21676067:SG	T	C	7.20596e-05	1	457954	ADD	-0.34725	0.38796	0.801141	0.430916	NA
9	21948772	chr9:21948772:SG	T	C	4.25807e-05	1	457954	ADD	-0.516871	0.57749	0.80108	0.430894	NA
9	22093429	chr9:22093429:SG	G	A	1.96526e-05	1	457954	ADD	0.718226	0.802528	0.800943	0.430847	NA
9	21903945	chr9:21903945:SG	G	T	0.000389777	1	457954	ADD	-0.154488	0.172637	0.800787	0.430792	NA
9	21918912	chr9:21918912:SG	G	A	9.82631e-06	1	457954	ADD	-1.11235	1.2431	0.800698	0.430761	NA
9	22476574	chr9:22476574:SG	C	T	1.85608e-05	1	457954	ADD	-0.676594	0.756217	0.800505	0.430694	NA
9	22234679	chr9:22234679:SG	C	T	3.4938e-05	1	457954	ADD	-0.52333	0.584975	0.800344	0.430637	NA
9	21647426	chr9:21647426:SG	T	C	6.00497e-05	1	457954	ADD	0.400849	0.448071	0.800327	0.430631	NA
9	22271236	chr9:22271236:SG	A	G	4.03971e-05	1	457954	ADD	0.477228	0.53349	0.800201	0.430587	NA
9	21844622	chr9:21844622:IG	CAA	C	7.53351e-05	1	457954	ADD	-0.347907	0.388945	0.800112	0.430556	NA
9	21726507	chr9:21726507:IG	TG	T	1.85608e-05	1	457954	ADD	0.740866	0.828351	0.799926	0.430491	NA
9	21532647	chr9:21532647:SG	A	G	6.11415e-05	1	457954	ADD	0.429294	0.479992	0.79991	0.430485	NA
9	21503339	chr9:21503339:SG	G	A	0.0407934	1	457954	ADD	0.01531	0.0171192	0.799809	0.43045	NA
9	21789739	chr9:21789739:SG	C	G	6.55088e-06	1	457954	ADD	-1.16235	1.29972	0.799786	0.430442	NA
9	22164881	chr9:22164881:SG	T	C	0.000253301	1	457953	ADD	0.188151	0.210395	0.799733	0.430423	NA
9	22080358	chr9:22080358:SG	G	A	3.05708e-05	1	457954	ADD	0.594524	0.664912	0.799486	0.430337	NA
9	21803163	chr9:21803163:SG	A	G	2.29281e-05	1	457954	ADD	0.725615	0.811744	0.799051	0.430185	NA
9	21849056	chr9:21849056:SG	A	G	0.000115732	1	457954	ADD	-0.262988	0.294212	0.799007	0.430169	NA
9	21844801	chr9:21844801:SG	A	G	0.000658363	1	457954	ADD	0.118217	0.132283	0.79864	0.430041	NA
9	21595067	chr9:21595067:SG	T	C	9.9355e-05	1	457954	ADD	0.29904	0.334624	0.798629	0.430037	NA
9	21784948	chr9:21784948:SG	T	G	3.71216e-05	1	457954	ADD	-0.463896	0.519097	0.798627	0.430036	NA
9	21844285	chr9:21844285:SG	C	A	3.16626e-05	1	457954	ADD	-0.551875	0.617585	0.798524	0.43	NA
9	22255839	chr9:22255839:SG	T	A	2.51117e-05	1	457954	ADD	-0.642007	0.718469	0.798479	0.429984	NA
9	22018507	chr9:22018507:SG	A	G	2.51117e-05	1	457954	ADD	-0.649388	0.726747	0.79844	0.429971	NA
9	21787896	chr9:21787896:SG	C	T	2.29281e-05	1	457954	ADD	-0.668525	0.748282	0.798185	0.429882	NA
9	22043120	chr9:22043120:SG	A	G	2.40199e-05	1	457954	ADD	-0.695392	0.778427	0.798038	0.42983	NA
9	22062818	chr9:22062818:IG	GAGA	G	2.40199e-05	1	457954	ADD	-0.695392	0.778427	0.798038	0.42983	NA
9	21867268	chr9:21867268:SG	G	C	3.93053e-05	1	457954	ADD	-0.45918	0.514016	0.798016	0.429822	NA
9	21877482	chr9:21877482:SG	T	C	3.93053e-05	1	457954	ADD	-0.45918	0.514016	0.798016	0.429822	NA
9	21857297	chr9:21857297:SG	G	T	0.000218363	1	457954	ADD	-0.211365	0.236618	0.797942	0.429797	NA
9	22395261	chr9:22395261:SG	A	G	2.29281e-05	1	457954	ADD	-0.662966	0.7422	0.797886	0.429777	NA
9	22451419	chr9:22451419:SG	G	A	6.66006e-05	1	457954	ADD	0.37336	0.418023	0.797728	0.429722	NA
9	21571292	chr9:21571292:SG	A	G	0.00505182	1	457954	ADD	-0.0426322	0.0477405	0.797449	0.429624	NA
9	21734068	chr9:21734068:SG	C	T	4.58561e-05	1	457954	ADD	0.438832	0.49151	0.797135	0.429514	NA
9	22381105	chr9:22381105:SG	T	A	2.40199e-05	1	457954	ADD	-0.652184	0.730514	0.797047	0.429483	NA
9	22399821	chr9:22399821:SG	G	T	2.40199e-05	1	457954	ADD	-0.652184	0.730514	0.797047	0.429483	NA
9	22351002	chr9:22351002:SG	A	C	0.000967401	1	437254	ADD	0.0865672	0.096968	0.796983	0.429461	NA
9	21924539	chr9:21924539:SG	C	A	2.18363e-05	1	457954	ADD	-0.650702	0.728958	0.796817	0.429402	NA
9	21751672	chr9:21751672:SG	G	A	0.000106998	1	457954	ADD	0.297645	0.33346	0.796724	0.42937	NA
9	22378106	chr9:22378106:SG	A	G	2.18363e-05	1	457954	ADD	0.623372	0.698387	0.796716	0.429367	NA
9	21912446	chr9:21912446:SG	G	A	1.96526e-05	1	457954	ADD	0.722412	0.809361	0.796684	0.429356	NA
9	22071570	chr9:22071570:SG	C	G	4.03971e-05	1	457954	ADD	0.48254	0.540657	0.796569	0.429316	NA
9	22024789	chr9:22024789:SG	G	A	8.62532e-05	1	457954	ADD	-0.327841	0.367369	0.796382	0.42925	NA
9	21626550	chr9:21626550:SG	C	T	6.33251e-05	1	457954	ADD	-0.435129	0.487596	0.796375	0.429248	NA
9	21597303	chr9:21597303:SG	C	T	3.60298e-05	1	457954	ADD	-0.514565	0.57667	0.796206	0.429189	NA
9	22247077	chr9:22247077:SG	G	T	0.0566804	1	457954	ADD	0.0130932	0.0146739	0.796164	0.429174	NA
9	21576387	chr9:21576387:SG	A	G	2.40199e-05	1	457954	ADD	-0.656528	0.735806	0.796122	0.429159	NA
9	22441709	chr9:22441709:SG	C	T	2.62035e-05	1	457954	ADD	-0.645334	0.723326	0.795976	0.429108	NA
9	21839257	chr9:21839257:SG	A	G	0.000898562	1	457954	ADD	0.0988734	0.110831	0.795853	0.429065	NA
9	21985462	chr9:21985462:IG	AT	A	3.82134e-05	1	457954	ADD	0.474286	0.531648	0.795853	0.429065	NA
9	22434588	chr9:22434588:SG	T	G	2.83871e-05	1	457954	ADD	-0.553666	0.620638	0.79583	0.429057	NA
9	21704667	chr9:21704667:SG	A	T	0.000199802	1	457954	ADD	-0.222647	0.249592	0.795745	0.429027	NA
9	22050885	chr9:22050885:SG	G	A	3.05708e-05	1	457954	ADD	0.58735	0.658434	0.795737	0.429024	NA
9	21742052	chr9:21742052:SG	C	A	6.87842e-05	1	457954	ADD	0.354375	0.397311	0.795547	0.428958	NA
9	21515427	chr9:21515427:SG	T	G	0.00290968	1	457954	ADD	-0.0556314	0.0623749	0.795465	0.428929	NA
9	21651884	chr9:21651884:SG	G	A	3.27545e-05	1	457953	ADD	-0.53025	0.594531	0.795449	0.428923	NA
9	21700710	chr9:21700710:SG	T	C	0.000171415	1	457954	ADD	0.226643	0.25412	0.795433	0.428918	NA
9	22400065	chr9:22400065:SG	T	G	2.40199e-05	1	457954	ADD	0.700591	0.785552	0.79539	0.428903	NA
9	22293024	chr9:22293024:SG	G	A	2.83871e-05	1	457954	ADD	-0.490225	0.549683	0.795363	0.428893	NA
9	22173373	chr9:22173373:SG	T	C	3.82134e-05	1	457954	ADD	-0.519518	0.582558	0.795287	0.428867	NA
9	22219721	chr9:22219721:SG	G	A	3.38462e-05	1	457954	ADD	0.52669	0.590601	0.795284	0.428865	NA
9	21767119	chr9:21767119:SG	T	C	2.18363e-05	1	457954	ADD	0.716793	0.803812	0.795205	0.428838	NA
9	21844848	chr9:21844848:SG	G	A	0.000420348	1	457954	ADD	-0.148617	0.16666	0.795194	0.428834	NA
9	22380340	chr9:22380340:SG	G	A	0.000236923	1	457954	ADD	0.198224	0.222307	0.795069	0.42879	NA
9	22427860	chr9:22427860:SG	C	T	8.7345e-05	1	457954	ADD	-0.321862	0.36097	0.795055	0.428785	NA
9	21809108	chr9:21809108:SG	T	C	2.94789e-05	1	457954	ADD	0.619613	0.694935	0.794974	0.428757	NA
9	22149701	chr9:22149701:SG	T	A	0.00816239	1	457954	ADD	0.0335735	0.0376556	0.79494	0.428745	NA
9	21973020	chr9:21973020:SG	A	G	9.82631e-05	1	457954	ADD	-0.30623	0.343472	0.794898	0.42873	NA
9	21813773	chr9:21813773:SG	T	C	0.000552457	1	457954	ADD	0.132605	0.148763	0.794571	0.428615	NA
9	22343368	chr9:22343368:SG	A	G	0.000443276	1	457954	ADD	0.151695	0.170201	0.794362	0.428542	NA
9	21601594	chr9:21601594:SG	C	G	0.00015067	1	457954	ADD	0.244275	0.274093	0.794261	0.428507	NA
9	21953585	chr9:21953585:SG	A	G	2.29281e-05	1	457954	ADD	-0.683618	0.767191	0.793998	0.428415	NA
9	21842281	chr9:21842281:SG	C	G	2.07444e-05	1	457954	ADD	-0.657397	0.737799	0.793925	0.428389	NA
9	21571211	chr9:21571211:SG	C	G	5.56824e-05	1	457954	ADD	-0.378207	0.424467	0.79391	0.428384	NA
9	21573258	chr9:21573258:SG	C	A	5.56824e-05	1	457954	ADD	-0.378207	0.424467	0.79391	0.428384	NA
9	22283004	chr9:22283004:SG	C	T	0.000111365	1	457954	ADD	0.27077	0.303889	0.793908	0.428383	NA
9	22079585	chr9:22079585:SG	T	C	3.16626e-05	1	457954	ADD	-0.527868	0.59261	0.793439	0.428219	NA
9	21580438	chr9:21580438:IG	A	AC	2.40199e-05	1	457954	ADD	0.600958	0.674719	0.793308	0.428173	NA
9	21939681	chr9:21939681:SG	T	C	3.82134e-05	1	457954	ADD	-0.467242	0.524597	0.793292	0.428167	NA
9	22286021	chr9:22286021:SG	G	A	3.60298e-05	1	457954	ADD	-0.52469	0.589101	0.793278	0.428162	NA
9	22319551	chr9:22319551:SG	T	C	3.16626e-05	1	457954	ADD	-0.535921	0.601738	0.793205	0.428137	NA
9	21660546	chr9:21660546:SG	G	A	3.16626e-05	1	457954	ADD	0.500749	0.562255	0.793184	0.428129	NA
9	22449497	chr9:22449497:SG	G	A	1.20099e-05	1	457954	ADD	-1.11232	1.24895	0.793183	0.428129	NA
9	22430121	chr9:22430121:SG	A	G	3.16626e-05	1	457954	ADD	-0.519042	0.582825	0.793102	0.4281	NA
9	22090926	chr9:22090926:SG	C	T	5.56824e-05	1	457954	ADD	-0.403616	0.45324	0.793011	0.428069	NA
9	21943241	chr9:21943241:SG	G	A	2.29281e-05	1	457954	ADD	0.597989	0.671541	0.792943	0.428045	NA
9	21609787	chr9:21609787:SG	C	T	3.82134e-05	1	457954	ADD	0.512785	0.575862	0.792927	0.428039	NA
9	21714812	chr9:21714812:SG	A	C	0.00276338	1	457954	ADD	0.0578958	0.065024	0.79277	0.427984	NA
9	21731682	chr9:21731682:SG	C	T	3.0579e-05	1	457831	ADD	-0.545471	0.612674	0.792655	0.427944	NA
9	22066225	chr9:22066225:SG	T	A	8.07941e-05	1	457954	ADD	0.323002	0.362806	0.792613	0.427929	NA
9	21759379	chr9:21759379:SG	A	G	0.000578661	1	457954	ADD	-0.125416	0.140874	0.79258	0.427917	NA
9	21900716	chr9:21900716:SG	C	G	8.7345e-05	1	457954	ADD	0.307783	0.345806	0.792178	0.427777	NA
9	21743288	chr9:21743288:IG	G	GT	0.000637619	1	457954	ADD	-0.118202	0.132842	0.791741	0.427623	NA
9	22214632	chr9:22214632:SG	C	T	5.45906e-05	1	457954	ADD	0.382099	0.429459	0.791605	0.427576	NA
9	22017192	chr9:22017192:SG	C	T	3.05708e-05	1	457954	ADD	0.535342	0.601806	0.791315	0.427474	NA
9	21771599	chr9:21771599:SG	C	A	4.14889e-05	1	457954	ADD	0.437249	0.491545	0.791283	0.427463	NA
9	21940901	chr9:21940901:SG	C	T	0.000283871	1	457954	ADD	-0.183536	0.206346	0.791136	0.427411	NA
9	22423103	chr9:22423103:SG	C	A	3.27544e-05	1	457954	ADD	-0.526496	0.591952	0.791075	0.427389	NA
9	21734428	chr9:21734428:SG	G	A	3.38462e-05	1	457954	ADD	-0.519211	0.583845	0.790847	0.427309	NA
9	21785860	chr9:21785860:SG	T	C	4.80398e-05	1	457954	ADD	0.46871	0.527066	0.790821	0.4273	NA
9	21645264	chr9:21645264:SG	G	A	4.36725e-05	1	457954	ADD	-0.455023	0.51176	0.790558	0.427208	NA
9	22017576	chr9:22017576:SG	A	C	8.40696e-05	1	457954	ADD	-0.337221	0.37928	0.790513	0.427192	NA
9	21686338	chr9:21686338:IG	T	TG	3.16626e-05	1	457954	ADD	0.52688	0.592619	0.790445	0.427168	NA
9	21710458	chr9:21710458:SG	T	G	4.69479e-05	1	457954	ADD	0.388475	0.436962	0.790386	0.427148	NA
9	21814935	chr9:21814935:SG	T	C	1.41936e-05	1	457954	ADD	-1.09823	1.23539	0.790271	0.427107	NA
9	22348595	chr9:22348595:SG	C	T	5.67743e-05	1	457954	ADD	-0.384471	0.432535	0.790107	0.42705	NA
9	22092907	chr9:22092907:SG	T	G	0.000228189	1	457954	ADD	0.199297	0.224228	0.78999	0.427009	NA
9	21803831	chr9:21803831:IG	A	AGAAGGC	0.000525162	1	457954	ADD	0.129932	0.146189	0.789949	0.426994	NA
9	22254184	chr9:22254184:SG	T	C	6.76924e-05	1	457954	ADD	-0.37162	0.418126	0.789923	0.426985	NA
9	22309922	chr9:22309922:SG	A	G	8.29778e-05	1	457954	ADD	-0.316214	0.355812	0.789809	0.426945	NA
9	21988345	chr9:21988345:SG	T	C	2.07444e-05	1	457954	ADD	0.720577	0.810823	0.789785	0.426937	NA
9	22497915	chr9:22497915:SG	C	T	1.18672e-05	1	379196	ADD	-0.633013	0.712349	0.789658	0.426892	NA
9	22286937	chr9:22286937:SG	T	A	4.91316e-05	1	457954	ADD	-0.427173	0.480753	0.789519	0.426843	NA
9	21535552	chr9:21535552:SG	C	T	3.38462e-05	1	457954	ADD	0.532135	0.598902	0.789465	0.426824	NA
9	21685074	chr9:21685074:SG	G	C	3.16626e-05	1	457954	ADD	0.531487	0.5982	0.78939	0.426798	NA
9	21690041	chr9:21690041:SG	G	A	3.16626e-05	1	457954	ADD	0.531487	0.5982	0.78939	0.426798	NA
9	22463814	chr9:22463814:SG	C	T	2.72953e-05	1	457954	ADD	-0.646432	0.727617	0.789297	0.426765	NA
9	21696500	chr9:21696500:IG	C	CA	2.83871e-05	1	457954	ADD	-0.548837	0.617781	0.789257	0.426751	NA
9	22143431	chr9:22143431:SG	C	T	2.72953e-05	1	457954	ADD	0.687362	0.773712	0.789247	0.426748	NA
9	21573265	chr9:21573265:SG	C	T	2.62035e-05	1	457954	ADD	0.701119	0.789322	0.788996	0.42666	NA
9	21727747	chr9:21727747:SG	C	T	1.7469e-05	1	457954	ADD	-0.678806	0.764286	0.788825	0.4266	NA
9	22458491	chr9:22458491:SG	C	T	4.69479e-05	1	457954	ADD	0.464367	0.522865	0.788758	0.426576	NA
9	21905626	chr9:21905626:SG	C	T	0.000518611	1	457954	ADD	0.129091	0.145374	0.788533	0.426497	NA
9	21908235	chr9:21908235:SG	A	G	0.000518611	1	457954	ADD	0.129091	0.145374	0.788533	0.426497	NA
9	21909001	chr9:21909001:SG	T	G	0.000518611	1	457954	ADD	0.129091	0.145374	0.788533	0.426497	NA
9	21912140	chr9:21912140:SG	T	C	0.000518611	1	457954	ADD	0.129091	0.145374	0.788533	0.426497	NA
9	21912540	chr9:21912540:SG	T	G	0.000518611	1	457954	ADD	0.129091	0.145374	0.788533	0.426497	NA
9	21913668	chr9:21913668:SG	A	G	0.000518611	1	457954	ADD	0.129091	0.145374	0.788533	0.426497	NA
9	21915600	chr9:21915600:SG	C	G	0.000518611	1	457954	ADD	0.129091	0.145374	0.788533	0.426497	NA
9	21917057	chr9:21917057:IG	GGAATAATAAAGGAACCAA	G	0.000518611	1	457954	ADD	0.129091	0.145374	0.788533	0.426497	NA
9	21658417	chr9:21658417:SG	A	C	3.16626e-05	1	457954	ADD	0.525884	0.592273	0.78838	0.426443	NA
9	21770711	chr9:21770711:SG	G	A	0.000215087	1	457954	ADD	-0.200724	0.226071	0.788338	0.426429	NA
9	22085877	chr9:22085877:SG	T	C	3.05708e-05	1	457954	ADD	0.586304	0.660345	0.788323	0.426423	NA
9	21703825	chr9:21703825:SG	A	G	3.27544e-05	1	457954	ADD	0.52226	0.588229	0.788282	0.426409	NA
9	21941949	chr9:21941949:SG	G	A	2.62035e-05	1	457954	ADD	-0.63111	0.710915	0.788089	0.426341	NA
9	22273267	chr9:22273267:SG	T	C	3.38462e-05	1	457954	ADD	0.594924	0.670217	0.787937	0.426288	NA
9	21742015	chr9:21742015:SG	C	T	2.83871e-05	1	457954	ADD	-0.523251	0.58953	0.787786	0.426235	NA
9	22012939	chr9:22012939:SG	A	G	0.000357023	1	457954	ADD	-0.161538	0.182003	0.787762	0.426226	NA
9	22059383	chr9:22059383:SG	C	T	0.000223822	1	457954	ADD	-0.217344	0.244885	0.787718	0.426211	NA
9	22014102	chr9:22014102:SG	G	T	5.13152e-05	1	457954	ADD	-0.441067	0.497017	0.787529	0.426144	NA
9	21776853	chr9:21776853:SG	C	T	3.05708e-05	1	457954	ADD	-0.522765	0.589106	0.787456	0.426119	NA
9	22099900	chr9:22099900:SG	C	G	0.000171415	1	457954	ADD	-0.229982	0.259168	0.787454	0.426118	NA
9	22104138	chr9:22104138:SG	A	G	0.000171415	1	457954	ADD	-0.229982	0.259168	0.787454	0.426118	NA
9	21575899	chr9:21575899:SG	T	C	1.85608e-05	1	457954	ADD	-0.699346	0.788138	0.787371	0.426089	NA
9	21569648	chr9:21569648:IG	ATTAGTT	A	4.91316e-05	1	457954	ADD	0.435083	0.490444	0.786982	0.425952	NA
9	21681105	chr9:21681105:SG	G	A	5.02234e-05	1	457954	ADD	-0.410961	0.463276	0.786905	0.425925	NA
9	22113737	chr9:22113737:SG	T	C	0.000188884	1	457954	ADD	0.219422	0.247357	0.786884	0.425918	NA
9	22136274	chr9:22136274:SG	A	G	2.94789e-05	1	457954	ADD	-0.529903	0.597372	0.786871	0.425913	NA
9	21754532	chr9:21754532:SG	A	G	5.45906e-05	1	457954	ADD	0.464587	0.523762	0.786801	0.425889	NA
9	21808011	chr9:21808011:SG	C	G	5.45906e-05	1	457954	ADD	0.464587	0.523762	0.786801	0.425889	NA
9	21817283	chr9:21817283:SG	A	C	5.45906e-05	1	457954	ADD	0.464587	0.523762	0.786801	0.425889	NA
9	22370579	chr9:22370579:IG	C	CA	9.82631e-06	1	457954	ADD	-1.1263	1.26978	0.786767	0.425877	NA
9	21970085	chr9:21970085:SG	A	G	0.000510968	1	457954	ADD	0.134004	0.151079	0.786725	0.425862	NA
9	22475834	chr9:22475834:SG	A	G	0.147979	1	457954	ADD	0.00846024	0.00953964	0.786505	0.425785	NA
9	22047740	chr9:22047740:SG	A	G	6.87842e-05	1	457954	ADD	0.341662	0.385258	0.786485	0.425778	NA
9	22080529	chr9:22080529:SG	G	A	4.47643e-05	1	457954	ADD	-0.416162	0.469269	0.786469	0.425772	NA
9	22352085	chr9:22352085:SG	C	T	1.85609e-05	1	457951	ADD	0.70399	0.793872	0.786379	0.42574	NA
9	22327524	chr9:22327524:IG	AATAG	A	6.4417e-05	1	457954	ADD	-0.36823	0.415282	0.786235	0.42569	NA
9	21513144	chr9:21513144:SG	A	G	0.000131018	1	457954	ADD	0.256553	0.289361	0.786098	0.425641	NA
9	22217815	chr9:22217815:SG	C	T	4.36725e-05	1	457954	ADD	-0.417613	0.471047	0.785997	0.425606	NA
9	22455346	chr9:22455346:SG	T	G	2.51117e-05	1	457954	ADD	0.60893	0.686879	0.785913	0.425576	NA
9	21977144	chr9:21977144:SG	A	G	0.00013866	1	457954	ADD	0.260619	0.293982	0.785905	0.425574	NA
9	22125095	chr9:22125095:IG	CA	C	5.56824e-05	1	457954	ADD	-0.413694	0.466721	0.785676	0.425493	NA
9	21827398	chr9:21827398:SG	T	C	0.012653	1	457954	ADD	0.0270582	0.0305289	0.785556	0.425451	NA
9	22235535	chr9:22235535:SG	C	T	0.00036139	1	457954	ADD	0.158698	0.179067	0.785436	0.425409	NA
9	21806451	chr9:21806451:SG	C	A	0.000100447	1	457954	ADD	0.298566	0.336967	0.785066	0.425279	NA
9	22178277	chr9:22178277:SG	A	G	6.76924e-05	1	457954	ADD	0.373522	0.421581	0.785001	0.425256	NA
9	22200970	chr9:22200970:SG	G	A	4.80398e-05	1	457954	ADD	-0.41147	0.46454	0.784566	0.425103	NA
9	22318541	chr9:22318541:SG	T	C	2.72953e-05	1	457954	ADD	0.696578	0.786449	0.78451	0.425083	NA
9	21581051	chr9:21581051:SG	A	C	0.000185608	1	457954	ADD	0.221363	0.249945	0.784372	0.425035	NA
9	22018719	chr9:22018719:SG	C	G	0.000216179	1	457954	ADD	-0.220253	0.248694	0.784356	0.425029	NA
9	21615300	chr9:21615300:SG	T	C	8.7345e-06	1	457954	ADD	0.922284	1.0414	0.784318	0.425016	NA
9	22280950	chr9:22280950:IG	G	GA	3.27544e-05	1	457954	ADD	-0.534922	0.604031	0.784264	0.424997	NA
9	22225063	chr9:22225063:SG	G	A	0.000185608	1	457954	ADD	0.215101	0.242907	0.784154	0.424958	NA
9	22282150	chr9:22282150:IG	GAA	G	0.000406154	1	457954	ADD	0.156257	0.176493	0.783837	0.424846	NA
9	21519050	chr9:21519050:SG	C	G	6.55088e-06	1	457954	ADD	-1.24963	1.41175	0.78351	0.424731	NA
9	22160052	chr9:22160052:SG	G	A	0.0166403	1	457954	ADD	0.0233679	0.0264008	0.78344	0.424707	NA
9	21525323	chr9:21525323:SG	C	T	7.64269e-06	1	457954	ADD	-1.22536	1.38443	0.783407	0.424695	NA
9	21823517	chr9:21823517:SG	C	T	2.40199e-05	1	457954	ADD	0.60155	0.679697	0.783271	0.424648	NA
9	21824927	chr9:21824927:SG	G	A	2.83871e-05	1	457954	ADD	0.595084	0.67239	0.783274	0.424648	NA
9	21512758	chr9:21512758:SG	T	C	0.000495683	1	457954	ADD	-0.133881	0.151298	0.783013	0.424557	NA
9	22363433	chr9:22363433:SG	G	C	0.000217271	1	457954	ADD	0.207804	0.234847	0.782961	0.424538	NA
9	22403237	chr9:22403237:SG	G	C	3.27544e-05	1	457954	ADD	0.506743	0.57271	0.782899	0.424516	NA
9	22059393	chr9:22059393:SG	A	G	0.00027077	1	457954	ADD	-0.180789	0.204328	0.78287	0.424506	NA
9	21939546	chr9:21939546:SG	T	G	0.000274045	1	457954	ADD	-0.181484	0.205124	0.782792	0.424479	NA
9	21636286	chr9:21636286:SG	C	G	0.000383226	1	457954	ADD	-0.158679	0.179356	0.782724	0.424455	NA
9	22108437	chr9:22108437:SG	T	C	1.96526e-05	1	457954	ADD	0.707089	0.799347	0.782488	0.424372	NA
9	22235087	chr9:22235087:SG	C	T	4.03971e-05	1	457954	ADD	0.513756	0.580813	0.782423	0.424349	NA
9	22390756	chr9:22390756:SG	C	T	2.83871e-05	1	457954	ADD	-0.63267	0.715259	0.782397	0.42434	NA
9	21855253	chr9:21855253:IG	AT	A	0.000153946	1	457954	ADD	-0.24295	0.274665	0.782395	0.424339	NA
9	21732190	chr9:21732190:SG	C	G	6.00497e-05	1	457954	ADD	0.357311	0.40398	0.782298	0.424305	NA
9	22099882	chr9:22099882:SG	A	G	5.89579e-05	1	457954	ADD	0.381916	0.431802	0.782285	0.4243	NA
9	21868447	chr9:21868447:SG	T	C	2.29281e-05	1	457954	ADD	0.600907	0.679539	0.781963	0.424187	NA
9	21572449	chr9:21572449:SG	A	G	5.13152e-05	1	457954	ADD	0.400683	0.453124	0.78193	0.424176	NA
9	22140774	chr9:22140774:SG	G	T	1.09181e-05	1	457954	ADD	-1.12403	1.27139	0.781631	0.42407	NA
9	22439658	chr9:22439658:SG	C	G	2.51117e-05	1	457954	ADD	0.573585	0.648827	0.781516	0.42403	NA
9	21907155	chr9:21907155:SG	T	A	0.000519703	1	457954	ADD	0.12848	0.145335	0.781493	0.424022	NA
9	22378900	chr9:22378900:SG	C	G	0.000386502	1	457954	ADD	-0.153571	0.17372	0.781475	0.424015	NA
9	22284062	chr9:22284062:SG	C	T	3.60298e-05	1	457954	ADD	0.517146	0.585062	0.781308	0.423957	NA
9	21901832	chr9:21901832:IG	AAAAC	A	8.51614e-05	1	457954	ADD	0.331277	0.374787	0.781289	0.42395	NA
9	21924174	chr9:21924174:IG	TG	T	2.51117e-05	1	457954	ADD	-0.633974	0.717253	0.781264	0.423941	NA
9	21971504	chr9:21971504:SG	G	A	0.00147831	1	457954	ADD	-0.0768069	0.0869094	0.78103	0.423859	NA
9	22471461	chr9:22471461:SG	T	C	0.149597	1	457954	ADD	0.00839181	0.00949573	0.781006	0.42385	NA
9	21615066	chr9:21615066:SG	T	C	0.000123375	1	457954	ADD	-0.273217	0.309173	0.780932	0.423824	NA
9	22072239	chr9:22072239:SG	C	T	1.31018e-05	1	457954	ADD	0.895721	1.01363	0.780889	0.423809	NA
9	21880464	chr9:21880464:SG	A	G	4.91316e-05	1	457954	ADD	0.464986	0.526239	0.780752	0.423761	NA
9	22294136	chr9:22294136:SG	T	C	8.7345e-06	1	457954	ADD	-1.17393	1.3287	0.780605	0.423709	NA
9	21508303	chr9:21508303:SG	G	T	0.00017469	1	457954	ADD	0.228864	0.259059	0.780472	0.423662	NA
9	22083347	chr9:22083347:SG	G	T	0.00263673	1	457954	ADD	0.0578182	0.0654512	0.780357	0.423622	NA
9	22443390	chr9:22443390:SG	G	A	9.06205e-05	1	457954	ADD	-0.317329	0.359241	0.780272	0.423592	NA
9	21935848	chr9:21935848:SG	C	T	0.000653996	1	457954	ADD	-0.115696	0.130983	0.780205	0.423568	NA
9	21625607	chr9:21625607:SG	T	C	0.000244566	1	457954	ADD	0.181197	0.205154	0.780085	0.423526	NA
9	22268306	chr9:22268306:SG	C	A	2.18363e-05	1	457954	ADD	-0.662823	0.750518	0.779961	0.423482	NA
9	21605811	chr9:21605811:SG	G	T	3.27544e-05	1	457954	ADD	-0.526678	0.596377	0.779918	0.423467	NA
9	22334128	chr9:22334128:SG	T	C	0.00016268	1	457954	ADD	0.252229	0.285644	0.779722	0.423398	NA
9	21829904	chr9:21829904:SG	A	T	0.000104814	1	457954	ADD	-0.279233	0.316277	0.779468	0.423309	NA
9	21670330	chr9:21670330:IG	GA	G	9.82631e-05	1	457954	ADD	0.305086	0.345566	0.779436	0.423298	NA
9	22490227	chr9:22490227:SG	C	A	2.18363e-05	1	457954	ADD	-0.652391	0.739063	0.779207	0.423217	NA
9	22406307	chr9:22406307:SG	G	A	3.4938e-05	1	457954	ADD	-0.517791	0.586687	0.778925	0.423117	NA
9	22444629	chr9:22444629:SG	A	T	2.18363e-05	1	457954	ADD	0.611474	0.692853	0.778886	0.423104	NA
9	21837385	chr9:21837385:SG	A	G	2.18363e-05	1	457954	ADD	-0.641313	0.726833	0.778522	0.422975	NA
9	22131453	chr9:22131453:SG	C	G	0.000155037	1	457954	ADD	-0.23084	0.261624	0.778515	0.422973	NA
9	22131462	chr9:22131462:SG	G	T	0.000155037	1	457954	ADD	-0.23084	0.261624	0.778515	0.422973	NA
9	22042278	chr9:22042278:SG	A	G	2.40199e-05	1	457954	ADD	-0.646066	0.732228	0.778505	0.422969	NA
9	22484876	chr9:22484876:SG	A	C	2.18363e-05	1	457954	ADD	-0.641965	0.727666	0.77832	0.422904	NA
9	22142837	chr9:22142837:SG	A	C	0.000122283	1	457954	ADD	-0.27138	0.307638	0.778171	0.422852	NA
9	22168687	chr9:22168687:SG	A	T	0.000122283	1	457954	ADD	-0.27138	0.307638	0.778171	0.422852	NA
9	21828531	chr9:21828531:SG	A	C	3.4938e-05	1	457954	ADD	-0.523084	0.592982	0.778145	0.422843	NA
9	22450515	chr9:22450515:SG	A	G	1.09181e-05	1	457954	ADD	0.887119	1.00567	0.778135	0.422839	NA
9	22335014	chr9:22335014:IG	ATAGAG	A	2.62035e-05	1	457954	ADD	-0.545217	0.618094	0.77809	0.422823	NA
9	22104893	chr9:22104893:SG	G	A	4.14889e-05	1	457954	ADD	-0.459254	0.520729	0.777826	0.42273	NA
9	22466084	chr9:22466084:SG	A	G	5.45906e-05	1	457954	ADD	0.427512	0.484747	0.777797	0.42272	NA
9	22276407	chr9:22276407:SG	G	A	3.38462e-05	1	457954	ADD	0.516045	0.585175	0.777685	0.42268	NA
9	21510255	chr9:21510255:SG	T	C	0.000141936	1	457954	ADD	-0.240878	0.27316	0.777608	0.422653	NA
9	21864851	chr9:21864851:SG	T	A	0.000238015	1	457954	ADD	0.191374	0.217058	0.777343	0.42256	NA
9	21946514	chr9:21946514:IG	TAGA	T	2.18363e-05	1	457954	ADD	0.61095	0.692995	0.777234	0.422521	NA
9	21881609	chr9:21881609:SG	A	G	4.58561e-05	1	457954	ADD	-0.447088	0.507146	0.777179	0.422502	NA
9	21759189	chr9:21759189:IG	C	CT	3.05708e-05	1	457954	ADD	0.529695	0.600863	0.777145	0.42249	NA
9	21873989	chr9:21873989:SG	G	T	3.05708e-05	1	457954	ADD	0.529695	0.600863	0.777145	0.42249	NA
9	21864271	chr9:21864271:SG	A	T	2.29281e-05	1	457954	ADD	0.727654	0.825432	0.777118	0.422481	NA
9	21748601	chr9:21748601:SG	C	A	5.13152e-05	1	457954	ADD	-0.402716	0.456848	0.777059	0.42246	NA
9	21550109	chr9:21550109:SG	G	A	6.87842e-05	1	457954	ADD	-0.347148	0.393811	0.777057	0.422459	NA
9	21604447	chr9:21604447:SG	T	C	2.62035e-05	1	457954	ADD	0.591668	0.671228	0.776992	0.422436	NA
9	22020336	chr9:22020336:SG	A	G	8.1886e-05	1	457954	ADD	-0.323079	0.366572	0.77678	0.422362	NA
9	22482923	chr9:22482923:IG	G	GGA	3.82134e-05	1	457954	ADD	0.439893	0.499129	0.776728	0.422343	NA
9	22451800	chr9:22451800:SG	A	G	9.17123e-05	1	457954	ADD	0.317687	0.360508	0.776547	0.422279	NA
9	21512499	chr9:21512499:IG.0	CAGTT	C	8.7345e-06	1	457954	ADD	-1.19915	1.3608	0.776535	0.422275	NA
9	21527063	chr9:21527063:SG	C	G	8.51614e-05	1	457954	ADD	-0.319328	0.362417	0.776349	0.42221	NA
9	21767523	chr9:21767523:SG	C	T	4.47643e-05	1	457954	ADD	-0.422849	0.480096	0.775738	0.421994	NA
9	21620005	chr9:21620005:SG	T	A	0.00203405	1	457954	ADD	0.0666985	0.0757287	0.775732	0.421992	NA
9	22483090	chr9:22483090:SG	T	C	4.25807e-05	1	457954	ADD	-0.450873	0.511966	0.775577	0.421937	NA
9	22230431	chr9:22230431:SG	G	A	0.000742433	1	457954	ADD	0.11318	0.128531	0.775394	0.421873	NA
9	22371850	chr9:22371850:SG	T	C	7.64269e-06	1	457954	ADD	1.39107	1.57982	0.775323	0.421848	NA
9	21598696	chr9:21598696:SG	A	G	0.000140844	1	457954	ADD	0.244346	0.277508	0.775279	0.421832	NA
9	21563924	chr9:21563924:SG	A	G	8.07941e-05	1	457954	ADD	-0.341352	0.387767	0.774932	0.42171	NA
9	21879106	chr9:21879106:SG	T	C	0.00471991	1	457954	ADD	0.0435337	0.0494547	0.774882	0.421692	NA
9	21863052	chr9:21863052:SG	A	G	2.29281e-05	1	457954	ADD	-0.653195	0.742078	0.774794	0.421661	NA
9	21882567	chr9:21882567:SG	A	T	2.29281e-05	1	457954	ADD	-0.653195	0.742078	0.774794	0.421661	NA
9	22083409	chr9:22083409:SG	C	T	7.53351e-05	1	457954	ADD	-0.323488	0.367528	0.774702	0.421629	NA
9	22110685	chr9:22110685:SG	A	G	5.56824e-05	1	457954	ADD	0.382007	0.434042	0.774602	0.421593	NA
9	21583086	chr9:21583086:SG	A	T	6.4417e-05	1	457954	ADD	0.370127	0.420573	0.774497	0.421556	NA
9	22440713	chr9:22440713:SG	C	T	3.71216e-05	1	457954	ADD	0.467939	0.531726	0.774465	0.421545	NA
9	22455005	chr9:22455005:SG	C	T	3.71216e-05	1	457954	ADD	0.467939	0.531726	0.774465	0.421545	NA
9	22190988	chr9:22190988:SG	A	G	0.00622988	1	457954	ADD	0.0377192	0.0428622	0.77442	0.421529	NA
9	22349375	chr9:22349375:SG	A	G	3.39679e-05	1	456313	ADD	0.567158	0.644517	0.774354	0.421506	NA
9	22311750	chr9:22311750:SG	T	C	0.000783922	1	457954	ADD	0.106786	0.121362	0.774217	0.421457	NA
9	21985853	chr9:21985853:IG	AT	A	0.000242382	1	457954	ADD	0.194534	0.221101	0.774125	0.421425	NA
9	21513663	chr9:21513663:SG	A	G	2.29281e-05	1	457954	ADD	-0.545203	0.619723	0.773965	0.421368	NA
9	22351318	chr9:22351318:SG	C	T	0.000332611	1	456990	ADD	0.157974	0.179573	0.773911	0.421349	NA
9	22231840	chr9:22231840:SG	A	G	0.000502234	1	457954	ADD	0.135206	0.153692	0.773906	0.421348	NA
9	22487594	chr9:22487594:SG	T	C	0.982197	1	457954	ADD	0.0225475	0.0256337	0.773703	0.421276	NA
9	21687906	chr9:21687906:SG	T	C	0.000105906	1	457954	ADD	-0.309403	0.35177	0.773626	0.421249	NA
9	22350513	chr9:22350513:SG	G	A	0.030075	1	450124	ADD	0.0168501	0.0191581	0.773566	0.421228	NA
9	22369649	chr9:22369649:SG	C	G	2.51117e-05	1	457954	ADD	-0.666953	0.758341	0.773502	0.421205	NA
9	21643625	chr9:21643625:SG	T	C	1.7469e-05	1	457954	ADD	0.721058	0.819969	0.773295	0.421132	NA
9	21682074	chr9:21682074:IG	CT	C	0.000108089	1	457954	ADD	0.290482	0.330336	0.773266	0.421122	NA
9	22031442	chr9:22031442:SG	C	T	0.000216179	1	457954	ADD	-0.219104	0.249184	0.773139	0.421077	NA
9	21730474	chr9:21730474:SG	T	C	0.000310075	1	457954	ADD	-0.166245	0.18908	0.773042	0.421043	NA
9	21950711	chr9:21950711:IG	C	CA	0.00242382	1	457954	ADD	-0.0610969	0.0694948	0.77292	0.421	NA
9	21731775	chr9:21731775:SG	T	G	9.82631e-05	1	457954	ADD	0.302767	0.344397	0.772857	0.420978	NA
9	21736612	chr9:21736612:SG	A	G	0.000269678	1	457954	ADD	-0.183941	0.209239	0.772806	0.42096	NA
9	22123273	chr9:22123273:SG	A	G	2.51117e-05	1	457954	ADD	-0.566478	0.644485	0.772574	0.420878	NA
9	22295003	chr9:22295003:SG	A	G	2.18363e-05	1	457954	ADD	-0.671311	0.763843	0.772396	0.420815	NA
9	21624882	chr9:21624882:IG	GT	G	3.38462e-05	1	457954	ADD	-0.513831	0.584671	0.772357	0.420801	NA
9	21899533	chr9:21899533:SG	G	T	2.83871e-05	1	457954	ADD	-0.477478	0.543441	0.771974	0.420666	NA
9	22350463	chr9:22350463:SG	T	G	0.000249745	1	442452	ADD	-0.160556	0.182741	0.771932	0.420651	NA
9	22356298	chr9:22356298:SG	C	T	0.000562284	1	457954	ADD	0.124225	0.14139	0.771925	0.420648	NA
9	21743345	chr9:21743345:SG	G	T	2.07444e-05	1	457954	ADD	-0.659576	0.750761	0.771838	0.420618	NA
9	22382976	chr9:22382976:SG	G	C	2.07444e-05	1	457954	ADD	0.605123	0.688812	0.771766	0.420592	NA
9	21583232	chr9:21583232:SG	A	G	0.000121191	1	457954	ADD	-0.275507	0.313642	0.771609	0.420537	NA
9	21886785	chr9:21886785:SG	G	A	0.000212903	1	457954	ADD	-0.206339	0.234971	0.771138	0.420371	NA
9	22381291	chr9:22381291:SG	A	G	4.47643e-05	1	457954	ADD	0.441446	0.50274	0.771024	0.42033	NA
9	21832682	chr9:21832682:SG	T	C	2.18363e-05	1	457954	ADD	-0.659426	0.751033	0.770927	0.420296	NA
9	21511581	chr9:21511581:SG	A	G	4.03971e-05	1	457954	ADD	0.50835	0.579003	0.77084	0.420265	NA
9	21628220	chr9:21628220:SG	C	T	4.14889e-05	1	457954	ADD	-0.443721	0.505407	0.770791	0.420248	NA
9	21978109	chr9:21978109:SG	A	G	1.96531e-05	1	457943	ADD	0.69207	0.788294	0.770768	0.42024	NA
9	22352340	chr9:22352340:SG	T	C	3.16626e-05	1	457954	ADD	-0.518671	0.590786	0.770769	0.42024	NA
9	22444299	chr9:22444299:SG	T	A	3.71216e-05	1	457954	ADD	-0.455927	0.519363	0.770636	0.420193	NA
9	22151952	chr9:22151952:SG	A	G	5.67743e-05	1	457954	ADD	0.430908	0.490873	0.770601	0.420181	NA
9	22244295	chr9:22244295:SG	T	C	0.0257242	1	457954	ADD	-0.0187339	0.0213446	0.770335	0.420087	NA
9	22410340	chr9:22410340:IG	CAGA	C	0.00047603	1	457954	ADD	-0.137343	0.156494	0.770227	0.420049	NA
9	21659037	chr9:21659037:SG	C	A	5.45906e-05	1	457954	ADD	0.379851	0.432862	0.770063	0.419991	NA
9	21705497	chr9:21705497:SG	G	A	3.60323e-05	1	457923	ADD	0.509075	0.580129	0.770042	0.419983	NA
9	21556506	chr9:21556506:SG	A	T	1.20099e-05	1	457954	ADD	-1.01972	1.16208	0.769995	0.419967	NA
9	21818344	chr9:21818344:IG	TG	T	0.0438385	1	457954	ADD	0.0148727	0.0169502	0.769896	0.419932	NA
9	21748135	chr9:21748135:SG	A	C	2.07444e-05	1	457954	ADD	-0.657127	0.748925	0.769879	0.419926	NA
9	22312273	chr9:22312273:SG	G	A	2.62035e-05	1	457954	ADD	-0.645488	0.735693	0.769808	0.419901	NA
9	22107265	chr9:22107265:SG	G	A	2.29281e-05	1	457954	ADD	-0.556375	0.634129	0.769803	0.419899	NA
9	22048414	chr9:22048414:SG	C	T	3.93053e-05	1	457954	ADD	0.447646	0.510207	0.769799	0.419897	NA
9	21782996	chr9:21782996:SG	T	A	0.000111365	1	457954	ADD	0.271595	0.309572	0.769696	0.419861	NA
9	21639919	chr9:21639919:SG	T	G	0.000229281	1	457954	ADD	0.195131	0.222423	0.769646	0.419843	NA
9	21674433	chr9:21674433:SG	C	T	0.000875634	1	457954	ADD	0.10102	0.115154	0.769592	0.419824	NA
9	22365137	chr9:22365137:SG	C	T	2.40199e-05	1	457954	ADD	-0.654119	0.745639	0.769583	0.419821	NA
9	22028965	chr9:22028965:SG	T	G	0.000132109	1	457954	ADD	-0.259652	0.29599	0.769535	0.419804	NA
9	21888933	chr9:21888933:SG	G	A	2.72953e-05	1	457954	ADD	-0.634982	0.723879	0.769468	0.41978	NA
9	21555800	chr9:21555800:SG	G	A	1.7469e-05	1	457954	ADD	-0.659336	0.751648	0.769456	0.419776	NA
9	22338165	chr9:22338165:SG	G	A	3.93053e-05	1	457954	ADD	0.511757	0.583438	0.769377	0.419748	NA
9	22421398	chr9:22421398:SG	A	G	2.29281e-05	1	457954	ADD	0.59512	0.678485	0.769357	0.419741	NA
9	22048496	chr9:22048496:SG	T	C	0.000291514	1	457954	ADD	0.167539	0.191023	0.769239	0.419699	NA
9	22179319	chr9:22179319:SG	C	G	0.000666006	1	457954	ADD	-0.115754	0.13198	0.76922	0.419693	NA
9	21813001	chr9:21813001:SG	C	T	0.00101757	1	457954	ADD	-0.0928054	0.105821	0.769135	0.419663	NA
9	21713654	chr9:21713654:SG	G	A	0.00291186	1	457954	ADD	0.0550486	0.0627712	0.769081	0.419643	NA
9	21639649	chr9:21639649:IG	TA	T	1.7469e-05	1	457954	ADD	0.718581	0.819398	0.769064	0.419638	NA
9	21643120	chr9:21643120:SG	T	C	1.7469e-05	1	457954	ADD	0.718581	0.819398	0.769064	0.419638	NA
9	22162699	chr9:22162699:SG	C	T	2.07444e-05	1	457954	ADD	0.592994	0.676216	0.769006	0.419617	NA
9	22434843	chr9:22434843:SG	G	A	7.42433e-05	1	457954	ADD	0.362933	0.413868	0.769006	0.419617	NA
9	22417025	chr9:22417025:SG	G	A	6.66006e-05	1	457954	ADD	-0.365716	0.41706	0.76894	0.419594	NA
9	21846314	chr9:21846314:SG	G	A	8.7345e-06	1	457954	ADD	-1.20328	1.37221	0.768936	0.419592	NA
9	21541760	chr9:21541760:SG	G	C	3.05716e-05	1	457941	ADD	-0.531474	0.606123	0.76885	0.419562	NA
9	22178180	chr9:22178180:SG	G	C	0.000152854	1	457954	ADD	-0.237899	0.271329	0.768765	0.419532	NA
9	22223267	chr9:22223267:IG.0	TA	T	2.07444e-05	1	457954	ADD	-0.644555	0.735142	0.768735	0.419521	NA
9	21535438	chr9:21535438:SG	T	C	0.000187792	1	457954	ADD	-0.220547	0.251566	0.768596	0.419472	NA
9	21819710	chr9:21819710:SG	C	T	6.66006e-05	1	457954	ADD	0.332541	0.379404	0.76822	0.419339	NA
9	21713778	chr9:21713778:SG	A	G	3.71219e-05	1	457951	ADD	-0.511732	0.583868	0.768168	0.419321	NA
9	21959044	chr9:21959044:SG	G	A	7.97023e-05	1	457954	ADD	0.320201	0.365383	0.767978	0.419254	NA
9	22276771	chr9:22276771:SG	T	G	4.80398e-05	1	457954	ADD	0.384782	0.439089	0.767934	0.419238	NA
9	21720261	chr9:21720261:SG	A	C	3.16626e-05	1	457954	ADD	0.578502	0.660224	0.767762	0.419177	NA
9	21768045	chr9:21768045:SG	A	G	0.000355931	1	457954	ADD	0.151973	0.173447	0.76771	0.419159	NA
9	22157867	chr9:22157867:IG.0	TA	T	8.07941e-05	1	457954	ADD	-0.321279	0.366684	0.767681	0.419149	NA
9	22200317	chr9:22200317:SG	C	T	0.000306799	1	457954	ADD	0.171058	0.195239	0.767635	0.419133	NA
9	22354895	chr9:22354895:SG	T	C	5.89579e-05	1	457954	ADD	-0.379263	0.432887	0.767592	0.419117	NA
9	21959083	chr9:21959083:SG	G	A	8.7345e-06	1	457954	ADD	-1.16663	1.33172	0.767431	0.41906	NA
9	22251712	chr9:22251712:SG	T	C	5.45906e-06	1	457954	ADD	1.41402	1.61415	0.767404	0.419051	NA
9	22258403	chr9:22258403:SG	T	C	5.45906e-06	1	457954	ADD	1.41402	1.61415	0.767404	0.419051	NA
9	22175411	chr9:22175411:SG	C	T	2.40199e-05	1	457954	ADD	0.694781	0.793149	0.767338	0.419027	NA
9	22165656	chr9:22165656:SG	A	G	2.07444e-05	1	457954	ADD	0.696197	0.79478	0.767311	0.419018	NA
9	21798582	chr9:21798582:SG	G	A	2.40199e-05	1	457954	ADD	0.690388	0.78815	0.767306	0.419016	NA
9	22460175	chr9:22460175:SG	A	G	3.27544e-05	1	457954	ADD	0.516631	0.589802	0.767271	0.419004	NA
9	22265679	chr9:22265679:SG	A	G	5.34988e-05	1	457954	ADD	0.395643	0.451703	0.767184	0.418973	NA
9	22263366	chr9:22263366:SG	C	T	0.000129926	1	457954	ADD	0.262925	0.300185	0.767162	0.418965	NA
9	21546645	chr9:21546645:SG	G	A	1.31018e-05	1	457954	ADD	-1.10176	1.25789	0.76716	0.418964	NA
9	21912310	chr9:21912310:SG	C	G	0.000386502	1	457954	ADD	-0.15143	0.172892	0.767138	0.418957	NA
9	22044460	chr9:22044460:SG	C	T	2.72953e-05	1	457954	ADD	0.526356	0.601005	0.767015	0.418913	NA
9	21517953	chr9:21517953:SG	C	T	2.18363e-05	1	457954	ADD	-0.653563	0.746313	0.76689	0.418869	NA
9	21671427	chr9:21671427:SG	A	G	0.0130974	1	457954	ADD	-0.0259638	0.0296499	0.766819	0.418844	NA
9	21778904	chr9:21778904:IG	A	AT	5.02234e-05	1	457954	ADD	0.396706	0.453042	0.766762	0.418824	NA
9	21697776	chr9:21697776:SG	G	A	0.00106124	1	457954	ADD	0.0906907	0.103574	0.766692	0.418799	NA
9	21804251	chr9:21804251:IG	TAA	T	0.00104486	1	457954	ADD	-0.0920231	0.105097	0.766678	0.418794	NA
9	21618204	chr9:21618204:SG	C	G	2.29281e-05	1	457954	ADD	0.688515	0.786382	0.766583	0.41876	NA
9	21912418	chr9:21912418:SG	C	A	0.000519703	1	457954	ADD	0.12718	0.14526	0.766561	0.418752	NA
9	22230253	chr9:22230253:SG	T	G	3.16626e-05	1	457954	ADD	-0.535337	0.611443	0.766553	0.41875	NA
9	21835429	chr9:21835429:SG	T	C	2.51117e-05	1	457954	ADD	-0.636043	0.726481	0.766522	0.418739	NA
9	22095806	chr9:22095806:SG	C	T	3.60298e-05	1	457954	ADD	0.509285	0.581748	0.766392	0.418693	NA
9	21922443	chr9:21922443:SG	T	C	5.89579e-05	1	457954	ADD	-0.397016	0.453518	0.766347	0.418677	NA
9	22030430	chr9:22030430:SG	G	T	0.00133965	1	457954	ADD	0.0827766	0.0945602	0.766299	0.41866	NA
9	21984405	chr9:21984405:SG	G	A	0.000252209	1	457954	ADD	-0.185067	0.211415	0.766278	0.418652	NA
9	22235960	chr9:22235960:SG	A	T	0.000302432	1	457954	ADD	0.170699	0.19501	0.766213	0.418629	NA
9	22369901	chr9:22369901:SG	T	C	3.05708e-05	1	457954	ADD	-0.519381	0.593375	0.766148	0.418606	NA
9	21702752	chr9:21702752:IG	C	CA	0.000342829	1	457954	ADD	-0.160409	0.183263	0.766144	0.418605	NA
9	22493599	chr9:22493599:SG	C	A	0.000110273	1	457954	ADD	0.281734	0.321875	0.766135	0.418602	NA
9	21662317	chr9:21662317:SG	C	T	2.94789e-05	1	457954	ADD	-0.631581	0.721573	0.766121	0.418597	NA
9	22140030	chr9:22140030:SG	T	A	0.000645261	1	457954	ADD	-0.116085	0.132632	0.766046	0.41857	NA
9	21581606	chr9:21581606:SG	A	G	0.00169886	1	457954	ADD	-0.0725012	0.0828478	0.765824	0.418492	NA
9	21710213	chr9:21710213:SG	C	T	2.72953e-05	1	457954	ADD	-0.629833	0.719743	0.765765	0.418471	NA
9	22463850	chr9:22463850:SG	G	T	2.18363e-05	1	457954	ADD	-0.675546	0.771991	0.765747	0.418465	NA
9	21548000	chr9:21548000:SG	T	C	4.03971e-05	1	457954	ADD	0.4605	0.52632	0.765524	0.418386	NA
9	22206319	chr9:22206319:SG	C	T	0.000105906	1	457954	ADD	0.297275	0.339766	0.765524	0.418385	NA
9	21625489	chr9:21625489:SG	T	C	2.29281e-05	1	457954	ADD	-0.653059	0.74643	0.765468	0.418366	NA
9	22392621	chr9:22392621:SG	C	T	3.93053e-05	1	457954	ADD	0.463777	0.530093	0.765443	0.418357	NA
9	21902873	chr9:21902873:IG	G	GT	0.000108089	1	457954	ADD	-0.273593	0.31272	0.765416	0.418347	NA
9	22151505	chr9:22151505:SG	C	T	0.000137568	1	457954	ADD	0.261291	0.29866	0.765413	0.418346	NA
9	21876782	chr9:21876782:SG	C	T	2.40199e-05	1	457954	ADD	0.605179	0.691789	0.765281	0.418299	NA
9	21828265	chr9:21828265:SG	G	T	2.62035e-05	1	457954	ADD	-0.534816	0.611437	0.765077	0.418227	NA
9	21899225	chr9:21899225:SG	G	T	0.000239136	1	457899	ADD	0.189267	0.216404	0.764929	0.418175	NA
9	21913251	chr9:21913251:SG	A	C	2.51117e-05	1	457954	ADD	-0.539653	0.61708	0.764799	0.418129	NA
9	21659463	chr9:21659463:SG	G	A	5.2407e-05	1	457954	ADD	-0.408095	0.466678	0.764695	0.418092	NA
9	21824906	chr9:21824906:SG	C	T	7.31515e-05	1	457954	ADD	0.367347	0.420106	0.764598	0.418058	NA
9	22482482	chr9:22482482:SG	C	G	1.7469e-05	1	457954	ADD	0.719667	0.823096	0.764473	0.418014	NA
9	21732119	chr9:21732119:SG	T	A	9.38959e-05	1	457954	ADD	0.302515	0.346011	0.764385	0.417982	NA
9	21602349	chr9:21602349:SG	G	T	0.0116158	1	457954	ADD	-0.0276489	0.0316247	0.764371	0.417978	NA
9	21795087	chr9:21795087:SG	G	A	2.18363e-05	1	457954	ADD	0.595732	0.681421	0.764314	0.417957	NA
9	21961529	chr9:21961529:SG	T	C	4.14889e-05	1	457954	ADD	-0.457097	0.522851	0.764297	0.417951	NA
9	21620888	chr9:21620888:SG	C	T	0.000176874	1	457954	ADD	-0.213764	0.244524	0.764239	0.417931	NA
9	22245639	chr9:22245639:SG	G	A	9.38959e-05	1	457954	ADD	-0.313851	0.359022	0.764193	0.417914	NA
9	21521746	chr9:21521746:SG	C	T	2.18363e-05	1	457954	ADD	0.68548	0.784154	0.764165	0.417904	NA
9	21755921	chr9:21755921:SG	G	A	8.1886e-05	1	457954	ADD	-0.328674	0.376016	0.764043	0.417861	NA
9	22493922	chr9:22493922:SG	A	C	0.749332	1	457954	ADD	0.00682251	0.00780566	0.763957	0.417831	NA
9	22078006	chr9:22078006:SG	A	G	3.16626e-05	1	457954	ADD	0.519504	0.594418	0.763826	0.417785	NA
9	21603147	chr9:21603147:SG	A	G	2.18363e-05	1	457954	ADD	-0.654532	0.749123	0.763407	0.417636	NA
9	22497946	chr9:22497946:SG	C	G	2.76895e-05	1	379205	ADD	-0.566461	0.64835	0.763346	0.417615	NA
9	22237223	chr9:22237223:SG	A	G	8.62532e-05	1	457954	ADD	-0.319184	0.365331	0.763326	0.417607	NA
9	22411059	chr9:22411059:IG	A	AT	0.000127742	1	457954	ADD	0.261187	0.298955	0.763294	0.417596	NA
9	22353019	chr9:22353019:SG	T	C	0.000176874	1	457954	ADD	0.207935	0.238011	0.763243	0.417578	NA
9	22253586	chr9:22253586:SG	G	A	8.84368e-05	1	457954	ADD	-0.291348	0.333567	0.76288	0.41745	NA
9	22189572	chr9:22189572:SG	A	T	5.89579e-05	1	457954	ADD	-0.400661	0.458735	0.762835	0.417433	NA
9	22292350	chr9:22292350:SG	T	C	3.82134e-05	1	457954	ADD	0.466187	0.53382	0.762659	0.417371	NA
9	22302359	chr9:22302359:SG	G	A	3.82134e-05	1	457954	ADD	0.466187	0.53382	0.762659	0.417371	NA
9	22341380	chr9:22341380:SG	A	G	3.60298e-05	1	457954	ADD	0.509928	0.583958	0.762525	0.417324	NA
9	21703546	chr9:21703546:SG	A	T	2.07444e-05	1	457954	ADD	-0.650068	0.744482	0.762446	0.417296	NA
9	21845205	chr9:21845205:SG	T	G	5.13152e-05	1	457954	ADD	-0.399758	0.457845	0.762357	0.417264	NA
9	21666411	chr9:21666411:SG	G	A	0.0967193	1	457954	ADD	0.0100086	0.0114655	0.76201	0.417141	NA
9	22350895	chr9:22350895:SG	G	A	0.000248668	1	454421	ADD	0.18142	0.207831	0.761992	0.417135	NA
9	21893562	chr9:21893562:SG	A	G	2.29281e-05	1	457954	ADD	-0.656232	0.751822	0.761878	0.417095	NA
9	21833309	chr9:21833309:SG	A	G	0.00133092	1	457954	ADD	0.0819754	0.093919	0.761834	0.417079	NA
9	22279733	chr9:22279733:SG	C	T	0.000168139	1	457954	ADD	-0.224206	0.256874	0.761825	0.417076	NA
9	22272370	chr9:22272370:SG	T	C	2.07444e-05	1	457954	ADD	0.685197	0.78511	0.761675	0.417023	NA
9	22180718	chr9:22180718:SG	T	C	3.71216e-05	1	457954	ADD	-0.511605	0.586223	0.76163	0.417007	NA
9	21682347	chr9:21682347:IG	G	GCA	6.55088e-06	1	457954	ADD	1.36852	1.56843	0.761325	0.416898	NA
9	21759721	chr9:21759721:SG	G	A	0.000375584	1	457954	ADD	-0.15362	0.176073	0.76122	0.416861	NA
9	22296522	chr9:22296522:SG	A	G	6.55088e-05	1	457954	ADD	-0.349594	0.400693	0.761211	0.416858	NA
9	22186583	chr9:22186583:SG	G	C	5.89579e-05	1	457954	ADD	-0.369038	0.422991	0.761168	0.416843	NA
9	21924714	chr9:21924714:IG	GGCCCTGGA	G	2.18363e-05	1	457954	ADD	-0.541047	0.620197	0.761044	0.416799	NA
9	21949600	chr9:21949600:SG	A	C	2.40199e-05	1	457954	ADD	0.67751	0.776682	0.76093	0.416759	NA
9	21947293	chr9:21947293:SG	C	G	0.00045747	1	457954	ADD	0.143587	0.164621	0.760784	0.416707	NA
9	22071926	chr9:22071926:SG	T	C	2.07444e-05	1	457954	ADD	0.689753	0.790869	0.76064	0.416656	NA
9	22364649	chr9:22364649:SG	A	C	9.9355e-05	1	457954	ADD	0.289663	0.332204	0.760285	0.41653	NA
9	21704959	chr9:21704959:SG	T	C	0.000168139	1	457954	ADD	-0.222544	0.255235	0.760242	0.416515	NA
9	22024617	chr9:22024617:SG	T	C	0.000271861	1	457954	ADD	0.178959	0.205266	0.760101	0.416465	NA
9	21829355	chr9:21829355:SG	G	A	4.91316e-05	1	457954	ADD	0.418486	0.480027	0.760029	0.416439	NA
9	22425757	chr9:22425757:SG	A	G	5.45906e-06	1	457954	ADD	1.39973	1.60579	0.75982	0.416365	NA
9	22062994	chr9:22062994:SG	T	C	1.85608e-05	1	457954	ADD	-0.686698	0.787858	0.759689	0.416319	NA
9	21953661	chr9:21953661:SG	C	T	0.00040943	1	457954	ADD	0.146457	0.168049	0.759537	0.416265	NA
9	22148694	chr9:22148694:SG	T	C	8.7345e-06	1	457954	ADD	-1.14485	1.31368	0.759484	0.416246	NA
9	22050990	chr9:22050990:SG	A	G	0.00023474	1	457954	ADD	-0.187844	0.21555	0.759447	0.416233	NA
9	22351105	chr9:22351105:SG	G	A	3.81405e-05	1	406392	ADD	-0.387562	0.444733	0.759423	0.416224	NA
9	21584470	chr9:21584470:SG	C	T	0.000148487	1	457954	ADD	-0.248878	0.285601	0.759369	0.416205	NA
9	21800907	chr9:21800907:SG	A	C	4.58561e-05	1	457954	ADD	0.405103	0.464908	0.759272	0.416171	NA
9	21917500	chr9:21917500:SG	G	A	4.58561e-05	1	457954	ADD	0.405103	0.464908	0.759272	0.416171	NA
9	21931830	chr9:21931830:SG	A	G	4.58561e-05	1	457954	ADD	0.405103	0.464908	0.759272	0.416171	NA
9	22351159	chr9:22351159:SG	C	G	4.41066e-05	1	385430	ADD	-0.363579	0.417312	0.759062	0.416096	NA
9	21853202	chr9:21853202:SG	G	A	0.000117916	1	457954	ADD	-0.282975	0.324798	0.759049	0.416092	NA
9	21886833	chr9:21886833:SG	C	T	0.00328854	1	457954	ADD	0.0511502	0.0587122	0.758995	0.416072	NA
9	22174288	chr9:22174288:SG	T	C	6.4417e-05	1	457954	ADD	0.351906	0.403988	0.75878	0.415996	NA
9	21646154	chr9:21646154:IG	G	GTA	0.00011464	1	457954	ADD	-0.27382	0.314356	0.758731	0.415979	NA
9	21846328	chr9:21846328:SG	C	T	0.234212	1	457954	ADD	-0.0069603	0.00799116	0.758642	0.415947	NA
9	22306679	chr9:22306679:SG	A	G	0.000235832	1	457954	ADD	0.201172	0.230974	0.75859	0.415929	NA
9	22259699	chr9:22259699:SG	A	G	4.69479e-05	1	457954	ADD	0.424175	0.487017	0.758581	0.415926	NA
9	22077996	chr9:22077996:IG	G	GT	7.20596e-05	1	457954	ADD	-0.359503	0.412817	0.758383	0.415855	NA
9	22224105	chr9:22224105:SG	A	G	2.72953e-05	1	457954	ADD	0.586708	0.67374	0.758331	0.415837	NA
9	22309508	chr9:22309508:SG	G	A	0.000738065	1	457954	ADD	0.107869	0.123873	0.758301	0.415826	NA
9	22350477	chr9:22350477:SG	T	G	0.000101036	1	445387	ADD	-0.258023	0.296307	0.758284	0.41582	NA
9	22193243	chr9:22193243:IG	T	TA	2.51117e-05	1	457954	ADD	0.608243	0.698548	0.758161	0.415776	NA
9	22025976	chr9:22025976:SG	A	G	2.18363e-05	1	457954	ADD	0.602925	0.692527	0.757972	0.41571	NA
9	21697143	chr9:21697143:SG	C	A	2.72953e-05	1	457954	ADD	-0.634526	0.728869	0.757879	0.415677	NA
9	22382860	chr9:22382860:SG	A	G	2.83871e-05	1	457954	ADD	-0.626628	0.719814	0.757842	0.415663	NA
9	21679160	chr9:21679160:SG	T	G	3.4938e-05	1	457954	ADD	0.510604	0.586578	0.757735	0.415625	NA
9	22279612	chr9:22279612:SG	T	C	3.93053e-05	1	457954	ADD	0.433226	0.497735	0.757589	0.415574	NA
9	22313334	chr9:22313334:SG	T	G	2.72962e-05	1	457939	ADD	-0.641794	0.737381	0.757543	0.415558	NA
9	22387108	chr9:22387108:IG	G	GT	3.16626e-05	1	457954	ADD	0.519556	0.59697	0.75746	0.415528	NA
9	21618263	chr9:21618263:SG	G	A	5.45906e-06	1	457954	ADD	-1.24451	1.42995	0.757444	0.415522	NA
9	21849067	chr9:21849067:SG	A	T	0.257695	1	457954	ADD	-0.00673562	0.0077394	0.757425	0.415516	NA
9	21534810	chr9:21534810:SG	A	G	4.25807e-05	1	457954	ADD	-0.448494	0.515357	0.757351	0.415489	NA
9	21632465	chr9:21632465:IG.0	TA	T	0.000585212	1	457954	ADD	0.120587	0.138586	0.757111	0.415404	NA
9	22021949	chr9:22021949:SG	G	A	2.83871e-05	1	457954	ADD	-0.641661	0.737452	0.757084	0.415395	NA
9	21713784	chr9:21713784:SG	T	C	0.000128834	1	457954	ADD	-0.248828	0.286031	0.756786	0.415289	NA
9	22290878	chr9:22290878:IG	G	GA	4.91316e-05	1	457954	ADD	0.421875	0.48495	0.756785	0.415288	NA
9	21782988	chr9:21782988:IG	C	CT	3.38462e-05	1	457954	ADD	-0.53371	0.613517	0.756761	0.41528	NA
9	21958290	chr9:21958290:SG	G	A	0.000128834	1	457954	ADD	-0.257621	0.296165	0.75665	0.41524	NA
9	21627071	chr9:21627071:SG	G	C	0.000128834	1	457954	ADD	0.267178	0.307174	0.756545	0.415203	NA
9	21551879	chr9:21551879:SG	T	C	7.64269e-06	1	457954	ADD	-1.21597	1.398	0.756537	0.4152	NA
9	22160786	chr9:22160786:SG	G	A	3.71216e-05	1	457954	ADD	0.437313	0.502797	0.756484	0.415181	NA
9	21601037	chr9:21601037:SG	C	T	5.45906e-05	1	457954	ADD	0.415339	0.477594	0.756288	0.415112	NA
9	21743296	chr9:21743296:SG	T	C	5.45906e-05	1	457954	ADD	0.398032	0.45772	0.756197	0.415079	NA
9	22154621	chr9:22154621:SG	G	A	3.16626e-05	1	457954	ADD	-0.519613	0.597561	0.756127	0.415055	NA
9	22079255	chr9:22079255:SG	G	A	8.7345e-05	1	457954	ADD	-0.313253	0.360306	0.755873	0.414965	NA
9	21604448	chr9:21604448:SG	C	T	2.51117e-05	1	457954	ADD	0.58213	0.66958	0.755848	0.414956	NA
9	22471692	chr9:22471692:SG	C	G	5.13152e-05	1	457954	ADD	-0.408471	0.469862	0.755756	0.414923	NA
9	22492921	chr9:22492921:SG	G	T	5.13152e-05	1	457954	ADD	-0.408471	0.469862	0.755756	0.414923	NA
9	21736256	chr9:21736256:SG	A	G	2.29281e-05	1	457954	ADD	-0.664656	0.764627	0.755605	0.414869	NA
9	22449408	chr9:22449408:SG	C	T	0.00112566	1	457954	ADD	-0.086979	0.100084	0.755265	0.414749	NA
9	22350348	chr9:22350348:SG	T	C	4.55983e-05	1	438613	ADD	-0.416201	0.478968	0.755081	0.414683	NA
9	22367473	chr9:22367473:SG	C	T	0.00062015	1	457954	ADD	-0.117352	0.135053	0.755035	0.414667	NA
9	21543587	chr9:21543587:SG	G	A	3.16626e-05	1	457954	ADD	-0.526096	0.605459	0.755024	0.414663	NA
9	22202250	chr9:22202250:SG	A	C	6.55088e-05	1	457954	ADD	0.392633	0.451937	0.754776	0.414575	NA
9	21674077	chr9:21674077:SG	A	T	2.18363e-05	1	457954	ADD	-0.669982	0.771182	0.754766	0.414572	NA
9	22326616	chr9:22326616:SG	A	G	9.71713e-05	1	457954	ADD	-0.278782	0.32091	0.754684	0.414542	NA
9	21512288	chr9:21512288:SG	G	A	0.000141936	1	457954	ADD	-0.242325	0.27897	0.754534	0.414489	NA
9	21751285	chr9:21751285:SG	C	G	0.000164864	1	457954	ADD	0.240801	0.277279	0.754195	0.414369	NA
9	21967989	chr9:21967989:IG	GGT	G	6.87842e-05	1	457954	ADD	-0.364803	0.420104	0.754058	0.41432	NA
9	21544465	chr9:21544465:IG	A	AC	2.72953e-05	1	457954	ADD	-0.519024	0.597738	0.753968	0.414288	NA
9	22091353	chr9:22091353:SG	G	A	5.02234e-05	1	457954	ADD	0.451001	0.519411	0.753931	0.414275	NA
9	21621487	chr9:21621487:SG	C	T	5.02234e-05	1	457954	ADD	0.424584	0.48904	0.75377	0.414218	NA
9	21986906	chr9:21986906:SG	T	C	0.000110273	1	457954	ADD	0.285445	0.328804	0.753655	0.414177	NA
9	22299934	chr9:22299934:IG	GCTTCTTTCT	G	4.36725e-05	1	457954	ADD	0.45805	0.527654	0.753575	0.414148	NA
9	22411129	chr9:22411129:SG	G	A	4.91316e-05	1	457954	ADD	-0.443917	0.511386	0.753539	0.414135	NA
9	22294926	chr9:22294926:SG	A	T	2.29281e-05	1	457954	ADD	-0.638178	0.735236	0.753406	0.414088	NA
9	21905389	chr9:21905389:SG	T	A	0.0003734	1	457954	ADD	-0.1466	0.168898	0.753395	0.414085	NA
9	21677838	chr9:21677838:SG	A	C	2.83871e-05	1	457954	ADD	-0.536092	0.617635	0.753381	0.41408	NA
9	22433011	chr9:22433011:SG	C	T	9.82631e-06	1	457954	ADD	-1.12593	1.29728	0.753274	0.414041	NA
9	22305069	chr9:22305069:SG	G	A	3.27544e-05	1	457954	ADD	0.473207	0.545378	0.752847	0.41389	NA
9	22125881	chr9:22125881:SG	G	A	2.40199e-05	1	457954	ADD	0.583141	0.672145	0.752699	0.413837	NA
9	22221136	chr9:22221136:SG	T	C	3.60298e-05	1	457954	ADD	0.510274	0.588183	0.75263	0.413813	NA
9	21641576	chr9:21641576:SG	C	T	2.07444e-05	1	457954	ADD	-0.642619	0.740813	0.752472	0.413756	NA
9	21518198	chr9:21518198:SG	G	C	2.29281e-05	1	457954	ADD	0.679726	0.7836	0.752451	0.413749	NA
9	22022507	chr9:22022507:SG	A	G	0.000833053	1	457954	ADD	0.105121	0.121186	0.752442	0.413746	NA
9	22387140	chr9:22387140:IG	G	GT	0.000131018	1	457954	ADD	0.264516	0.304965	0.752324	0.413704	NA
9	21550589	chr9:21550589:SG	T	A	6.22333e-05	1	457954	ADD	0.36865	0.425029	0.752299	0.413695	NA
9	21515314	chr9:21515314:SG	T	C	2.94789e-05	1	457954	ADD	-0.632559	0.729328	0.75224	0.413674	NA
9	22095207	chr9:22095207:SG	T	G	8.19429e-05	1	457636	ADD	0.301013	0.347082	0.752151	0.413642	NA
9	21922627	chr9:21922627:SG	G	C	0.000271861	1	457954	ADD	-0.173706	0.200292	0.752144	0.41364	NA
9	22001992	chr9:22001992:SG	C	T	6.22333e-05	1	457954	ADD	0.374254	0.431592	0.751943	0.413568	NA
9	22223071	chr9:22223071:SG	G	C	3.60298e-05	1	457954	ADD	-0.479569	0.55307	0.75187	0.413542	NA
9	21969805	chr9:21969805:SG	T	G	0.0153836	1	457954	ADD	-0.0239791	0.0276553	0.751816	0.413523	NA
9	21773762	chr9:21773762:SG	T	A	5.45906e-05	1	457954	ADD	0.423416	0.488336	0.751793	0.413515	NA
9	21636349	chr9:21636349:SG	G	T	0.000430174	1	457954	ADD	0.143225	0.165199	0.751662	0.413468	NA
9	22368122	chr9:22368122:SG	C	T	0.383311	1	457954	ADD	0.00750728	0.00865949	0.751589	0.413442	NA
9	21640660	chr9:21640660:SG	G	C	0.000284963	1	457954	ADD	0.175476	0.202412	0.751557	0.413431	NA
9	22016295	chr9:22016295:SG	A	C	0.000670373	1	457954	ADD	-0.112295	0.129544	0.751421	0.413383	NA
9	22351633	chr9:22351633:SG	G	C	2.84556e-05	1	404138	ADD	0.454367	0.52419	0.75134	0.413354	NA
9	22409787	chr9:22409787:SG	C	T	7.64269e-05	1	457954	ADD	-0.334354	0.385753	0.751267	0.413328	NA
9	22457330	chr9:22457330:SG	A	G	7.64269e-05	1	457954	ADD	-0.334354	0.385753	0.751267	0.413328	NA
9	22256307	chr9:22256307:SG	C	T	4.69479e-05	1	457954	ADD	-0.400406	0.46211	0.750775	0.413153	NA
9	21528981	chr9:21528981:SG	A	G	3.38462e-05	1	457954	ADD	0.50805	0.586351	0.750755	0.413146	NA
9	21638608	chr9:21638608:SG	A	T	9.49877e-05	1	457954	ADD	0.313453	0.361762	0.750755	0.413146	NA
9	21745925	chr9:21745925:SG	G	A	8.7345e-06	1	457954	ADD	-1.11244	1.28396	0.750667	0.413114	NA
9	21983078	chr9:21983078:SG	T	C	2.29281e-05	1	457954	ADD	0.586194	0.676578	0.750667	0.413114	NA
9	21728418	chr9:21728418:SG	T	C	2.29281e-05	1	457954	ADD	-0.631839	0.729271	0.750646	0.413107	NA
9	22014412	chr9:22014412:SG	G	A	0.000216179	1	457954	ADD	-0.215936	0.249238	0.750623	0.413099	NA
9	22446123	chr9:22446123:SG	G	A	3.71216e-05	1	457954	ADD	-0.512725	0.591861	0.750464	0.413042	NA
9	22287956	chr9:22287956:SG	A	G	4.69479e-05	1	457954	ADD	0.418006	0.482548	0.750383	0.413013	NA
9	21647272	chr9:21647272:SG	T	C	3.05708e-05	1	457954	ADD	-0.625448	0.722171	0.750071	0.412902	NA
9	22005957	chr9:22005957:IG	AGTC	A	0.000112457	1	457954	ADD	0.286735	0.33119	0.749562	0.412721	NA
9	22282954	chr9:22282954:SG	G	T	2.94789e-05	1	457954	ADD	0.584655	0.675311	0.749535	0.412712	NA
9	22406362	chr9:22406362:SG	T	G	2.62035e-05	1	457954	ADD	0.527821	0.609686	0.74948	0.412692	NA
9	22358414	chr9:22358414:SG	G	A	0.000507693	1	457954	ADD	-0.127417	0.147182	0.749462	0.412686	NA
9	21784378	chr9:21784378:SG	T	C	0.000675832	1	457954	ADD	0.114557	0.132328	0.749438	0.412677	NA
9	21948244	chr9:21948244:SG	G	T	8.7345e-06	1	457954	ADD	-1.15352	1.33248	0.749424	0.412672	NA
9	22103783	chr9:22103783:SG	G	T	2.18363e-05	1	457954	ADD	0.679063	0.784422	0.749413	0.412668	NA
9	22321137	chr9:22321137:SG	A	C	2.62035e-05	1	457954	ADD	0.520997	0.601833	0.749409	0.412667	NA
9	21981499	chr9:21981499:SG	G	C	3.38462e-05	1	457954	ADD	-0.460037	0.531415	0.749405	0.412665	NA
9	21541345	chr9:21541345:SG	T	C	5.78661e-05	1	457954	ADD	-0.367901	0.424992	0.749375	0.412655	NA
9	21624849	chr9:21624849:SG	G	A	3.38462e-05	1	457954	ADD	-0.512552	0.592104	0.74934	0.412642	NA
9	22328079	chr9:22328079:SG	A	G	5.2407e-05	1	457954	ADD	-0.409691	0.47328	0.749339	0.412642	NA
9	22466855	chr9:22466855:SG	A	G	4.58561e-05	1	457954	ADD	0.421489	0.486912	0.749325	0.412637	NA
9	21541173	chr9:21541173:SG	A	G	4.91317e-05	1	457953	ADD	0.459435	0.530851	0.749038	0.412535	NA
9	22142618	chr9:22142618:IG	TG	T	4.91316e-05	1	457954	ADD	0.417374	0.482288	0.748924	0.412494	NA
9	21998531	chr9:21998531:SG	G	A	4.69479e-05	1	457954	ADD	0.403612	0.466448	0.748723	0.412423	NA
9	21664688	chr9:21664688:IG	G	GA	0.000699852	1	457954	ADD	0.110714	0.127953	0.748692	0.412412	NA
9	22117587	chr9:22117587:SG	A	G	7.75187e-05	1	457954	ADD	-0.339794	0.39271	0.748666	0.412402	NA
9	22122795	chr9:22122795:SG	A	G	7.75187e-05	1	457954	ADD	-0.339794	0.39271	0.748666	0.412402	NA
9	21878850	chr9:21878850:IG	TG	T	2.62035e-05	1	457954	ADD	0.518775	0.599593	0.748593	0.412377	NA
9	22088635	chr9:22088635:SG	A	G	7.64269e-05	1	457954	ADD	0.329	0.380304	0.748392	0.412305	NA
9	22114255	chr9:22114255:SG	T	G	7.64269e-05	1	457954	ADD	0.329	0.380304	0.748392	0.412305	NA
9	22308041	chr9:22308041:SG	T	C	2.94789e-05	1	457954	ADD	0.5686	0.657342	0.748221	0.412244	NA
9	22426062	chr9:22426062:SG	C	G	2.94789e-05	1	457954	ADD	0.5686	0.657342	0.748221	0.412244	NA
9	21632016	chr9:21632016:SG	A	C	0.000159405	1	457954	ADD	-0.22359	0.258495	0.748172	0.412227	NA
9	22001607	chr9:22001607:SG	A	G	0.00039742	1	457954	ADD	-0.147856	0.170941	0.748152	0.41222	NA
9	22052218	chr9:22052218:SG	G	A	4.47643e-05	1	457954	ADD	0.426885	0.493548	0.748109	0.412204	NA
9	21883360	chr9:21883360:IG	AAATT	A	0.000306799	1	457954	ADD	-0.167555	0.193723	0.748088	0.412197	NA
9	21845828	chr9:21845828:SG	A	G	8.95286e-05	1	457954	ADD	-0.315369	0.364638	0.748019	0.412172	NA
9	21948289	chr9:21948289:SG	C	A	2.72953e-05	1	457954	ADD	-0.538437	0.622602	0.747908	0.412133	NA
9	21549093	chr9:21549093:SG	T	C	0.000112457	1	457954	ADD	0.272714	0.315394	0.74767	0.412048	NA
9	21788183	chr9:21788183:SG	A	G	4.25807e-05	1	457954	ADD	-0.451761	0.522465	0.747659	0.412044	NA
9	21765656	chr9:21765656:SG	T	A	2.40199e-05	1	457954	ADD	-0.637452	0.737307	0.747477	0.411979	NA
9	22491284	chr9:22491284:IG	CTTGAG	C	2.18363e-05	1	457954	ADD	-0.661412	0.765042	0.747435	0.411964	NA
9	21605918	chr9:21605918:IG	T	TC	8.62532e-05	1	457954	ADD	-0.314024	0.36323	0.747416	0.411958	NA
9	21605920	chr9:21605920:SG	A	C	8.62532e-05	1	457954	ADD	-0.314024	0.36323	0.747416	0.411958	NA
9	21676298	chr9:21676298:SG	T	C	0.000755534	1	457954	ADD	-0.107106	0.1239	0.747283	0.41191	NA
9	22255776	chr9:22255776:SG	A	G	2.18363e-05	1	457954	ADD	-0.644317	0.745473	0.747026	0.411819	NA
9	21573798	chr9:21573798:SG	T	G	5.89579e-05	1	457954	ADD	0.347617	0.402231	0.746877	0.411765	NA
9	21612136	chr9:21612136:SG	T	C	4.36725e-05	1	457954	ADD	0.44184	0.511273	0.746833	0.41175	NA
9	22402142	chr9:22402142:SG	G	T	5.45906e-06	1	457954	ADD	1.38385	1.60134	0.746808	0.411741	NA
9	22201911	chr9:22201911:SG	T	C	5.45906e-06	1	457954	ADD	-1.20171	1.39069	0.746687	0.411698	NA
9	22283082	chr9:22283082:SG	G	A	0.00013866	1	457954	ADD	-0.246329	0.285066	0.746685	0.411697	NA
9	21705207	chr9:21705207:SG	T	C	0.0296471	1	457954	ADD	-0.0171818	0.0198891	0.746288	0.411556	NA
9	21837294	chr9:21837294:SG	T	C	5.02234e-05	1	457954	ADD	-0.39649	0.459038	0.746047	0.41147	NA
9	22464987	chr9:22464987:SG	T	A	4.58561e-05	1	457954	ADD	-0.410672	0.475546	0.745769	0.411371	NA
9	22044298	chr9:22044298:SG	C	T	0.00033737	1	457954	ADD	0.161476	0.187002	0.745631	0.411322	NA
9	22394417	chr9:22394417:SG	G	A	0.000284963	1	457954	ADD	-0.16979	0.196636	0.74558	0.411303	NA
9	22384910	chr9:22384910:SG	T	G	6.55088e-05	1	457954	ADD	0.361844	0.419072	0.745531	0.411286	NA
9	21825456	chr9:21825456:SG	G	A	0.000553549	1	457954	ADD	-0.123437	0.142961	0.745519	0.411282	NA
9	21976765	chr9:21976765:SG	C	A	2.29281e-05	1	457954	ADD	-0.549154	0.636172	0.745143	0.411148	NA
9	22156364	chr9:22156364:SG	T	C	4.80398e-05	1	457954	ADD	-0.419899	0.486444	0.745117	0.411138	NA
9	22165909	chr9:22165909:SG	T	C	0.00132328	1	457954	ADD	0.0796914	0.0923243	0.74506	0.411118	NA
9	21787258	chr9:21787258:SG	G	A	3.82134e-05	1	457954	ADD	-0.440546	0.510386	0.745049	0.411114	NA
9	21843235	chr9:21843235:SG	C	G	3.82134e-05	1	457954	ADD	-0.440546	0.510386	0.745049	0.411114	NA
9	21845009	chr9:21845009:SG	C	T	3.82134e-05	1	457954	ADD	-0.440546	0.510386	0.745049	0.411114	NA
9	22354377	chr9:22354377:SG	T	G	0.000113813	1	456890	ADD	-0.254761	0.295156	0.745015	0.411102	NA
9	22180003	chr9:22180003:SG	C	A	6.9876e-05	1	457954	ADD	0.343228	0.39766	0.744972	0.411087	NA
9	21888884	chr9:21888884:SG	T	C	2.18363e-05	1	457954	ADD	0.678033	0.785638	0.744829	0.411036	NA
9	22052262	chr9:22052262:SG	A	G	3.05708e-05	1	457954	ADD	0.515375	0.597186	0.744778	0.411018	NA
9	21864982	chr9:21864982:SG	T	C	0.000239107	1	457954	ADD	0.186982	0.216685	0.744635	0.410967	NA
9	21690776	chr9:21690776:SG	C	G	3.71216e-05	1	457954	ADD	0.461388	0.534693	0.744603	0.410955	NA
9	21690872	chr9:21690872:SG	A	T	3.71216e-05	1	457954	ADD	0.461388	0.534693	0.744603	0.410955	NA
9	22257594	chr9:22257594:SG	G	A	3.93053e-05	1	457954	ADD	0.459538	0.532622	0.744397	0.410882	NA
9	22477348	chr9:22477348:SG	G	A	0.00143901	1	457954	ADD	0.0774339	0.0897488	0.744397	0.410882	NA
9	21957758	chr9:21957758:SG	G	A	6.00497e-05	1	457954	ADD	0.366295	0.424572	0.744317	0.410853	NA
9	22010303	chr9:22010303:IG	AC	A	3.82134e-05	1	457954	ADD	0.51098	0.592308	0.74424	0.410826	NA
9	22186698	chr9:22186698:SG	A	C	4.80398e-05	1	457954	ADD	-0.405505	0.470049	0.744228	0.410822	NA
9	21978749	chr9:21978749:SG	A	T	6.55088e-05	1	457954	ADD	0.384757	0.446017	0.744167	0.4108	NA
9	21886135	chr9:21886135:SG	T	A	2.72953e-05	1	457954	ADD	0.517969	0.600445	0.744149	0.410794	NA
9	22480826	chr9:22480826:SG	A	C	2.62035e-05	1	457954	ADD	0.588193	0.681861	0.744128	0.410786	NA
9	21962299	chr9:21962299:SG	C	T	2.18363e-05	1	457954	ADD	-0.662007	0.767527	0.74394	0.410719	NA
9	21685369	chr9:21685369:SG	T	A	2.07444e-05	1	457954	ADD	-0.668615	0.775191	0.743934	0.410717	NA
9	21541822	chr9:21541822:SG	G	C	0.000119013	1	457934	ADD	-0.25633	0.297211	0.743825	0.410678	NA
9	21848745	chr9:21848745:SG	C	A	0.25403	1	457954	ADD	-0.00670408	0.00777411	0.743663	0.41062	NA
9	22177539	chr9:22177539:SG	G	A	8.84368e-05	1	457954	ADD	0.337129	0.390954	0.743603	0.410599	NA
9	22282451	chr9:22282451:SG	A	C	0.000773003	1	457954	ADD	-0.10263	0.11902	0.743546	0.410579	NA
9	22309853	chr9:22309853:SG	C	T	0.000738065	1	457954	ADD	0.106763	0.123816	0.743514	0.410567	NA
9	21892672	chr9:21892672:IG	A	ATAGTTTGGACAC	2.40199e-05	1	457954	ADD	0.586568	0.68028	0.743468	0.410551	NA
9	22081131	chr9:22081131:SG	T	C	5.2407e-05	1	457954	ADD	0.394765	0.457844	0.743435	0.410539	NA
9	22433498	chr9:22433498:SG	T	C	9.82631e-06	1	457954	ADD	-1.11627	1.29473	0.743318	0.410497	NA
9	22021426	chr9:22021426:SG	A	G	0.00117697	1	457954	ADD	-0.0857275	0.0994339	0.743311	0.410495	NA
9	22146674	chr9:22146674:SG	A	G	6.9876e-05	1	457954	ADD	0.33606	0.389792	0.743307	0.410493	NA
9	21584545	chr9:21584545:IG.0	AT	A	9.06205e-05	1	457954	ADD	0.297543	0.345133	0.743236	0.410468	NA
9	21963421	chr9:21963421:SG	C	T	9.71713e-05	1	457954	ADD	-0.295098	0.34232	0.743136	0.410432	NA
9	21953268	chr9:21953268:SG	C	G	8.7345e-06	1	457954	ADD	-1.11476	1.29326	0.743	0.410384	NA
9	21932340	chr9:21932340:IG	C	CA	3.93053e-05	1	457954	ADD	0.455517	0.528461	0.74299	0.41038	NA
9	22198644	chr9:22198644:SG	A	C	7.53351e-05	1	457954	ADD	0.339029	0.393324	0.742971	0.410373	NA
9	21619116	chr9:21619116:SG	T	C	2.40199e-05	1	457954	ADD	0.584223	0.677843	0.742845	0.410329	NA
9	22397174	chr9:22397174:IG	ATAT	A	2.94789e-05	1	457954	ADD	-0.523919	0.607892	0.742805	0.410314	NA
9	21936964	chr9:21936964:SG	A	T	5.2407e-05	1	457954	ADD	-0.372785	0.432552	0.742747	0.410294	NA
9	22379866	chr9:22379866:SG	C	T	0.000105906	1	457954	ADD	0.296766	0.344348	0.742737	0.41029	NA
9	22368743	chr9:22368743:SG	A	G	2.40199e-05	1	457954	ADD	-0.659818	0.765647	0.742662	0.410263	NA
9	22369597	chr9:22369597:SG	C	G	2.40199e-05	1	457954	ADD	-0.659818	0.765647	0.742662	0.410263	NA
9	21963889	chr9:21963889:IG.0	GA	G	6.9876e-05	1	457954	ADD	0.361253	0.419198	0.74265	0.410259	NA
9	22356226	chr9:22356226:SG	T	C	4.36725e-05	1	457954	ADD	-0.496131	0.575718	0.742632	0.410252	NA
9	22405570	chr9:22405570:SG	A	G	6.55088e-05	1	457954	ADD	-0.325068	0.377392	0.741931	0.410002	NA
9	21666412	chr9:21666412:SG	C	T	9.71713e-05	1	457954	ADD	0.289234	0.335823	0.741788	0.409951	NA
9	22304046	chr9:22304046:SG	T	C	0.0301493	1	457954	ADD	-0.0170051	0.0197443	0.74178	0.409949	NA
9	22056630	chr9:22056630:SG	G	A	0.000333003	1	457954	ADD	0.154804	0.179744	0.741746	0.409937	NA
9	22433768	chr9:22433768:SG	C	T	6.22333e-05	1	457954	ADD	0.363888	0.422527	0.741695	0.409918	NA
9	21545358	chr9:21545358:SG	C	T	3.38462e-05	1	457954	ADD	0.507822	0.589725	0.741522	0.409857	NA
9	22469256	chr9:22469256:SG	T	C	0.00761103	1	457954	ADD	-0.0333995	0.0387905	0.741361	0.409799	NA
9	21993325	chr9:21993325:SG	C	A	8.7345e-06	1	457954	ADD	0.899962	1.04525	0.741317	0.409783	NA
9	21741029	chr9:21741029:SG	A	G	0.000104814	1	457954	ADD	-0.280199	0.325483	0.7411	0.409706	NA
9	21743431	chr9:21743431:SG	A	G	0.000191067	1	457954	ADD	-0.203558	0.236466	0.741037	0.409683	NA
9	22102813	chr9:22102813:SG	T	C	2.51117e-05	1	457954	ADD	0.586161	0.680971	0.74093	0.409645	NA
9	21969488	chr9:21969488:SG	T	C	3.4938e-05	1	457954	ADD	-0.510687	0.593295	0.740915	0.40964	NA
9	21945034	chr9:21945034:SG	C	T	2.07444e-05	1	457954	ADD	-0.675101	0.784396	0.740741	0.409578	NA
9	21882027	chr9:21882027:IG	AAAT	A	3.60298e-05	1	457954	ADD	0.460671	0.535299	0.740607	0.40953	NA
9	21614580	chr9:21614580:SG	T	C	3.4938e-05	1	457954	ADD	0.46902	0.545111	0.74031	0.409424	NA
9	22278463	chr9:22278463:SG	A	T	0.000655088	1	457954	ADD	-0.114111	0.132623	0.740309	0.409424	NA
9	22288950	chr9:22288950:SG	A	G	0.000122283	1	457954	ADD	-0.27951	0.324861	0.740287	0.409416	NA
9	22366725	chr9:22366725:SG	C	G	0.000122283	1	457954	ADD	-0.27951	0.324861	0.740287	0.409416	NA
9	22372376	chr9:22372376:SG	A	T	0.000122283	1	457954	ADD	-0.27951	0.324861	0.740287	0.409416	NA
9	22350453	chr9:22350453:SG	T	C	0.000111494	1	439484	ADD	0.259324	0.301408	0.740244	0.4094	NA
9	22004330	chr9:22004330:SG	T	C	0.000591762	1	457954	ADD	-0.120448	0.139999	0.7402	0.409385	NA
9	21901811	chr9:21901811:SG	A	G	3.38462e-05	1	457954	ADD	0.504262	0.586159	0.740084	0.409343	NA
9	21571864	chr9:21571864:SG	G	A	2.83871e-05	1	457954	ADD	0.568568	0.661072	0.739721	0.409214	NA
9	22241343	chr9:22241343:IG	CCTT	C	4.14889e-05	1	457954	ADD	0.495308	0.575894	0.739717	0.409212	NA
9	22154692	chr9:22154692:IG.0	GGCGCAGGGCCCCCGATGCGGGGTCAGATTGTGTGGA	G	1.31018e-05	1	457954	ADD	-0.67218	0.781583	0.73964	0.409185	NA
9	22437907	chr9:22437907:SG	C	T	2.07444e-05	1	457954	ADD	-0.631089	0.733809	0.739629	0.409181	NA
9	21729064	chr9:21729064:SG	A	G	3.71216e-05	1	457954	ADD	0.500729	0.582235	0.739621	0.409178	NA
9	21584467	chr9:21584467:IG	T	TTC	4.80398e-05	1	457954	ADD	-0.440448	0.512143	0.739617	0.409176	NA
9	21631836	chr9:21631836:SG	G	C	3.4938e-05	1	457954	ADD	0.506262	0.588679	0.739594	0.409168	NA
9	22489937	chr9:22489937:IG	A	AT	9.71713e-05	1	457954	ADD	0.290309	0.337595	0.739488	0.40913	NA
9	21504267	chr9:21504267:SG	G	C	3.4938e-05	1	457954	ADD	-0.506361	0.588872	0.739398	0.409098	NA
9	22095554	chr9:22095554:SG	T	A	3.93054e-05	1	457952	ADD	-0.440635	0.512436	0.739398	0.409098	NA
9	21559954	chr9:21559954:SG	T	C	7.64269e-06	1	457954	ADD	-1.17543	1.36707	0.739285	0.409058	NA
9	21575510	chr9:21575510:SG	G	C	7.64269e-06	1	457954	ADD	-1.17543	1.36707	0.739285	0.409058	NA
9	22143378	chr9:22143378:SG	T	C	0.338059	1	457954	ADD	0.00615451	0.00715804	0.739263	0.40905	NA
9	21539885	chr9:21539885:SG	T	G	2.18363e-05	1	457954	ADD	0.699119	0.813196	0.739115	0.408997	NA
9	21800057	chr9:21800057:SG	T	C	3.82134e-05	1	457954	ADD	0.46083	0.536053	0.739038	0.40897	NA
9	22113598	chr9:22113598:SG	C	T	3.93053e-05	1	457954	ADD	-0.499213	0.580825	0.738723	0.408857	NA
9	22442631	chr9:22442631:SG	T	C	2.51117e-05	1	457954	ADD	-0.643001	0.748168	0.738627	0.408823	NA
9	22471635	chr9:22471635:SG	A	C	0.000219454	1	457954	ADD	-0.201189	0.234104	0.738565	0.408801	NA
9	21652784	chr9:21652784:SG	G	C	0.000114641	1	457953	ADD	0.270539	0.314817	0.738487	0.408773	NA
9	21586777	chr9:21586777:SG	A	G	6.66006e-05	1	457954	ADD	-0.385426	0.44851	0.738478	0.40877	NA
9	21566835	chr9:21566835:SG	T	C	8.40696e-05	1	457954	ADD	-0.302047	0.351505	0.73839	0.408738	NA
9	22243003	chr9:22243003:SG	C	T	2.40199e-05	1	457954	ADD	0.664097	0.772863	0.738343	0.408722	NA
9	21590308	chr9:21590308:SG	C	A	0.000752259	1	457954	ADD	-0.105652	0.122967	0.738209	0.408674	NA
9	21525573	chr9:21525573:SG	G	A	0.00249698	1	457954	ADD	-0.057809	0.0672846	0.738175	0.408661	NA
9	21792083	chr9:21792083:SG	T	C	2.51117e-05	1	457954	ADD	0.582584	0.678106	0.738112	0.408639	NA
9	21628846	chr9:21628846:SG	C	T	6.33251e-05	1	457954	ADD	-0.363796	0.423507	0.737897	0.408562	NA
9	21612033	chr9:21612033:SG	A	G	4.58561e-05	1	457954	ADD	0.447583	0.521096	0.737757	0.408512	NA
9	21729367	chr9:21729367:SG	C	G	0.375418	1	457954	ADD	-0.00920976	0.0107226	0.737723	0.4085	NA
9	21978416	chr9:21978416:SG	G	A	8.84368e-05	1	457954	ADD	0.317848	0.370066	0.737702	0.408492	NA
9	21565675	chr9:21565675:SG	C	T	0.648341	1	457954	ADD	-0.00608494	0.0070849	0.73764	0.40847	NA
9	21814998	chr9:21814998:SG	T	C	2.40199e-05	1	457954	ADD	0.668948	0.778952	0.737503	0.408421	NA
9	22438504	chr9:22438504:SG	C	T	9.9355e-05	1	457954	ADD	0.30604	0.356389	0.737405	0.408386	NA
9	21617198	chr9:21617198:SG	G	A	7.20596e-05	1	457954	ADD	-0.329856	0.384128	0.737392	0.408382	NA
9	21510018	chr9:21510018:IG	TATTA	T	6.76924e-05	1	457954	ADD	0.366462	0.426763	0.737369	0.408373	NA
9	22455971	chr9:22455971:SG	A	G	6.55088e-06	1	457954	ADD	-1.14339	1.33161	0.737285	0.408343	NA
9	22172674	chr9:22172674:SG	G	T	0.00457142	1	457954	ADD	0.042891	0.0499531	0.737237	0.408326	NA
9	21605420	chr9:21605420:SG	T	C	0.0055213	1	457954	ADD	-0.0393352	0.0458158	0.737111	0.408281	NA
9	21968246	chr9:21968246:SG	C	G	4.47643e-05	1	457954	ADD	-0.412174	0.48013	0.73696	0.408227	NA
9	22018062	chr9:22018062:SG	G	A	2.40199e-05	1	457954	ADD	-0.655178	0.763226	0.736907	0.408208	NA
9	22095727	chr9:22095727:SG	C	G	0.000119008	1	457954	ADD	0.263855	0.307372	0.736892	0.408203	NA
9	21653391	chr9:21653391:IG	A	AT	0.000163772	1	457953	ADD	-0.229752	0.267697	0.736601	0.408099	NA
9	21602407	chr9:21602407:SG	T	A	7.97023e-05	1	457954	ADD	-0.315006	0.367043	0.73655	0.408081	NA
9	21604299	chr9:21604299:SG	G	T	7.97023e-05	1	457954	ADD	-0.315006	0.367043	0.73655	0.408081	NA
9	22392592	chr9:22392592:SG	G	A	2.40199e-05	1	457954	ADD	-0.643273	0.749615	0.736401	0.408027	NA
9	21752305	chr9:21752305:SG	G	T	2.18363e-05	1	457954	ADD	-0.629447	0.733679	0.736047	0.407901	NA
9	22350764	chr9:22350764:SG	A	T	0.000127474	1	396158	ADD	-0.205389	0.239404	0.736021	0.407892	NA
9	21692336	chr9:21692336:SG	G	A	0.000527346	1	457954	ADD	0.124379	0.144979	0.736007	0.407887	NA
9	22442344	chr9:22442344:SG	C	T	0.145392	1	457954	ADD	-0.00822446	0.00958722	0.735919	0.407855	NA
9	22058301	chr9:22058301:SG	C	T	4.58561e-05	1	457954	ADD	-0.429774	0.500993	0.7359	0.407848	NA
9	21758364	chr9:21758364:SG	C	T	0.00374492	1	457954	ADD	-0.0473804	0.0552322	0.735891	0.407845	NA
9	21944126	chr9:21944126:SG	T	C	5.45906e-06	1	457954	ADD	-1.16511	1.35821	0.735863	0.407835	NA
9	22351300	chr9:22351300:SG	T	G	0.000425626	1	455799	ADD	-0.131592	0.153408	0.735812	0.407817	NA
9	22288707	chr9:22288707:SG	T	C	0.0556872	1	457951	ADD	-0.0130558	0.0152219	0.735648	0.407758	NA
9	21540516	chr9:21540516:SG	C	T	5.89579e-05	1	457954	ADD	0.406996	0.474591	0.735431	0.407681	NA
9	21912417	chr9:21912417:SG	C	T	5.34988e-05	1	457954	ADD	0.386641	0.450882	0.735342	0.407649	NA
9	22223114	chr9:22223114:SG	T	A	5.2407e-05	1	457954	ADD	0.418295	0.487821	0.735265	0.407621	NA
9	22366932	chr9:22366932:SG	A	G	2.94789e-05	1	457954	ADD	-0.628533	0.733011	0.735249	0.407616	NA
9	22002601	chr9:22002601:SG	T	C	1.85608e-05	1	457954	ADD	-0.680078	0.793162	0.73518	0.407591	NA
9	21587832	chr9:21587832:SG	T	C	0.0001867	1	457954	ADD	0.213691	0.249227	0.735164	0.407585	NA
9	21614534	chr9:21614534:IG	AACAG	A	5.45906e-06	1	457954	ADD	-1.19039	1.38841	0.73509	0.407559	NA
9	22316809	chr9:22316809:SG	C	T	5.56824e-05	1	457954	ADD	-0.395623	0.461446	0.735059	0.407548	NA
9	22079174	chr9:22079174:SG	G	A	5.45906e-06	1	457954	ADD	-1.25772	1.46729	0.734737	0.407432	NA
9	22499354	chr9:22499354:SG	C	A	2.63724e-05	1	379184	ADD	-0.64556	0.753138	0.734724	0.407428	NA
9	22063108	chr9:22063108:SG	G	A	0.0139708	1	457954	ADD	0.0246662	0.028777	0.734708	0.407422	NA
9	21937304	chr9:21937304:SG	A	C	0.00391961	1	457954	ADD	0.046961	0.0547889	0.734666	0.407407	NA
9	21880728	chr9:21880728:IG	G	GA	6.22333e-05	1	457954	ADD	0.360667	0.420933	0.734154	0.407224	NA
9	22293192	chr9:22293192:IG	T	TG	2.40199e-05	1	457954	ADD	-0.627019	0.73183	0.734077	0.407196	NA
9	22472237	chr9:22472237:SG	G	A	2.40199e-05	1	457954	ADD	0.583968	0.681584	0.734074	0.407195	NA
9	22380043	chr9:22380043:SG	C	T	6.22333e-05	1	457954	ADD	0.365178	0.426248	0.73398	0.407162	NA
9	22325340	chr9:22325340:SG	A	G	0.000134293	1	457954	ADD	-0.248469	0.290066	0.733751	0.407079	NA
9	21697326	chr9:21697326:SG	C	T	2.72963e-05	1	457937	ADD	0.578397	0.675249	0.73371	0.407065	NA
9	22428508	chr9:22428508:SG	A	G	0.000800299	1	457954	ADD	0.103015	0.120286	0.733458	0.406975	NA
9	22074985	chr9:22074985:IG	TG	T	2.72953e-05	1	457954	ADD	-0.534744	0.624515	0.733172	0.406872	NA
9	21806896	chr9:21806896:SG	G	T	7.64269e-06	1	457954	ADD	1.33239	1.55637	0.732885	0.40677	NA
9	22367234	chr9:22367234:SG	A	G	2.72953e-05	1	457954	ADD	-0.525357	0.613684	0.732857	0.40676	NA
9	21531084	chr9:21531084:SG	G	T	1.09181e-05	1	457954	ADD	-1.10992	1.29656	0.732815	0.406745	NA
9	21531085	chr9:21531085:SG	C	T	1.09181e-05	1	457954	ADD	-1.10992	1.29656	0.732815	0.406745	NA
9	22397653	chr9:22397653:SG	T	G	5.2407e-05	1	457954	ADD	0.41842	0.488794	0.73278	0.406732	NA
9	21916036	chr9:21916036:IG	CAGAG	C	3.16626e-05	1	457954	ADD	-0.514507	0.601053	0.732751	0.406722	NA
9	21680635	chr9:21680635:SG	C	G	2.29281e-05	1	457954	ADD	-0.623036	0.72792	0.732586	0.406663	NA
9	21680654	chr9:21680654:SG	A	G	2.29281e-05	1	457954	ADD	-0.623036	0.72792	0.732586	0.406663	NA
9	21936382	chr9:21936382:SG	T	C	0.00226114	1	457954	ADD	0.0612794	0.0715984	0.732524	0.406641	NA
9	21738461	chr9:21738461:SG	T	C	5.45906e-06	1	457954	ADD	-1.1692	1.36615	0.732454	0.406616	NA
9	21500505	chr9:21500505:SG	G	A	2.62035e-05	1	457954	ADD	0.581991	0.680045	0.732413	0.406601	NA
9	22362766	chr9:22362766:SG	G	T	3.38462e-05	1	457954	ADD	-0.508526	0.594254	0.732286	0.406555	NA
9	21833246	chr9:21833246:SG	C	T	6.33251e-05	1	457954	ADD	0.381436	0.445744	0.732273	0.406551	NA
9	22195400	chr9:22195400:SG	T	C	8.29778e-05	1	457954	ADD	0.300428	0.351078	0.732274	0.406551	NA
9	21622501	chr9:21622501:SG	A	C	2.29281e-05	1	457954	ADD	-0.631525	0.738003	0.732259	0.406546	NA
9	22189488	chr9:22189488:SG	T	C	2.18363e-05	1	457954	ADD	-0.653493	0.763676	0.732257	0.406545	NA
9	22218424	chr9:22218424:SG	G	A	1.63772e-05	1	457954	ADD	0.858961	1.00383	0.732188	0.40652	NA
9	21849290	chr9:21849290:SG	G	C	0.000290422	1	457954	ADD	-0.166756	0.194889	0.732128	0.406499	NA
9	21903294	chr9:21903294:SG	A	T	3.05708e-05	1	457954	ADD	0.572737	0.669452	0.731934	0.406429	NA
9	21578997	chr9:21578997:SG	G	A	9.38959e-05	1	457954	ADD	-0.289731	0.338678	0.73184	0.406395	NA
9	22125976	chr9:22125976:IG	G	GA	0.000181241	1	457954	ADD	-0.216988	0.253653	0.731796	0.40638	NA
9	21654092	chr9:21654092:SG	A	G	3.27545e-05	1	457953	ADD	0.502344	0.587237	0.731774	0.406372	NA
9	21515700	chr9:21515700:SG	A	G	6.55088e-05	1	457954	ADD	0.38068	0.445072	0.731576	0.406301	NA
9	21605923	chr9:21605923:SG	C	A	2.29281e-05	1	457954	ADD	0.57588	0.673293	0.73157	0.406299	NA
9	22131540	chr9:22131540:SG	A	G	5.56824e-05	1	457954	ADD	-0.375254	0.438743	0.731526	0.406283	NA
9	22493901	chr9:22493901:SG	G	A	3.71216e-05	1	457954	ADD	-0.447104	0.52277	0.731468	0.406262	NA
9	21953079	chr9:21953079:SG	C	T	0.000135385	1	457954	ADD	-0.255893	0.299265	0.731149	0.406148	NA
9	22151333	chr9:22151333:SG	T	C	2.18363e-05	1	457954	ADD	0.575155	0.672655	0.731114	0.406136	NA
9	22151334	chr9:22151334:SG	A	C	2.18363e-05	1	457954	ADD	0.575155	0.672655	0.731114	0.406136	NA
9	22093281	chr9:22093281:SG	A	G	8.41273e-05	1	457640	ADD	-0.293055	0.342756	0.731017	0.406101	NA
9	22351383	chr9:22351383:SG	T	A	2.62134e-05	1	457782	ADD	0.567428	0.663694	0.730946	0.406075	NA
9	22064087	chr9:22064087:SG	T	A	9.49877e-05	1	457954	ADD	0.30494	0.356702	0.730832	0.406035	NA
9	21926218	chr9:21926218:SG	A	G	2.72953e-05	1	457954	ADD	0.512931	0.600013	0.730795	0.406021	NA
9	21685327	chr9:21685327:SG	T	A	2.07444e-05	1	457954	ADD	0.671779	0.785853	0.730752	0.406006	NA
9	21657918	chr9:21657918:SG	C	T	2.18363e-05	1	457954	ADD	-0.641841	0.750876	0.730666	0.405975	NA
9	22370902	chr9:22370902:SG	A	C	0.472894	1	457954	ADD	0.0058004	0.00678581	0.730655	0.405971	NA
9	21858384	chr9:21858384:SG	G	C	0.000125558	1	457954	ADD	-0.249475	0.291941	0.730237	0.405822	NA
9	22185924	chr9:22185924:SG	G	C	3.05708e-05	1	457954	ADD	-0.539029	0.63099	0.72976	0.40565	NA
9	21633231	chr9:21633231:SG	T	C	3.05708e-05	1	457954	ADD	0.509876	0.596926	0.729607	0.405596	NA
9	21873127	chr9:21873127:SG	A	G	0.000647445	1	457954	ADD	0.115847	0.135638	0.729472	0.405548	NA
9	22477949	chr9:22477949:SG	T	C	0.000236923	1	457954	ADD	0.179781	0.210494	0.72947	0.405547	NA
9	21915787	chr9:21915787:SG	T	C	5.13152e-05	1	457954	ADD	0.403038	0.47191	0.729415	0.405527	NA
9	22354826	chr9:22354826:SG	C	T	6.55088e-05	1	457954	ADD	0.343243	0.401908	0.729374	0.405512	NA
9	21899272	chr9:21899272:SG	T	C	2.18364e-05	1	457951	ADD	-0.63752	0.746503	0.72933	0.405497	NA
9	21596097	chr9:21596097:SG	G	A	0.00253301	1	457954	ADD	0.0581986	0.0681501	0.729276	0.405477	NA
9	21979130	chr9:21979130:SG	A	G	6.66006e-05	1	457954	ADD	0.361709	0.423598	0.729139	0.405428	NA
9	22149895	chr9:22149895:SG	G	C	3.4938e-05	1	457954	ADD	-0.513253	0.601161	0.728922	0.40535	NA
9	22220472	chr9:22220472:SG	G	C	2.62041e-05	1	457943	ADD	0.567284	0.664467	0.728877	0.405334	NA
9	21557886	chr9:21557886:SG	C	G	2.51117e-05	1	457954	ADD	0.57526	0.673829	0.728834	0.405319	NA
9	21621898	chr9:21621898:SG	A	G	4.03971e-05	1	457954	ADD	-0.505775	0.592465	0.728767	0.405295	NA
9	21861279	chr9:21861279:SG	C	T	0.000465112	1	457954	ADD	0.137285	0.160838	0.728559	0.40522	NA
9	21909613	chr9:21909613:SG	A	G	0.000131018	1	457954	ADD	0.258135	0.302441	0.728472	0.405189	NA
9	21681185	chr9:21681185:SG	T	C	2.07444e-05	1	457954	ADD	0.592765	0.694524	0.728434	0.405175	NA
9	21734364	chr9:21734364:SG	A	G	2.40199e-05	1	457954	ADD	0.57242	0.670698	0.72841	0.405167	NA
9	22028201	chr9:22028201:SG	A	G	0.00734899	1	457954	ADD	-0.0338209	0.0396311	0.728282	0.405121	NA
9	22117642	chr9:22117642:SG	A	G	0.000423623	1	457954	ADD	0.139559	0.163566	0.727995	0.405018	NA
9	21721503	chr9:21721503:SG	C	T	0.00955554	1	457954	ADD	0.029683	0.0347919	0.727883	0.404978	NA
9	21688525	chr9:21688525:SG	T	G	0.000128834	1	457954	ADD	0.260776	0.30566	0.727876	0.404975	NA
9	22218425	chr9:22218425:SG	G	A	3.27544e-05	1	457954	ADD	-0.506806	0.594078	0.727775	0.404939	NA
9	22363081	chr9:22363081:SG	T	G	0.00073479	1	457954	ADD	0.106204	0.124518	0.727477	0.404832	NA
9	21746800	chr9:21746800:SG	G	A	0.000112457	1	457954	ADD	-0.281014	0.329487	0.727408	0.404808	NA
9	22479320	chr9:22479320:SG	A	G	2.51117e-05	1	457954	ADD	-0.637101	0.747069	0.72727	0.404758	NA
9	21697325	chr9:21697325:SG	T	C	7.86129e-05	1	457940	ADD	-0.337218	0.39547	0.727102	0.404698	NA
9	22258775	chr9:22258775:SG	A	G	0.0258225	1	457954	ADD	-0.0181616	0.021303	0.726819	0.404596	NA
9	22012458	chr9:22012458:SG	C	T	0.000486948	1	457954	ADD	-0.131942	0.154789	0.726579	0.40451	NA
9	22345178	chr9:22345178:SG	C	T	2.18363e-05	1	457954	ADD	-0.659994	0.774329	0.726489	0.404478	NA
9	22252862	chr9:22252862:SG	C	A	5.45906e-06	1	457954	ADD	-1.15902	1.35983	0.726464	0.404469	NA
9	22436769	chr9:22436769:SG	C	T	0.000177965	1	457954	ADD	-0.217385	0.255057	0.726412	0.40445	NA
9	22256603	chr9:22256603:SG	G	A	5.78661e-05	1	457954	ADD	0.443385	0.520231	0.72639	0.404442	NA
9	22304205	chr9:22304205:SG	G	A	5.78661e-05	1	457954	ADD	0.443385	0.520231	0.72639	0.404442	NA
9	21916138	chr9:21916138:SG	A	C	4.36725e-05	1	457954	ADD	0.424572	0.498213	0.72623	0.404385	NA
9	22165672	chr9:22165672:IG	A	AT	3.05708e-05	1	457954	ADD	-0.511132	0.599827	0.726131	0.404349	NA
9	21534706	chr9:21534706:IG	CTAGTTA	C	0.000224913	1	457954	ADD	-0.194409	0.228151	0.726091	0.404335	NA
9	21772086	chr9:21772086:SG	A	C	5.13152e-05	1	457954	ADD	-0.396608	0.465446	0.726081	0.404331	NA
9	22277713	chr9:22277713:SG	T	G	5.13152e-05	1	457954	ADD	-0.392465	0.460594	0.726047	0.404319	NA
9	21730718	chr9:21730718:SG	A	C	0.00571673	1	457954	ADD	-0.0379926	0.044596	0.72578	0.404223	NA
9	21514259	chr9:21514259:SG	T	C	8.07941e-05	1	457954	ADD	0.323153	0.379331	0.725734	0.404207	NA
9	22349051	chr9:22349051:SG	C	A	0.000168143	1	457943	ADD	-0.229276	0.26915	0.725651	0.404177	NA
9	21823741	chr9:21823741:SG	C	T	0.00140407	1	457954	ADD	-0.0757244	0.0888988	0.725572	0.404149	NA
9	22180743	chr9:22180743:SG	G	A	1.96526e-05	1	457954	ADD	-0.652383	0.765914	0.725513	0.404128	NA
9	21601119	chr9:21601119:SG	G	C	5.56824e-05	1	457954	ADD	0.404947	0.475418	0.725512	0.404127	NA
9	22370031	chr9:22370031:SG	G	A	0.000639802	1	457954	ADD	0.113457	0.133207	0.725448	0.404104	NA
9	21828460	chr9:21828460:SG	G	A	4.47643e-05	1	457954	ADD	-0.446047	0.523708	0.725409	0.40409	NA
9	21916874	chr9:21916874:SG	C	T	0.00028933	1	457954	ADD	0.168624	0.197989	0.725371	0.404077	NA
9	21919519	chr9:21919519:SG	C	G	0.00028933	1	457954	ADD	0.168624	0.197989	0.725371	0.404077	NA
9	21537348	chr9:21537348:SG	T	C	0.000137568	1	457954	ADD	0.243278	0.285668	0.725241	0.40403	NA
9	21731703	chr9:21731703:SG	C	A	0.00013758	1	457917	ADD	-0.251061	0.294817	0.725195	0.404014	NA
9	21996730	chr9:21996730:SG	C	T	1.20099e-05	1	457954	ADD	-1.07872	1.26675	0.725158	0.404	NA
9	21599605	chr9:21599605:SG	G	A	4.03971e-05	1	457954	ADD	-0.499412	0.586532	0.724992	0.403941	NA
9	22350190	chr9:22350190:SG	T	C	2.30093e-05	1	456338	ADD	0.582638	0.68428	0.724988	0.403939	NA
9	21775220	chr9:21775220:SG	C	G	7.97023e-05	1	457954	ADD	0.341324	0.400881	0.724943	0.403923	NA
9	21882222	chr9:21882222:SG	G	A	2.29281e-05	1	457954	ADD	0.662858	0.778606	0.724778	0.403864	NA
9	21620764	chr9:21620764:SG	T	A	2.40199e-05	1	457954	ADD	-0.530925	0.623642	0.724765	0.403859	NA
9	21544994	chr9:21544994:SG	T	A	8.51614e-05	1	457954	ADD	-0.311163	0.365512	0.724724	0.403844	NA
9	21786211	chr9:21786211:SG	C	T	6.9876e-05	1	457954	ADD	0.337474	0.396436	0.72466	0.403821	NA
9	21971185	chr9:21971185:SG	T	G	5.45906e-06	1	457954	ADD	-1.19294	1.40143	0.724604	0.403801	NA
9	22478404	chr9:22478404:SG	A	G	2.51117e-05	1	457954	ADD	-0.630174	0.740321	0.724572	0.40379	NA
9	22381031	chr9:22381031:IG	AC	A	0.000363574	1	457954	ADD	-0.14954	0.17568	0.724548	0.403781	NA
9	21627280	chr9:21627280:SG	C	G	9.9355e-05	1	457954	ADD	-0.277696	0.326246	0.724519	0.403771	NA
9	22124895	chr9:22124895:SG	G	A	6.55088e-06	1	457954	ADD	1.21438	1.42688	0.724332	0.403704	NA
9	22395354	chr9:22395354:SG	A	G	0.0127535	1	457954	ADD	0.0256199	0.0301039	0.724281	0.403685	NA
9	21730085	chr9:21730085:SG	C	T	0.006267	1	457954	ADD	0.0366851	0.0431083	0.724199	0.403656	NA
9	21772585	chr9:21772585:SG	C	A	0.87208	1	457954	ADD	-0.00860835	0.0101166	0.72405	0.403602	NA
9	22248334	chr9:22248334:SG	G	C	2.72953e-05	1	457954	ADD	-0.627421	0.73739	0.723976	0.403576	NA
9	22457945	chr9:22457945:IG	AT	A	2.07444e-05	1	457954	ADD	0.667992	0.785178	0.723779	0.403505	NA
9	21852923	chr9:21852923:SG	A	C	2.94789e-05	1	457954	ADD	-0.507838	0.596931	0.723773	0.403503	NA
9	21811785	chr9:21811785:SG	G	A	7.64269e-06	1	457954	ADD	-1.12792	1.32599	0.723564	0.403428	NA
9	22125946	chr9:22125946:SG	C	T	0.000195434	1	457954	ADD	0.200867	0.236145	0.723539	0.403419	NA
9	21507688	chr9:21507688:SG	T	C	2.72953e-05	1	457954	ADD	-0.633721	0.745105	0.723372	0.403359	NA
9	22315193	chr9:22315193:SG	G	A	2.72953e-05	1	457954	ADD	-0.52026	0.611712	0.723348	0.40335	NA
9	21990643	chr9:21990643:IG	A	AGAGAGAGAGAGAGAGAGG	5.34988e-05	1	457954	ADD	-0.400305	0.470783	0.723004	0.403227	NA
9	22140518	chr9:22140518:SG	T	C	8.7345e-06	1	457954	ADD	-1.13107	1.33024	0.722966	0.403213	NA
9	21560386	chr9:21560386:SG	T	C	2.07444e-05	1	457954	ADD	0.571446	0.672117	0.72287	0.403179	NA
9	22142035	chr9:22142035:SG	T	C	5.78661e-05	1	457954	ADD	0.364476	0.428705	0.722804	0.403155	NA
9	22198892	chr9:22198892:SG	G	T	6.9876e-05	1	457954	ADD	-0.331678	0.390177	0.72262	0.403089	NA
9	22309100	chr9:22309100:SG	T	C	0.000827594	1	457954	ADD	-0.098296	0.115633	0.722613	0.403086	NA
9	21860963	chr9:21860963:SG	C	T	0.000160496	1	457954	ADD	-0.221857	0.261007	0.722503	0.403047	NA
9	22164780	chr9:22164780:SG	A	C	4.03971e-05	1	457954	ADD	-0.444971	0.523526	0.722413	0.403014	NA
9	22441925	chr9:22441925:SG	G	A	4.36725e-05	1	457954	ADD	-0.440331	0.518068	0.722411	0.403014	NA
9	21651621	chr9:21651621:SG	T	C	0.132276	1	457953	ADD	0.00849356	0.00999318	0.722392	0.403007	NA
9	21705499	chr9:21705499:SG	A	C	0.0258915	1	457930	ADD	0.0183503	0.0215903	0.722383	0.403004	NA
9	22183068	chr9:22183068:SG	C	T	6.55088e-06	1	457954	ADD	-1.18451	1.39367	0.72237	0.402999	NA
9	21549726	chr9:21549726:SG	G	A	0.000163772	1	457954	ADD	-0.222359	0.26165	0.722218	0.402944	NA
9	22099884	chr9:22099884:IG	CAAAT	C	2.62035e-05	1	457954	ADD	-0.525517	0.618516	0.721891	0.402827	NA
9	21702248	chr9:21702248:SG	C	T	1.63772e-05	1	457954	ADD	-0.649693	0.764673	0.72188	0.402823	NA
9	22016712	chr9:22016712:SG	G	T	1.85608e-05	1	457954	ADD	-0.651886	0.767259	0.721869	0.402819	NA
9	21978148	chr9:21978148:SG	A	C	0.00123705	1	457944	ADD	0.0816688	0.0961386	0.721633	0.402734	NA
9	21944864	chr9:21944864:SG	C	T	6.55088e-05	1	457954	ADD	0.361435	0.425503	0.721532	0.402698	NA
9	22413036	chr9:22413036:SG	G	A	6.87842e-05	1	457954	ADD	-0.352448	0.414998	0.72127	0.402604	NA
9	21594540	chr9:21594540:SG	A	T	3.82134e-05	1	457954	ADD	0.492814	0.580319	0.721161	0.402564	NA
9	22123927	chr9:22123927:SG	G	A	2.07449e-05	1	457944	ADD	0.670244	0.789319	0.721043	0.402522	NA
9	21647351	chr9:21647351:SG	T	C	2.29281e-05	1	457954	ADD	-0.633479	0.746081	0.720929	0.402481	NA
9	22482437	chr9:22482437:SG	T	G	0.00866353	1	457954	ADD	-0.0312928	0.0368558	0.720901	0.402471	NA
9	21790470	chr9:21790470:SG	A	G	0.00021072	1	457954	ADD	0.198735	0.234073	0.720852	0.402453	NA
9	22439901	chr9:22439901:SG	A	T	0.000137568	1	457954	ADD	0.245427	0.289068	0.720849	0.402452	NA
9	22221107	chr9:22221107:SG	A	C	9.82631e-06	1	457954	ADD	-1.097	1.2922	0.720692	0.402396	NA
9	22349112	chr9:22349112:SG	T	C	5.13199e-05	1	457912	ADD	0.381398	0.449265	0.720693	0.402396	NA
9	22113727	chr9:22113727:SG	A	G	2.40199e-05	1	457954	ADD	-0.628093	0.7399	0.720613	0.402367	NA
9	21844522	chr9:21844522:SG	T	G	3.27544e-05	1	457954	ADD	-0.526557	0.620305	0.720577	0.402355	NA
9	21631702	chr9:21631702:SG	C	T	7.09678e-05	1	457954	ADD	-0.356198	0.419619	0.720567	0.402351	NA
9	21844924	chr9:21844924:SG	C	T	0.000317718	1	457954	ADD	0.160614	0.189227	0.72045	0.402309	NA
9	21600894	chr9:21600894:SG	A	T	5.89579e-05	1	457954	ADD	0.361615	0.426074	0.720315	0.40226	NA
9	21798866	chr9:21798866:SG	A	G	2.94789e-05	1	457954	ADD	-0.510341	0.601413	0.720071	0.402173	NA
9	22284109	chr9:22284109:SG	A	G	7.75187e-05	1	457954	ADD	-0.330402	0.389381	0.720008	0.40215	NA
9	22010947	chr9:22010947:SG	G	A	0.000215087	1	457954	ADD	-0.211925	0.24978	0.719865	0.402098	NA
9	21697364	chr9:21697364:SG	T	G	0.000334097	1	457951	ADD	-0.157036	0.185093	0.71981	0.402079	NA
9	22069271	chr9:22069271:SG	C	T	3.60298e-05	1	457954	ADD	0.504442	0.594602	0.719731	0.40205	NA
9	22412037	chr9:22412037:SG	G	T	4.14889e-05	1	457954	ADD	-0.437467	0.51567	0.719693	0.402036	NA
9	21994526	chr9:21994526:SG	C	A	3.82138e-05	1	457950	ADD	-0.44773	0.527787	0.719639	0.402017	NA
9	22226524	chr9:22226524:SG	T	G	5.45906e-06	1	457954	ADD	1.33312	1.57156	0.71957	0.401992	NA
9	21653576	chr9:21653576:SG	T	C	2.72954e-05	1	457953	ADD	0.571477	0.673793	0.719357	0.401916	NA
9	21562936	chr9:21562936:SG	A	G	0.0250112	1	457954	ADD	0.0184055	0.0217032	0.719196	0.401858	NA
9	22217507	chr9:22217507:SG	C	T	0.00119772	1	457954	ADD	0.0824711	0.0972528	0.719117	0.401829	NA
9	21501142	chr9:21501142:SG	G	A	2.18363e-05	1	457954	ADD	-0.644765	0.76038	0.719021	0.401795	NA
9	22353531	chr9:22353531:SG	C	T	5.13152e-05	1	457954	ADD	-0.390727	0.460792	0.719015	0.401793	NA
9	22373951	chr9:22373951:SG	T	C	5.13152e-05	1	457954	ADD	-0.390727	0.460792	0.719015	0.401793	NA
9	22016062	chr9:22016062:IG	GAT	G	0.000123375	1	457954	ADD	-0.262196	0.309222	0.718969	0.401776	NA
9	21926606	chr9:21926606:SG	C	G	0.000334095	1	457954	ADD	-0.154886	0.182668	0.71895	0.401769	NA
9	22006934	chr9:22006934:SG	C	A	3.93053e-05	1	457954	ADD	0.49251	0.580917	0.718788	0.401711	NA
9	21664560	chr9:21664560:SG	C	G	2.72953e-05	1	457954	ADD	0.503223	0.593568	0.718754	0.401699	NA
9	21602753	chr9:21602753:SG	A	G	0.427122	1	457954	ADD	0.00578532	0.00682404	0.71874	0.401694	NA
9	22127255	chr9:22127255:SG	T	C	4.14889e-05	1	457954	ADD	0.490561	0.578686	0.718621	0.401651	NA
9	22328298	chr9:22328298:SG	C	A	2.51117e-05	1	457954	ADD	-0.624655	0.736889	0.718583	0.401637	NA
9	22378857	chr9:22378857:SG	C	T	2.51117e-05	1	457954	ADD	-0.624655	0.736889	0.718583	0.401637	NA
9	22148377	chr9:22148377:SG	G	C	0.00039742	1	457954	ADD	0.147924	0.174513	0.718492	0.401605	NA
9	21782146	chr9:21782146:SG	C	T	0.000434541	1	457954	ADD	0.141961	0.167488	0.718401	0.401572	NA
9	22386515	chr9:22386515:SG	C	G	4.36725e-05	1	457954	ADD	0.487421	0.575212	0.718047	0.401444	NA
9	21559923	chr9:21559923:SG	C	T	9.49877e-05	1	457954	ADD	-0.292641	0.345353	0.718034	0.40144	NA
9	21568041	chr9:21568041:SG	G	A	5.45906e-06	1	457954	ADD	-1.18554	1.39911	0.718012	0.401432	NA
9	21574573	chr9:21574573:SG	A	G	5.45906e-06	1	457954	ADD	-1.18554	1.39911	0.718012	0.401432	NA
9	21601827	chr9:21601827:SG	C	T	5.45906e-06	1	457954	ADD	-1.18554	1.39911	0.718012	0.401432	NA
9	21640732	chr9:21640732:SG	A	G	5.45906e-06	1	457954	ADD	-1.18554	1.39911	0.718012	0.401432	NA
9	21665003	chr9:21665003:SG	G	T	5.45906e-06	1	457954	ADD	-1.18554	1.39911	0.718012	0.401432	NA
9	22034230	chr9:22034230:IG	TA	T	2.18363e-05	1	457954	ADD	-0.630527	0.744138	0.71796	0.401413	NA
9	22278681	chr9:22278681:SG	A	C	1.63772e-05	1	457954	ADD	-0.658522	0.777232	0.717861	0.401377	NA
9	22277085	chr9:22277085:SG	A	G	2.29281e-05	1	457954	ADD	0.56752	0.669914	0.717668	0.401308	NA
9	21846447	chr9:21846447:SG	A	G	3.27544e-05	1	457954	ADD	0.466643	0.550905	0.717489	0.401244	NA
9	21959091	chr9:21959091:SG	A	G	2.29281e-05	1	457954	ADD	-0.64986	0.767239	0.717428	0.401222	NA
9	21922453	chr9:21922453:SG	G	T	6.9876e-05	1	457954	ADD	-0.356653	0.421088	0.717372	0.401201	NA
9	22132868	chr9:22132868:SG	A	T	0.000437817	1	457954	ADD	-0.138741	0.163816	0.717295	0.401174	NA
9	21686153	chr9:21686153:SG	T	C	3.27544e-05	1	457954	ADD	0.559419	0.66053	0.71728	0.401168	NA
9	22053834	chr9:22053834:SG	C	T	4.14889e-05	1	457954	ADD	0.48372	0.571241	0.717048	0.401085	NA
9	22387878	chr9:22387878:SG	C	A	0.000113549	1	457954	ADD	-0.259165	0.306088	0.7169	0.401032	NA
9	21886814	chr9:21886814:SG	A	G	3.16626e-05	1	457954	ADD	-0.509216	0.601485	0.716728	0.40097	NA
9	21844835	chr9:21844835:SG	T	C	1.52854e-05	1	457954	ADD	0.714454	0.843921	0.716713	0.400964	NA
9	22461985	chr9:22461985:SG	T	G	7.97023e-05	1	457954	ADD	-0.325945	0.385033	0.716626	0.400933	NA
9	21898078	chr9:21898078:SG	C	A	1.96526e-05	1	457954	ADD	-0.541807	0.640052	0.71657	0.400913	NA
9	22267386	chr9:22267386:SG	C	T	2.94789e-05	1	457954	ADD	-0.518846	0.612931	0.716562	0.40091	NA
9	22370425	chr9:22370425:SG	T	C	3.27544e-05	1	457954	ADD	-0.507663	0.59988	0.716181	0.400773	NA
9	22370461	chr9:22370461:SG	A	G	3.27544e-05	1	457954	ADD	-0.507663	0.59988	0.716181	0.400773	NA
9	21793435	chr9:21793435:SG	A	G	6.55088e-05	1	457954	ADD	0.35989	0.425311	0.71602	0.400715	NA
9	22492900	chr9:22492900:SG	T	G	3.71216e-05	1	457954	ADD	-0.504846	0.596629	0.715993	0.400705	NA
9	22089183	chr9:22089183:SG	A	G	6.55088e-05	1	457954	ADD	-0.350358	0.41409	0.715871	0.400661	NA
9	22205056	chr9:22205056:SG	G	T	0.000296973	1	457954	ADD	0.165055	0.195094	0.715762	0.400622	NA
9	21509857	chr9:21509857:SG	C	A	0.000272953	1	457954	ADD	-0.170204	0.201191	0.715684	0.400594	NA
9	22400676	chr9:22400676:SG	A	G	6.55088e-05	1	457954	ADD	0.355349	0.420076	0.715573	0.400554	NA
9	22481669	chr9:22481669:SG	A	G	3.16626e-05	1	457954	ADD	0.451976	0.534308	0.715563	0.40055	NA
9	22291523	chr9:22291523:IG	AC	A	2.29281e-05	1	457954	ADD	-0.637133	0.753242	0.71547	0.400516	NA
9	21584641	chr9:21584641:SG	C	T	2.62035e-05	1	457954	ADD	0.664309	0.78544	0.715342	0.400471	NA
9	22456629	chr9:22456629:SG	T	C	0.144984	1	457954	ADD	-0.00812039	0.00960152	0.715277	0.400447	NA
9	21864553	chr9:21864553:SG	A	G	0.000414889	1	457954	ADD	0.13821	0.163421	0.715256	0.40044	NA
9	21645968	chr9:21645968:SG	A	C	4.80398e-05	1	457954	ADD	0.413911	0.489425	0.715221	0.400427	NA
9	21543209	chr9:21543209:SG	G	C	0.000188884	1	457954	ADD	-0.208877	0.246987	0.71521	0.400423	NA
9	21634938	chr9:21634938:SG	G	A	3.71216e-05	1	457954	ADD	0.494733	0.585071	0.71503	0.400358	NA
9	21804857	chr9:21804857:SG	G	C	9.82631e-05	1	457954	ADD	-0.289936	0.342891	0.714978	0.40034	NA
9	22049145	chr9:22049145:SG	C	T	7.31515e-05	1	457954	ADD	-0.328129	0.388098	0.714835	0.400288	NA
9	21503304	chr9:21503304:SG	G	A	3.60298e-05	1	457954	ADD	0.448982	0.531073	0.714742	0.400255	NA
9	21753139	chr9:21753139:SG	G	A	0.872425	1	457954	ADD	-0.00858379	0.0101549	0.714509	0.40017	NA
9	21948889	chr9:21948889:SG	C	T	0.000588487	1	457954	ADD	-0.118094	0.13974	0.714191	0.400056	NA
9	22049893	chr9:22049893:IG.0	AT	A	0.000201985	1	457954	ADD	-0.215837	0.255409	0.714134	0.400035	NA
9	22184781	chr9:22184781:SG	C	G	0.000316626	1	457954	ADD	-0.153719	0.181903	0.714131	0.400034	NA
9	22352046	chr9:22352046:SG	C	T	4.6948e-05	1	457953	ADD	-0.412006	0.487582	0.714023	0.399995	NA
9	21941330	chr9:21941330:SG	A	G	5.13152e-05	1	457954	ADD	0.386328	0.45725	0.713847	0.399932	NA
9	21807000	chr9:21807000:SG	C	T	4.91316e-05	1	457954	ADD	0.414639	0.490771	0.713809	0.399918	NA
9	21824481	chr9:21824481:IG	AC	A	9.28041e-05	1	457954	ADD	-0.304538	0.360455	0.713807	0.399917	NA
9	21625275	chr9:21625275:IG	TC	T	9.17123e-05	1	457954	ADD	-0.308701	0.365426	0.713635	0.399856	NA
9	22365773	chr9:22365773:SG	G	T	0.00300248	1	457954	ADD	-0.0526833	0.0623651	0.713613	0.399848	NA
9	21876584	chr9:21876584:SG	T	C	0.00122065	1	457954	ADD	-0.0821966	0.097309	0.713511	0.399811	NA
9	22156746	chr9:22156746:SG	C	T	3.38462e-05	1	457954	ADD	-0.521085	0.616897	0.713497	0.399806	NA
9	22367621	chr9:22367621:SG	C	T	6.76924e-05	1	457954	ADD	0.356614	0.422222	0.713372	0.399761	NA
9	21984551	chr9:21984551:SG	G	A	4.80398e-05	1	457954	ADD	-0.43643	0.516788	0.713189	0.399694	NA
9	21813892	chr9:21813892:SG	A	G	0.013592	1	457954	ADD	0.0247971	0.0293634	0.713164	0.399686	NA
9	21625273	chr9:21625273:SG	G	A	7.64269e-06	1	457954	ADD	-1.12907	1.337	0.713149	0.39968	NA
9	22265603	chr9:22265603:SG	A	G	2.62035e-05	1	457954	ADD	-0.517791	0.613197	0.713032	0.399638	NA
9	21614749	chr9:21614749:SG	A	T	3.16626e-05	1	457954	ADD	0.496225	0.587665	0.713013	0.399631	NA
9	22091168	chr9:22091168:SG	T	G	0.000435633	1	457954	ADD	-0.141596	0.167695	0.712953	0.39961	NA
9	22248653	chr9:22248653:SG	A	G	0.000354839	1	457954	ADD	0.153538	0.181855	0.712826	0.399564	NA
9	21558031	chr9:21558031:SG	G	A	0.6719	1	457954	ADD	-0.00608786	0.00721102	0.712748	0.399536	NA
9	22314115	chr9:22314115:SG	T	C	0.000151762	1	457954	ADD	0.234067	0.277252	0.712738	0.399532	NA
9	22192001	chr9:22192001:SG	C	G	3.05708e-05	1	457954	ADD	-0.514297	0.609266	0.712548	0.399463	NA
9	21642335	chr9:21642335:SG	A	C	0.00019871	1	457954	ADD	0.200296	0.237301	0.712437	0.399424	NA
9	22256918	chr9:22256918:SG	T	C	4.47643e-05	1	457954	ADD	-0.42468	0.503148	0.712411	0.399414	NA
9	22297406	chr9:22297406:SG	C	T	4.47643e-05	1	457954	ADD	-0.42468	0.503148	0.712411	0.399414	NA
9	22350937	chr9:22350937:SG	G	T	0.00639867	1	454704	ADD	0.0339731	0.0402509	0.712389	0.399406	NA
9	21905492	chr9:21905492:SG	A	C	3.16626e-05	1	457954	ADD	0.49966	0.592122	0.712076	0.399293	NA
9	21975190	chr9:21975190:SG	A	C	0.00126869	1	457954	ADD	-0.080261	0.0951167	0.712025	0.399275	NA
9	22100588	chr9:22100588:SG	T	G	5.02234e-05	1	457954	ADD	0.440475	0.522017	0.71199	0.399262	NA
9	21653864	chr9:21653864:SG	A	G	0.0796221	1	457951	ADD	-0.0105081	0.0124534	0.711987	0.399261	NA
9	21982871	chr9:21982871:IG.0	CA	C	0.00961669	1	457954	ADD	-0.029379	0.0348195	0.711914	0.399235	NA
9	21821465	chr9:21821465:SG	G	C	2.83871e-05	1	457954	ADD	0.514654	0.610047	0.711711	0.399162	NA
9	22031506	chr9:22031506:SG	A	G	1.20099e-05	1	457954	ADD	0.85034	1.00798	0.711678	0.39915	NA
9	22089772	chr9:22089772:SG	T	A	2.51117e-05	1	457954	ADD	0.653983	0.775285	0.711556	0.399106	NA
9	21651107	chr9:21651107:SG	C	A	3.05708e-05	1	457953	ADD	-0.511235	0.606129	0.711395	0.399048	NA
9	22332863	chr9:22332863:SG	G	A	0.000207444	1	457954	ADD	-0.195251	0.231523	0.711215	0.398983	NA
9	21732961	chr9:21732961:SG	T	G	8.7345e-06	1	457954	ADD	-1.12868	1.33838	0.711183	0.398971	NA
9	21758193	chr9:21758193:SG	A	C	2.72953e-05	1	457954	ADD	-0.6121	0.725841	0.711152	0.39896	NA
9	21932844	chr9:21932844:IG	CAAG	C	3.93053e-05	1	457954	ADD	0.410912	0.487369	0.710856	0.398853	NA
9	22351015	chr9:22351015:SG	A	G	0.00016059	1	435894	ADD	0.192663	0.228513	0.710847	0.39885	NA
9	22132256	chr9:22132256:SG	T	G	2.18363e-05	1	457954	ADD	-0.662813	0.786214	0.710724	0.398806	NA
9	22009950	chr9:22009950:SG	A	G	0.000156129	1	457954	ADD	-0.220036	0.261007	0.710695	0.398795	NA
9	21932236	chr9:21932236:SG	C	T	0.000970622	1	457954	ADD	-0.0922095	0.109389	0.710561	0.398747	NA
9	21952640	chr9:21952640:SG	G	C	9.71713e-05	1	457954	ADD	-0.279862	0.332023	0.710481	0.398718	NA
9	22349027	chr9:22349027:SG	C	G	2.83889e-05	1	457925	ADD	-0.61158	0.725582	0.71045	0.398707	NA
9	22270732	chr9:22270732:SG	T	G	3.93053e-05	1	457954	ADD	-0.501344	0.594809	0.710423	0.398697	NA
9	22110955	chr9:22110955:SG	T	G	2.18363e-05	1	457954	ADD	0.577554	0.685351	0.710163	0.398603	NA
9	21598607	chr9:21598607:SG	G	A	2.29281e-05	1	457954	ADD	-0.632149	0.750171	0.710099	0.39858	NA
9	22028289	chr9:22028289:SG	T	G	0.000212903	1	457954	ADD	0.201811	0.23951	0.709968	0.398533	NA
9	22160088	chr9:22160088:SG	C	T	0.0796215	1	457954	ADD	0.0105473	0.0125178	0.709948	0.398526	NA
9	22242683	chr9:22242683:SG	C	G	3.4938e-05	1	457954	ADD	-0.496133	0.589024	0.709464	0.398351	NA
9	22288386	chr9:22288386:IG	T	TA	3.4938e-05	1	457954	ADD	-0.496133	0.589024	0.709464	0.398351	NA
9	22399540	chr9:22399540:SG	T	C	3.4938e-05	1	457954	ADD	-0.496133	0.589024	0.709464	0.398351	NA
9	22038303	chr9:22038303:SG	C	T	2.72953e-05	1	457954	ADD	-0.508538	0.60376	0.709446	0.398344	NA
9	22431567	chr9:22431567:SG	A	T	5.78661e-05	1	457954	ADD	-0.362735	0.430695	0.709317	0.398298	NA
9	22343030	chr9:22343030:SG	A	G	3.05708e-05	1	457954	ADD	-0.498295	0.591683	0.709242	0.398271	NA
9	22031921	chr9:22031921:SG	G	A	2.51117e-05	1	457954	ADD	-0.518864	0.61613	0.709189	0.398252	NA
9	21557407	chr9:21557407:SG	A	C	0.672804	1	457954	ADD	-0.00607703	0.00721653	0.709131	0.398231	NA
9	22139654	chr9:22139654:SG	A	C	1.85608e-05	1	457954	ADD	-0.659123	0.783	0.708613	0.398044	NA
9	21829135	chr9:21829135:SG	C	G	0.000103722	1	457954	ADD	-0.267916	0.318274	0.708589	0.398035	NA
9	21530410	chr9:21530410:SG	G	A	0.000335187	1	457954	ADD	0.152401	0.181064	0.708452	0.397985	NA
9	22279399	chr9:22279399:SG	G	A	4.14889e-05	1	457954	ADD	-0.443069	0.526403	0.708443	0.397982	NA
9	21590789	chr9:21590789:SG	A	G	2.18363e-05	1	457954	ADD	-0.640118	0.760516	0.708441	0.397981	NA
9	21633195	chr9:21633195:SG	T	C	5.78661e-05	1	457954	ADD	0.359373	0.426993	0.708354	0.39795	NA
9	22220033	chr9:22220033:SG	G	T	8.84368e-05	1	457954	ADD	-0.308205	0.366204	0.708325	0.397939	NA
9	22256877	chr9:22256877:SG	T	C	3.27544e-05	1	457954	ADD	-0.529735	0.629427	0.708316	0.397936	NA
9	22477907	chr9:22477907:SG	A	G	3.27544e-05	1	457954	ADD	-0.529735	0.629427	0.708316	0.397936	NA
9	21739319	chr9:21739319:SG	G	A	7.75187e-05	1	457954	ADD	0.316744	0.376369	0.708257	0.397915	NA
9	21635054	chr9:21635054:SG	C	T	9.9355e-05	1	457954	ADD	-0.276399	0.328445	0.708187	0.39789	NA
9	21863435	chr9:21863435:SG	G	A	1.09181e-05	1	457954	ADD	0.865468	1.02844	0.708187	0.39789	NA
9	21788537	chr9:21788537:SG	T	C	5.45906e-05	1	457954	ADD	-0.377009	0.448007	0.708164	0.397881	NA
9	22348974	chr9:22348974:SG	C	T	9.83091e-05	1	457740	ADD	0.264096	0.31384	0.708121	0.397866	NA
9	21588940	chr9:21588940:SG	G	T	2.40199e-05	1	457954	ADD	0.509057	0.604984	0.708019	0.397829	NA
9	21663496	chr9:21663496:SG	A	T	2.40199e-05	1	457954	ADD	0.509057	0.604984	0.708019	0.397829	NA
9	21603785	chr9:21603785:SG	A	G	4.36725e-05	1	457954	ADD	-0.442506	0.5259	0.707997	0.397821	NA
9	22423893	chr9:22423893:IG	G	GA	0.000327544	1	457954	ADD	-0.155285	0.184558	0.707936	0.397799	NA
9	21598772	chr9:21598772:SG	T	A	4.69479e-05	1	457954	ADD	0.407549	0.484384	0.707914	0.397791	NA
9	22354325	chr9:22354325:SG	C	G	5.24331e-05	1	457726	ADD	-0.366349	0.435504	0.70763	0.397689	NA
9	22194516	chr9:22194516:IG	CT	C	2.94789e-05	1	457954	ADD	-0.500402	0.594895	0.707548	0.397659	NA
9	21883120	chr9:21883120:SG	T	C	2.72953e-05	1	457954	ADD	-0.625302	0.743385	0.707542	0.397657	NA
9	22368683	chr9:22368683:SG	T	A	4.58561e-05	1	457954	ADD	0.439769	0.522846	0.707459	0.397627	NA
9	21716766	chr9:21716766:SG	C	G	7.64269e-05	1	457954	ADD	-0.328358	0.390408	0.70739	0.397602	NA
9	21546123	chr9:21546123:IG	TTTTAA	T	4.69479e-05	1	457954	ADD	-0.425826	0.506303	0.707364	0.397592	NA
9	21760670	chr9:21760670:SG	A	G	3.82134e-05	1	457954	ADD	-0.445322	0.529506	0.707306	0.397571	NA
9	22103664	chr9:22103664:SG	G	A	2.51117e-05	1	457954	ADD	0.510283	0.606787	0.707212	0.397537	NA
9	21950927	chr9:21950927:SG	T	C	2.62035e-05	1	457954	ADD	-0.642592	0.764155	0.707145	0.397513	NA
9	21500364	chr9:21500364:SG	A	G	5.45906e-06	1	457954	ADD	-1.23591	1.46973	0.70712	0.397504	NA
9	21519134	chr9:21519134:SG	C	T	5.45906e-06	1	457954	ADD	-1.23591	1.46973	0.70712	0.397504	NA
9	21544425	chr9:21544425:SG	C	T	5.45906e-06	1	457954	ADD	-1.23591	1.46973	0.70712	0.397504	NA
9	21554409	chr9:21554409:SG	A	C	5.45906e-06	1	457954	ADD	-1.23591	1.46973	0.70712	0.397504	NA
9	21556245	chr9:21556245:SG	C	T	5.45906e-06	1	457954	ADD	-1.23591	1.46973	0.70712	0.397504	NA
9	21771922	chr9:21771922:SG	A	G	3.38462e-05	1	457954	ADD	-0.506845	0.602775	0.707034	0.397473	NA
9	21914835	chr9:21914835:SG	T	C	9.17123e-05	1	457954	ADD	-0.291636	0.346845	0.706989	0.397457	NA
9	21633985	chr9:21633985:SG	A	G	0.00645698	1	457954	ADD	-0.0354162	0.0421214	0.706963	0.397448	NA
9	21819173	chr9:21819173:SG	G	A	0.000223822	1	457954	ADD	0.18532	0.220424	0.706851	0.397407	NA
9	21800792	chr9:21800792:SG	C	T	7.20596e-05	1	457954	ADD	-0.354189	0.421369	0.706553	0.397299	NA
9	21660794	chr9:21660794:SG	T	C	5.02234e-05	1	457954	ADD	-0.368376	0.438265	0.706494	0.397278	NA
9	22165304	chr9:22165304:SG	A	G	0.000810125	1	457954	ADD	0.0992752	0.11811	0.706491	0.397277	NA
9	21749422	chr9:21749422:SG	A	G	0.000108089	1	457954	ADD	0.268265	0.319163	0.706486	0.397275	NA
9	21717974	chr9:21717974:IG	GA	G	2.18363e-05	1	457954	ADD	-0.637344	0.758305	0.706414	0.397249	NA
9	21890032	chr9:21890032:SG	C	G	5.67743e-05	1	457954	ADD	-0.388383	0.462155	0.706227	0.397182	NA
9	21771111	chr9:21771111:SG	C	G	0.000141936	1	457954	ADD	-0.242459	0.288514	0.706223	0.39718	NA
9	21870036	chr9:21870036:SG	A	G	0.000201985	1	457954	ADD	-0.194686	0.231686	0.706106	0.397138	NA
9	21903268	chr9:21903268:SG	C	T	2.29281e-05	1	457954	ADD	0.677398	0.806137	0.706108	0.397138	NA
9	21955455	chr9:21955455:SG	G	A	3.16626e-05	1	457954	ADD	0.456443	0.543285	0.705857	0.397048	NA
9	21644513	chr9:21644513:IG	TC	T	0.00152635	1	457954	ADD	0.0731989	0.0871294	0.705798	0.397026	NA
9	21624385	chr9:21624385:SG	C	A	9.49877e-05	1	457954	ADD	0.287199	0.341865	0.705761	0.397013	NA
9	22213721	chr9:22213721:SG	C	T	0.00323177	1	457954	ADD	0.0502086	0.0597699	0.705653	0.396974	NA
9	22177860	chr9:22177860:SG	G	A	2.18363e-05	1	457954	ADD	0.55733	0.663467	0.705644	0.396971	NA
9	21549960	chr9:21549960:IG	CAAT	C	2.40199e-05	1	457954	ADD	0.575031	0.684717	0.705277	0.396838	NA
9	21871465	chr9:21871465:SG	T	G	6.55088e-06	1	457954	ADD	-1.16019	1.38153	0.705249	0.396828	NA
9	21760218	chr9:21760218:SG	C	G	0.00131782	1	457954	ADD	0.0790791	0.0941809	0.705013	0.396743	NA
9	21818929	chr9:21818929:SG	G	A	2.29281e-05	1	457954	ADD	-0.522108	0.621909	0.704804	0.396667	NA
9	22128519	chr9:22128519:SG	T	G	0.000295881	1	457954	ADD	-0.160236	0.190866	0.704795	0.396664	NA
9	22164241	chr9:22164241:IG	G	GGGTGTGGCTTTATTTATTT	3.4938e-05	1	457954	ADD	0.54699	0.651609	0.704668	0.396618	NA
9	21540097	chr9:21540097:SG	C	A	2.29281e-05	1	457954	ADD	-0.625557	0.745214	0.704649	0.396611	NA
9	22092136	chr9:22092136:SG	G	A	7.97023e-05	1	457954	ADD	-0.310047	0.369412	0.70442	0.396528	NA
9	21851032	chr9:21851032:IG	TAAAGA	T	5.13152e-05	1	457954	ADD	-0.380259	0.453127	0.704238	0.396462	NA
9	22302426	chr9:22302426:SG	T	C	2.07444e-05	1	457954	ADD	0.652906	0.778032	0.704217	0.396455	NA
9	22092442	chr9:22092442:SG	C	A	6.11415e-05	1	457954	ADD	-0.346283	0.412673	0.704124	0.396421	NA
9	21917291	chr9:21917291:IG	CT	C	2.40199e-05	1	457954	ADD	-0.619194	0.738012	0.703926	0.396349	NA
9	21815148	chr9:21815148:SG	C	G	0.000110273	1	457954	ADD	0.259004	0.308735	0.703784	0.396298	NA
9	21816083	chr9:21816083:SG	A	G	0.000110273	1	457954	ADD	0.259004	0.308735	0.703784	0.396298	NA
9	22178003	chr9:22178003:SG	C	T	2.72953e-05	1	457954	ADD	-0.512151	0.610515	0.703725	0.396277	NA
9	21664014	chr9:21664014:SG	T	C	2.72953e-05	1	457954	ADD	0.496553	0.591932	0.703702	0.396268	NA
9	22348552	chr9:22348552:SG	T	A	2.72953e-05	1	457954	ADD	-0.621897	0.741386	0.703638	0.396245	NA
9	22327747	chr9:22327747:SG	C	T	3.60298e-05	1	457954	ADD	-0.441635	0.526507	0.703586	0.396226	NA
9	21564228	chr9:21564228:SG	A	C	0.000116824	1	457954	ADD	0.259102	0.308907	0.703534	0.396207	NA
9	21581855	chr9:21581855:SG	A	G	0.00334095	1	457954	ADD	0.0489812	0.0584085	0.703245	0.396103	NA
9	21693250	chr9:21693250:SG	G	T	0.000762085	1	457954	ADD	0.100981	0.120424	0.70315	0.396069	NA
9	22414311	chr9:22414311:IG	CT	C	6.87842e-05	1	457954	ADD	-0.349172	0.41642	0.703099	0.39605	NA
9	21546650	chr9:21546650:SG	T	C	8.07941e-05	1	457954	ADD	-0.303931	0.362473	0.703071	0.39604	NA
9	22452516	chr9:22452516:SG	C	T	2.83871e-05	1	457954	ADD	-0.522289	0.622942	0.702953	0.395997	NA
9	21737936	chr9:21737936:SG	C	G	4.14889e-05	1	457954	ADD	-0.438467	0.522983	0.702908	0.395981	NA
9	22267484	chr9:22267484:SG	G	A	0.000896378	1	457954	ADD	-0.0951318	0.113473	0.702856	0.395962	NA
9	22069197	chr9:22069197:IG	CTA	C	4.91316e-05	1	457954	ADD	-0.394929	0.471074	0.702846	0.395959	NA
9	22204964	chr9:22204964:SG	T	C	0.000493499	1	457954	ADD	0.125473	0.149675	0.702745	0.395922	NA
9	22401297	chr9:22401297:IG.0	CA	C	3.05708e-05	1	457954	ADD	-0.510506	0.608997	0.702703	0.395907	NA
9	22475967	chr9:22475967:SG	G	A	4.36725e-05	1	457954	ADD	0.482234	0.575275	0.70269	0.395902	NA
9	22231050	chr9:22231050:SG	G	C	2.29281e-05	1	457954	ADD	-0.641615	0.765459	0.702595	0.395868	NA
9	22209609	chr9:22209609:SG	C	T	3.27544e-05	1	457954	ADD	-0.509482	0.607864	0.702498	0.395833	NA
9	21614926	chr9:21614926:SG	G	A	3.93053e-05	1	457954	ADD	0.447421	0.533929	0.702206	0.395727	NA
9	22452899	chr9:22452899:SG	A	G	9.38959e-05	1	457954	ADD	0.289445	0.345437	0.702092	0.395686	NA
9	21810363	chr9:21810363:SG	T	C	9.49877e-05	1	457954	ADD	-0.287202	0.342771	0.702048	0.39567	NA
9	21759715	chr9:21759715:SG	T	C	2.94789e-05	1	457954	ADD	0.554261	0.66152	0.70201	0.395656	NA
9	21880297	chr9:21880297:SG	A	G	0.000308983	1	457954	ADD	0.161099	0.192313	0.701727	0.395554	NA
9	21821032	chr9:21821032:SG	C	T	0.000381043	1	457954	ADD	-0.147178	0.175706	0.701635	0.39552	NA
9	22389873	chr9:22389873:SG	T	G	4.14889e-05	1	457954	ADD	0.484564	0.578533	0.701528	0.395481	NA
9	21775927	chr9:21775927:SG	G	A	1.7469e-05	1	457954	ADD	0.691851	0.826134	0.701331	0.39541	NA
9	22464046	chr9:22464046:SG	A	C	0.00350363	1	457954	ADD	-0.0482267	0.0575893	0.701279	0.395391	NA
9	22225362	chr9:22225362:SG	A	G	5.89579e-05	1	457954	ADD	-0.356245	0.425438	0.701171	0.395352	NA
9	21592456	chr9:21592456:SG	G	T	2.94789e-05	1	457954	ADD	-0.524635	0.626566	0.701103	0.395328	NA
9	22322071	chr9:22322071:SG	A	G	0.000127742	1	457954	ADD	0.256466	0.306296	0.701092	0.395324	NA
9	22128465	chr9:22128465:SG	G	A	6.55088e-05	1	457954	ADD	-0.352717	0.421288	0.700964	0.395277	NA
9	21763553	chr9:21763553:SG	G	T	2.51117e-05	1	457954	ADD	0.558048	0.666632	0.700762	0.395204	NA
9	21921093	chr9:21921093:SG	G	A	2.51117e-05	1	457954	ADD	-0.519908	0.621125	0.700641	0.39516	NA
9	22393524	chr9:22393524:SG	C	T	7.53351e-05	1	457954	ADD	-0.34538	0.412621	0.700638	0.395159	NA
9	22166218	chr9:22166218:SG	G	A	1.20099e-05	1	457954	ADD	1.29326	1.54534	0.700363	0.39506	NA
9	22485435	chr9:22485435:SG	A	C	2.94789e-05	1	457954	ADD	-0.506567	0.605335	0.700296	0.395035	NA
9	22374515	chr9:22374515:SG	G	T	2.29281e-05	1	457954	ADD	-0.621256	0.742425	0.700222	0.395009	NA
9	21737047	chr9:21737047:SG	T	C	0.000203077	1	457954	ADD	0.193453	0.231226	0.699963	0.394915	NA
9	21698284	chr9:21698284:SG	T	C	8.7345e-06	1	457954	ADD	-1.13823	1.36056	0.699882	0.394885	NA
9	21614617	chr9:21614617:SG	T	C	4.03971e-05	1	457954	ADD	0.442955	0.52949	0.699848	0.394873	NA
9	22331777	chr9:22331777:SG	A	C	0.00140844	1	457954	ADD	-0.0759382	0.0907752	0.69982	0.394863	NA
9	21692843	chr9:21692843:SG	G	A	5.02234e-05	1	457954	ADD	-0.423556	0.506321	0.699794	0.394854	NA
9	21800740	chr9:21800740:IG	A	AG	0.000181241	1	457954	ADD	-0.213332	0.255042	0.699658	0.394804	NA
9	21558292	chr9:21558292:IG	C	CTATA	0.00045747	1	457954	ADD	0.133929	0.160122	0.699594	0.394781	NA
9	21739965	chr9:21739965:SG	T	A	2.72953e-05	1	457954	ADD	0.457465	0.546938	0.699584	0.394777	NA
9	21959465	chr9:21959465:SG	G	C	0.000623425	1	457954	ADD	0.111973	0.133873	0.699582	0.394777	NA
9	22062340	chr9:22062340:SG	G	T	4.03971e-05	1	457954	ADD	0.442673	0.529256	0.699575	0.394774	NA
9	22118532	chr9:22118532:IG	GAGA	G	4.03971e-05	1	457954	ADD	0.442673	0.529256	0.699575	0.394774	NA
9	21769043	chr9:21769043:SG	C	T	8.07941e-05	1	457954	ADD	0.334419	0.399873	0.699418	0.394717	NA
9	22154498	chr9:22154498:SG	G	C	0.00751278	1	457953	ADD	0.0326527	0.039044	0.699407	0.394713	NA
9	21905381	chr9:21905381:SG	C	T	3.60298e-05	1	457954	ADD	-0.488105	0.583658	0.699374	0.394701	NA
9	21924788	chr9:21924788:IG.0	AAGTT	A	3.05708e-05	1	457954	ADD	-0.514456	0.615218	0.699258	0.394659	NA
9	22351267	chr9:22351267:SG	G	T	0.000195641	1	449803	ADD	0.173856	0.207917	0.699199	0.394638	NA
9	21726627	chr9:21726627:SG	T	C	2.62035e-05	1	457954	ADD	-0.508994	0.608713	0.699196	0.394637	NA
9	22346266	chr9:22346266:SG	G	A	1.85608e-05	1	457954	ADD	-0.653483	0.78157	0.699089	0.394598	NA
9	21584393	chr9:21584393:SG	G	C	6.55088e-06	1	457954	ADD	-1.18392	1.416	0.699073	0.394592	NA
9	22274805	chr9:22274805:SG	G	A	9.71713e-05	1	457954	ADD	0.290753	0.347757	0.69903	0.394577	NA
9	22194786	chr9:22194786:SG	T	C	3.05708e-05	1	457954	ADD	0.503337	0.602049	0.698961	0.394551	NA
9	22388903	chr9:22388903:SG	T	C	3.93053e-05	1	457954	ADD	-0.496004	0.593301	0.698907	0.394532	NA
9	21637764	chr9:21637764:SG	A	G	3.16626e-05	1	457954	ADD	-0.520662	0.622804	0.69889	0.394526	NA
9	22175532	chr9:22175532:SG	A	T	5.45906e-06	1	457954	ADD	-1.19209	1.42627	0.69857	0.39441	NA
9	22177560	chr9:22177560:SG	G	A	5.45906e-06	1	457954	ADD	-1.19209	1.42627	0.69857	0.39441	NA
9	22178326	chr9:22178326:SG	G	A	5.45906e-06	1	457954	ADD	-1.19209	1.42627	0.69857	0.39441	NA
9	22182104	chr9:22182104:SG	A	T	5.45906e-06	1	457954	ADD	-1.19209	1.42627	0.69857	0.39441	NA
9	22333167	chr9:22333167:SG	G	A	2.62035e-05	1	457954	ADD	-0.611554	0.731713	0.698534	0.394397	NA
9	21737247	chr9:21737247:SG	C	T	2.29281e-05	1	457954	ADD	0.660456	0.790244	0.698499	0.394384	NA
9	22094334	chr9:22094334:SG	C	G	0.00013657	1	457642	ADD	-0.231425	0.276926	0.698383	0.394342	NA
9	22175244	chr9:22175244:SG	A	G	6.33251e-05	1	457954	ADD	0.355685	0.425624	0.69836	0.394334	NA
9	22373574	chr9:22373574:SG	C	T	3.16626e-05	1	457954	ADD	0.453594	0.542878	0.698121	0.394247	NA
9	22305119	chr9:22305119:SG	C	G	6.9876e-05	1	457954	ADD	0.330933	0.396083	0.698084	0.394234	NA
9	22056956	chr9:22056956:SG	A	G	3.05708e-05	1	457954	ADD	0.445335	0.533066	0.697931	0.394178	NA
9	21518560	chr9:21518560:SG	G	A	2.51117e-05	1	457954	ADD	0.555997	0.665583	0.697816	0.394136	NA
9	22307945	chr9:22307945:IG	AC	A	0.00830979	1	457954	ADD	-0.0309949	0.0371069	0.697702	0.394095	NA
9	22307672	chr9:22307672:SG	C	T	2.40199e-05	1	457954	ADD	0.651114	0.779559	0.697615	0.394064	NA
9	21852235	chr9:21852235:SG	G	A	2.07444e-05	1	457954	ADD	0.655279	0.784601	0.697518	0.394028	NA
9	22068470	chr9:22068470:SG	A	C	2.72953e-05	1	457954	ADD	0.568539	0.680929	0.697135	0.39389	NA
9	21966618	chr9:21966618:SG	A	G	0.00380606	1	457954	ADD	0.0461598	0.0552868	0.697085	0.393871	NA
9	21882540	chr9:21882540:SG	A	G	8.40696e-05	1	457954	ADD	-0.323346	0.387285	0.697062	0.393863	NA
9	21776920	chr9:21776920:SG	T	C	2.40199e-05	1	457954	ADD	-0.626358	0.750276	0.696953	0.393824	NA
9	21939739	chr9:21939739:SG	T	C	5.89579e-05	1	457954	ADD	0.39745	0.476094	0.696912	0.393809	NA
9	21934048	chr9:21934048:SG	T	A	0.00081886	1	457954	ADD	0.0979702	0.117363	0.696832	0.39378	NA
9	22269391	chr9:22269391:SG	C	G	2.40199e-05	1	457954	ADD	0.563522	0.675112	0.69674	0.393746	NA
9	21772727	chr9:21772727:SG	T	G	3.05708e-05	1	457954	ADD	0.549706	0.658594	0.696667	0.39372	NA
9	22248454	chr9:22248454:SG	T	A	2.62035e-05	1	457954	ADD	0.558573	0.669234	0.696633	0.393708	NA
9	21861341	chr9:21861341:SG	A	G	0.000460745	1	457954	ADD	0.135336	0.162178	0.696372	0.393613	NA
9	21780936	chr9:21780936:SG	C	G	2.62035e-05	1	457954	ADD	-0.506502	0.607016	0.696246	0.393567	NA
9	22469218	chr9:22469218:SG	A	G	2.51117e-05	1	457954	ADD	0.564155	0.67612	0.696223	0.393559	NA
9	22099620	chr9:22099620:SG	A	G	0.000160496	1	457954	ADD	-0.226252	0.27116	0.696203	0.393551	NA
9	22158931	chr9:22158931:SG	A	G	2.18363e-05	1	457954	ADD	0.571638	0.685137	0.696124	0.393523	NA
9	22012088	chr9:22012088:SG	A	T	0.000144119	1	457954	ADD	0.232885	0.279126	0.696122	0.393522	NA
9	21789783	chr9:21789783:SG	C	T	8.7345e-06	1	457954	ADD	-1.12334	1.34648	0.696029	0.393488	NA
9	22003418	chr9:22003418:SG	A	C	6.11415e-05	1	457954	ADD	-0.377689	0.45272	0.695999	0.393477	NA
9	21732016	chr9:21732016:SG	T	C	6.4417e-05	1	457954	ADD	0.335493	0.402175	0.695884	0.393436	NA
9	22130644	chr9:22130644:SG	A	G	3.82134e-05	1	457954	ADD	-0.44335	0.531529	0.695726	0.393378	NA
9	21528732	chr9:21528732:SG	C	T	4.36725e-05	1	457954	ADD	-0.435606	0.522262	0.695683	0.393363	NA
9	22457969	chr9:22457969:SG	T	C	0.000430174	1	457954	ADD	-0.133358	0.159895	0.695614	0.393338	NA
9	22407961	chr9:22407961:SG	A	T	0.000182333	1	457954	ADD	0.20878	0.25037	0.695362	0.393246	NA
9	21601597	chr9:21601597:SG	T	C	0.000635435	1	457954	ADD	0.112763	0.135231	0.695313	0.393228	NA
9	21728866	chr9:21728866:SG	G	A	3.82134e-05	1	457954	ADD	-0.441297	0.529289	0.695148	0.393169	NA
9	21518363	chr9:21518363:SG	C	T	3.71216e-05	1	457954	ADD	-0.504057	0.604587	0.695092	0.393148	NA
9	21588800	chr9:21588800:SG	T	A	0.000101539	1	457954	ADD	0.277483	0.332886	0.694834	0.393055	NA
9	22464538	chr9:22464538:SG	G	C	2.29281e-05	1	457954	ADD	0.566338	0.679464	0.694734	0.393018	NA
9	22394927	chr9:22394927:SG	A	C	4.36725e-05	1	457954	ADD	0.40778	0.489241	0.694714	0.393011	NA
9	21691018	chr9:21691018:SG	T	A	6.87842e-05	1	457954	ADD	-0.372973	0.447489	0.69469	0.393002	NA
9	21772135	chr9:21772135:SG	C	A	2.62035e-05	1	457954	ADD	0.562227	0.674593	0.694609	0.392973	NA
9	21824113	chr9:21824113:SG	T	C	5.34988e-05	1	457954	ADD	-0.42151	0.505764	0.694574	0.39296	NA
9	22214237	chr9:22214237:IG	A	AG	2.40199e-05	1	457954	ADD	-0.632482	0.759055	0.694305	0.392862	NA
9	22214238	chr9:22214238:SG	C	A	2.40199e-05	1	457954	ADD	-0.632482	0.759055	0.694305	0.392862	NA
9	21826557	chr9:21826557:SG	A	G	8.7345e-05	1	457954	ADD	-0.293253	0.351953	0.694252	0.392843	NA
9	21557423	chr9:21557423:IG	G	GA	2.18363e-05	1	457954	ADD	0.566564	0.67998	0.694234	0.392837	NA
9	21652039	chr9:21652039:SG	G	A	2.9479e-05	1	457953	ADD	0.455728	0.546965	0.69421	0.392828	NA
9	21880015	chr9:21880015:SG	C	T	2.07444e-05	1	457954	ADD	-0.669912	0.804061	0.694156	0.392809	NA
9	21623520	chr9:21623520:SG	T	G	7.53351e-05	1	457954	ADD	0.350927	0.421324	0.693745	0.392659	NA
9	22443570	chr9:22443570:SG	A	G	0.000191067	1	457954	ADD	-0.1927	0.231367	0.693683	0.392637	NA
9	22337123	chr9:22337123:SG	G	A	4.03971e-05	1	457954	ADD	-0.438587	0.526658	0.693513	0.392575	NA
9	21960134	chr9:21960134:SG	G	C	2.94789e-05	1	457954	ADD	0.554854	0.666281	0.693495	0.392568	NA
9	22074394	chr9:22074394:SG	A	G	3.05708e-05	1	457954	ADD	-0.448622	0.538723	0.693473	0.39256	NA
9	22466078	chr9:22466078:SG	G	T	0.000106998	1	457954	ADD	-0.273746	0.328775	0.693259	0.392483	NA
9	22091897	chr9:22091897:IG	T	TG	4.25807e-05	1	457954	ADD	-0.435333	0.522877	0.693176	0.392453	NA
9	22068742	chr9:22068742:SG	T	C	2.94789e-05	1	457954	ADD	0.487084	0.58505	0.693141	0.39244	NA
9	21929433	chr9:21929433:SG	C	T	0.000170323	1	457954	ADD	0.207826	0.249627	0.693129	0.392435	NA
9	21776025	chr9:21776025:SG	A	G	5.45906e-06	1	457954	ADD	-1.18624	1.42488	0.693092	0.392422	NA
9	21625619	chr9:21625619:SG	C	G	6.4417e-05	1	457954	ADD	0.351072	0.42173	0.692985	0.392383	NA
9	21895805	chr9:21895805:SG	G	A	5.89579e-05	1	457954	ADD	0.396342	0.47614	0.692901	0.392353	NA
9	22225933	chr9:22225933:SG	A	G	0.000121191	1	457954	ADD	0.243122	0.292102	0.692751	0.392298	NA
9	21614925	chr9:21614925:SG	T	C	5.78661e-05	1	457954	ADD	0.392544	0.47164	0.692716	0.392285	NA
9	22358604	chr9:22358604:SG	T	A	0.000346105	1	457954	ADD	0.144256	0.173337	0.692611	0.392247	NA
9	21897590	chr9:21897590:IG	GACAA	G	0.00064417	1	457954	ADD	0.109654	0.131759	0.692605	0.392245	NA
9	22164678	chr9:22164678:SG	C	G	2.18363e-05	1	457954	ADD	-0.628944	0.755754	0.692569	0.392232	NA
9	21862272	chr9:21862272:IG	A	AC	0.000438909	1	457954	ADD	-0.137623	0.165373	0.692545	0.392223	NA
9	21958883	chr9:21958883:SG	A	G	9.38959e-05	1	457954	ADD	-0.298727	0.359013	0.692354	0.392154	NA
9	21680987	chr9:21680987:SG	A	G	2.29281e-05	1	457954	ADD	-0.626678	0.753206	0.692248	0.392115	NA
9	21686078	chr9:21686078:SG	A	G	2.29281e-05	1	457954	ADD	-0.626678	0.753206	0.692248	0.392115	NA
9	21617558	chr9:21617558:SG	C	T	3.82134e-05	1	457954	ADD	-0.438392	0.526928	0.692186	0.392093	NA
9	22352552	chr9:22352552:SG	G	A	0.476118	1	457953	ADD	0.00553021	0.00664728	0.692142	0.392077	NA
9	21616862	chr9:21616862:IG	A	AT	1.96526e-05	1	457954	ADD	0.65904	0.792175	0.69212	0.392069	NA
9	21772656	chr9:21772656:SG	T	C	9.82631e-06	1	457954	ADD	-1.11732	1.34306	0.692096	0.39206	NA
9	21603993	chr9:21603993:SG	T	C	4.80398e-05	1	457954	ADD	-0.417088	0.501356	0.692093	0.392059	NA
9	21844756	chr9:21844756:SG	T	C	6.9876e-05	1	457954	ADD	-0.342525	0.411804	0.691836	0.391966	NA
9	22487949	chr9:22487949:SG	A	T	0.000267494	1	457954	ADD	-0.167273	0.201128	0.691684	0.39191	NA
9	22064580	chr9:22064580:SG	A	G	0.00011464	1	457954	ADD	-0.259182	0.311661	0.691585	0.391875	NA
9	22367714	chr9:22367714:SG	C	T	2.51117e-05	1	457954	ADD	0.561585	0.675329	0.691513	0.391848	NA
9	21671042	chr9:21671042:SG	A	G	2.72953e-05	1	457954	ADD	0.563725	0.677913	0.691492	0.391841	NA
9	21714932	chr9:21714932:SG	A	T	2.51117e-05	1	457954	ADD	-0.508282	0.611271	0.69142	0.391814	NA
9	22221735	chr9:22221735:SG	C	T	8.7345e-06	1	457954	ADD	1.28413	1.54445	0.691308	0.391774	NA
9	22345858	chr9:22345858:SG	G	A	2.51117e-05	1	457954	ADD	-0.61422	0.739074	0.690674	0.391543	NA
9	22347384	chr9:22347384:SG	A	G	2.51117e-05	1	457954	ADD	0.555638	0.668594	0.690652	0.391535	NA
9	21553981	chr9:21553981:SG	G	T	0.208987	1	457954	ADD	0.00692361	0.00833272	0.690385	0.391438	NA
9	22297348	chr9:22297348:SG	T	A	2.29281e-05	1	457954	ADD	-0.620676	0.747039	0.690309	0.39141	NA
9	22209813	chr9:22209813:SG	G	A	3.60298e-05	1	457954	ADD	-0.488966	0.588536	0.690256	0.391391	NA
9	22428496	chr9:22428496:SG	G	A	2.29281e-05	1	457954	ADD	0.646105	0.777717	0.690181	0.391364	NA
9	21595864	chr9:21595864:SG	A	C	6.00497e-05	1	457954	ADD	0.393479	0.47364	0.690154	0.391354	NA
9	21565128	chr9:21565128:SG	A	G	3.16626e-05	1	457954	ADD	0.448047	0.539372	0.690035	0.391311	NA
9	21837293	chr9:21837293:SG	A	G	3.4938e-05	1	457954	ADD	-0.488123	0.587622	0.690022	0.391306	NA
9	22402147	chr9:22402147:SG	T	C	3.05708e-05	1	457954	ADD	-0.49943	0.601406	0.689625	0.391162	NA
9	21592025	chr9:21592025:SG	T	C	3.16626e-05	1	457954	ADD	-0.59958	0.722017	0.689603	0.391154	NA
9	22468427	chr9:22468427:SG	G	A	4.36725e-05	1	457954	ADD	0.473052	0.569665	0.689571	0.391142	NA
9	22049668	chr9:22049668:SG	C	T	8.07941e-05	1	457954	ADD	0.315822	0.380343	0.689499	0.391116	NA
9	22430628	chr9:22430628:SG	G	A	0.000700944	1	457954	ADD	-0.106107	0.127795	0.689378	0.391072	NA
9	21549844	chr9:21549844:IG	TAAA	T	0.000192159	1	457954	ADD	0.209014	0.251741	0.68935	0.391062	NA
9	21549848	chr9:21549848:SG	A	G	0.000192159	1	457954	ADD	0.209014	0.251741	0.68935	0.391062	NA
9	22086756	chr9:22086756:SG	C	T	9.38959e-05	1	457954	ADD	0.287454	0.346289	0.689064	0.390958	NA
9	21517299	chr9:21517299:SG	A	G	1.85608e-05	1	457954	ADD	-0.632909	0.762677	0.688654	0.390809	NA
9	22230482	chr9:22230482:SG	T	C	2.62035e-05	1	457954	ADD	-0.510465	0.615135	0.688639	0.390803	NA
9	21847703	chr9:21847703:SG	A	G	1.09181e-05	1	457954	ADD	0.828675	0.99868	0.688519	0.390759	NA
9	22257427	chr9:22257427:SG	A	G	0.000240199	1	457954	ADD	0.186782	0.225148	0.688229	0.390654	NA
9	21594318	chr9:21594318:SG	C	T	8.29778e-05	1	457954	ADD	-0.320821	0.386742	0.688153	0.390626	NA
9	22034110	chr9:22034110:SG	C	T	0.000201985	1	457954	ADD	-0.212197	0.255816	0.688054	0.39059	NA
9	21558190	chr9:21558190:SG	C	T	4.36725e-05	1	457954	ADD	-0.39456	0.475682	0.688007	0.390573	NA
9	21911988	chr9:21911988:SG	G	A	0.000507693	1	457954	ADD	-0.126452	0.152463	0.687893	0.390532	NA
9	21640933	chr9:21640933:SG	T	C	4.47643e-05	1	457954	ADD	0.401544	0.484142	0.687892	0.390531	NA
9	22018381	chr9:22018381:SG	C	T	2.51117e-05	1	457954	ADD	0.499374	0.602096	0.687892	0.390531	NA
9	21855014	chr9:21855014:SG	T	C	0.000288239	1	457954	ADD	0.165198	0.199182	0.687877	0.390526	NA
9	22282887	chr9:22282887:SG	T	C	4.25807e-05	1	457954	ADD	-0.431193	0.519898	0.687872	0.390524	NA
9	22426184	chr9:22426184:SG	T	C	0.00111147	1	457954	ADD	-0.0832443	0.100374	0.68781	0.390501	NA
9	22239356	chr9:22239356:SG	C	T	6.33251e-05	1	457954	ADD	0.367097	0.442668	0.687712	0.390466	NA
9	22139923	chr9:22139923:SG	C	G	3.05708e-05	1	457954	ADD	0.495356	0.597431	0.687479	0.390381	NA
9	22340747	chr9:22340747:SG	C	A	4.14889e-05	1	457954	ADD	-0.433477	0.522821	0.687425	0.390361	NA
9	22062752	chr9:22062752:IG.0	GT	G	0.00090948	1	457954	ADD	-0.0942414	0.113667	0.687413	0.390357	NA
9	21793395	chr9:21793395:IG	C	CTGTA	4.47643e-05	1	457954	ADD	-0.387896	0.467865	0.687367	0.39034	NA
9	22443876	chr9:22443876:SG	T	C	0.145618	1	457954	ADD	-0.00794254	0.00958143	0.68716	0.390265	NA
9	22096853	chr9:22096853:SG	C	T	0.000115732	1	457954	ADD	-0.28055	0.338479	0.687	0.390206	NA
9	22396628	chr9:22396628:SG	A	G	3.82134e-05	1	457954	ADD	-0.429673	0.518398	0.686989	0.390202	NA
9	21529415	chr9:21529415:SG	A	T	2.62035e-05	1	457954	ADD	0.55489	0.669554	0.686819	0.390141	NA
9	22389395	chr9:22389395:SG	G	A	3.27544e-05	1	457954	ADD	0.44677	0.539193	0.686563	0.390047	NA
9	21809991	chr9:21809991:SG	C	T	0.00102958	1	457954	ADD	-0.0877759	0.105945	0.686418	0.389995	NA
9	21926617	chr9:21926617:SG	A	G	4.80398e-05	1	457954	ADD	-0.429108	0.517943	0.686386	0.389983	NA
9	22397068	chr9:22397068:IG	G	GTA	8.7345e-06	1	457954	ADD	1.2731	1.53668	0.686368	0.389976	NA
9	21513784	chr9:21513784:SG	G	A	0.0160398	1	457954	ADD	-0.0222828	0.0268976	0.686299	0.389951	NA
9	21628029	chr9:21628029:SG	A	G	0.000358115	1	457954	ADD	-0.142979	0.172595	0.686264	0.389939	NA
9	21559713	chr9:21559713:SG	G	A	4.14889e-05	1	457954	ADD	0.40709	0.491414	0.686256	0.389935	NA
9	21595095	chr9:21595095:SG	T	C	0.0072005	1	457954	ADD	-0.0332249	0.0401091	0.686184	0.389909	NA
9	21715484	chr9:21715484:SG	T	C	2.51117e-05	1	457954	ADD	0.547822	0.66134	0.686166	0.389903	NA
9	21847584	chr9:21847584:SG	T	C	0.000112457	1	457954	ADD	0.254497	0.307274	0.685984	0.389836	NA
9	22429568	chr9:22429568:SG	A	C	2.29281e-05	1	457954	ADD	-0.638259	0.770636	0.685954	0.389826	NA
9	21772827	chr9:21772827:SG	C	T	4.91316e-05	1	457954	ADD	0.4015	0.484893	0.685615	0.389702	NA
9	21774597	chr9:21774597:SG	A	G	4.91316e-05	1	457954	ADD	0.4015	0.484893	0.685615	0.389702	NA
9	22276429	chr9:22276429:SG	A	G	7.09678e-05	1	457954	ADD	-0.327166	0.395144	0.685527	0.38967	NA
9	21780677	chr9:21780677:SG	G	A	2.72953e-05	1	457954	ADD	-0.515255	0.622355	0.685437	0.389637	NA
9	22299248	chr9:22299248:SG	C	T	2.18363e-05	1	457954	ADD	0.650964	0.786533	0.684983	0.389472	NA
9	22496331	chr9:22496331:SG	A	C	4.25807e-05	1	457954	ADD	-0.42968	0.519229	0.684813	0.38941	NA
9	21799465	chr9:21799465:SG	T	C	3.16626e-05	1	457954	ADD	-0.51018	0.616573	0.684666	0.389356	NA
9	22287223	chr9:22287223:IG	CT	C	2.51117e-05	1	457954	ADD	0.634882	0.767287	0.684654	0.389352	NA
9	22422551	chr9:22422551:SG	T	G	2.83871e-05	1	457954	ADD	0.555587	0.671525	0.684509	0.389299	NA
9	22036538	chr9:22036538:SG	C	G	6.55088e-06	1	457954	ADD	-1.16721	1.4108	0.684496	0.389294	NA
9	22039710	chr9:22039710:SG	G	C	6.55088e-06	1	457954	ADD	-1.16721	1.4108	0.684496	0.389294	NA
9	21568294	chr9:21568294:SG	G	A	6.55088e-06	1	457954	ADD	1.285	1.55335	0.684337	0.389236	NA
9	22132918	chr9:22132918:SG	C	T	0.000217271	1	457954	ADD	-0.186694	0.225704	0.684203	0.389187	NA
9	22310574	chr9:22310574:IG.0	TG	T	5.02234e-05	1	457954	ADD	-0.423739	0.512282	0.684192	0.389183	NA
9	22094435	chr9:22094435:SG	C	T	5.46283e-06	1	457638	ADD	-1.15853	1.40068	0.684122	0.389158	NA
9	22283824	chr9:22283824:SG	C	T	2.83871e-05	1	457954	ADD	-0.495215	0.598725	0.684121	0.389158	NA
9	21803166	chr9:21803166:SG	A	G	0.000759902	1	457954	ADD	0.102715	0.124192	0.68404	0.389128	NA
9	21895352	chr9:21895352:SG	C	G	3.60298e-05	1	457954	ADD	0.549339	0.664242	0.683954	0.389097	NA
9	21965013	chr9:21965013:SG	T	G	2.94789e-05	1	457954	ADD	0.543043	0.656639	0.683936	0.38909	NA
9	21908011	chr9:21908011:SG	T	C	2.18363e-05	1	457954	ADD	0.646405	0.781635	0.683913	0.389082	NA
9	21698687	chr9:21698687:SG	A	G	2.62035e-05	1	457954	ADD	0.554245	0.670218	0.683866	0.389065	NA
9	22067099	chr9:22067099:SG	G	C	3.4938e-05	1	457954	ADD	-0.501574	0.606708	0.683457	0.388916	NA
9	22210898	chr9:22210898:SG	T	C	2.51117e-05	1	457954	ADD	-0.627056	0.7585	0.683442	0.38891	NA
9	21758389	chr9:21758389:SG	C	T	0.000229281	1	457954	ADD	0.181305	0.219317	0.6834	0.388895	NA
9	21654488	chr9:21654488:SG	C	G	0.000169231	1	457953	ADD	0.222478	0.269199	0.683008	0.388752	NA
9	21906535	chr9:21906535:SG	C	T	8.84368e-05	1	457954	ADD	0.283457	0.343	0.682945	0.388729	NA
9	22414764	chr9:22414764:SG	A	G	4.47643e-05	1	457954	ADD	-0.430002	0.520372	0.682832	0.388688	NA
9	22236552	chr9:22236552:IG	T	TAACA	3.27544e-05	1	457954	ADD	-0.442367	0.535341	0.682815	0.388681	NA
9	21886505	chr9:21886505:SG	C	G	0.000232556	1	457954	ADD	0.188254	0.227869	0.682523	0.388575	NA
9	22191534	chr9:22191534:SG	T	G	2.94789e-05	1	457954	ADD	0.553071	0.669481	0.682472	0.388556	NA
9	22395226	chr9:22395226:IG	GA	G	5.67743e-05	1	457954	ADD	0.395454	0.478736	0.682339	0.388508	NA
9	22184188	chr9:22184188:SG	T	C	7.97023e-05	1	457954	ADD	-0.292344	0.353919	0.682309	0.388497	NA
9	22219187	chr9:22219187:SG	G	A	2.07444e-05	1	457954	ADD	-0.627576	0.759764	0.6823	0.388494	NA
9	21792719	chr9:21792719:SG	T	C	0.000194343	1	457954	ADD	-0.198469	0.2403	0.682147	0.388438	NA
9	22014229	chr9:22014229:SG	C	G	3.4938e-05	1	457954	ADD	-0.500718	0.606297	0.68205	0.388402	NA
9	22264407	chr9:22264407:SG	A	G	4.80398e-05	1	457954	ADD	-0.420637	0.509393	0.681882	0.388341	NA
9	21784168	chr9:21784168:SG	T	C	5.45906e-06	1	457954	ADD	1.30087	1.57575	0.681549	0.388219	NA
9	21794221	chr9:21794221:SG	G	A	5.45906e-06	1	457954	ADD	1.30087	1.57575	0.681549	0.388219	NA
9	21808797	chr9:21808797:SG	C	T	5.45906e-06	1	457954	ADD	1.30087	1.57575	0.681549	0.388219	NA
9	21812115	chr9:21812115:SG	T	A	5.45906e-06	1	457954	ADD	1.30087	1.57575	0.681549	0.388219	NA
9	21818805	chr9:21818805:SG	T	G	5.45906e-06	1	457954	ADD	1.30087	1.57575	0.681549	0.388219	NA
9	21818983	chr9:21818983:SG	C	T	5.45906e-06	1	457954	ADD	1.30087	1.57575	0.681549	0.388219	NA
9	21822463	chr9:21822463:SG	G	A	5.45906e-06	1	457954	ADD	1.30087	1.57575	0.681549	0.388219	NA
9	21822534	chr9:21822534:SG	A	G	5.45906e-06	1	457954	ADD	1.30087	1.57575	0.681549	0.388219	NA
9	21826444	chr9:21826444:SG	G	T	5.45906e-06	1	457954	ADD	1.30087	1.57575	0.681549	0.388219	NA
9	22001087	chr9:22001087:SG	T	C	2.94789e-05	1	457954	ADD	0.554902	0.67222	0.681411	0.388169	NA
9	22219410	chr9:22219410:SG	G	C	0.000116824	1	457954	ADD	-0.25877	0.313491	0.681363	0.388152	NA
9	21772372	chr9:21772372:SG	G	T	2.72953e-05	1	457954	ADD	-0.607152	0.73561	0.681239	0.388106	NA
9	22163621	chr9:22163621:SG	T	G	2.51117e-05	1	457954	ADD	0.55286	0.669848	0.681203	0.388093	NA
9	22212762	chr9:22212762:SG	T	G	2.18363e-05	1	457954	ADD	-0.628351	0.76136	0.681122	0.388064	NA
9	21779246	chr9:21779246:SG	C	T	2.62035e-05	1	457954	ADD	0.559252	0.677695	0.680998	0.388019	NA
9	22137816	chr9:22137816:SG	T	C	6.22333e-05	1	457954	ADD	-0.378154	0.458312	0.680792	0.387943	NA
9	21651900	chr9:21651900:IG	G	GA	2.29281e-05	1	457953	ADD	-0.607908	0.7369	0.680548	0.387854	NA
9	21912457	chr9:21912457:SG	G	A	2.94789e-05	1	457954	ADD	0.542853	0.658069	0.680491	0.387833	NA
9	22499959	chr9:22499959:SG	G	A	0.425236	1	379185	ADD	-0.00492049	0.0059651	0.680428	0.38781	NA
9	22168382	chr9:22168382:SG	C	A	3.05708e-05	1	457954	ADD	-0.515147	0.624556	0.680331	0.387775	NA
9	22371457	chr9:22371457:IG	AAAAC	A	1.96526e-05	1	457954	ADD	0.6535	0.792305	0.680311	0.387767	NA
9	22439369	chr9:22439369:SG	T	G	0.000889827	1	457954	ADD	-0.0938444	0.113781	0.680266	0.387751	NA
9	21605749	chr9:21605749:SG	A	G	6.55088e-05	1	457954	ADD	0.34509	0.418486	0.67999	0.38765	NA
9	21850824	chr9:21850824:IG	CA	C	7.53351e-05	1	457954	ADD	-0.282265	0.342317	0.67992	0.387625	NA
9	21669632	chr9:21669632:SG	A	G	2.72953e-05	1	457954	ADD	-0.498504	0.604642	0.679737	0.387558	NA
9	22351108	chr9:22351108:SG	T	C	7.63507e-05	1	406021	ADD	-0.28262	0.342796	0.679726	0.387554	NA
9	22174709	chr9:22174709:SG	T	C	7.97023e-05	1	457954	ADD	-0.301713	0.366014	0.679505	0.387473	NA
9	22442278	chr9:22442278:SG	T	A	0.00700944	1	457954	ADD	-0.0336668	0.0408428	0.679476	0.387463	NA
9	21834889	chr9:21834889:SG	A	G	6.4417e-05	1	457954	ADD	-0.346204	0.420011	0.679426	0.387445	NA
9	22350881	chr9:22350881:SG	A	T	0.000206741	1	452257	ADD	-0.184982	0.224421	0.67941	0.387439	NA
9	21715259	chr9:21715259:SG	G	A	0.000108089	1	457954	ADD	-0.259158	0.314439	0.67929	0.387395	NA
9	22175711	chr9:22175711:SG	A	G	7.09678e-05	1	457954	ADD	-0.307594	0.37322	0.679246	0.387379	NA
9	21938249	chr9:21938249:SG	C	T	0.00069876	1	457954	ADD	0.107045	0.129902	0.679054	0.387309	NA
9	21712577	chr9:21712577:SG	A	C	3.93053e-05	1	457954	ADD	0.478978	0.58129	0.678963	0.387275	NA
9	21790063	chr9:21790063:SG	C	G	5.45906e-06	1	457954	ADD	1.30501	1.58385	0.678896	0.387251	NA
9	21791979	chr9:21791979:SG	A	G	5.45906e-06	1	457954	ADD	1.30501	1.58385	0.678896	0.387251	NA
9	21792024	chr9:21792024:SG	A	G	5.45906e-06	1	457954	ADD	1.30501	1.58385	0.678896	0.387251	NA
9	21502220	chr9:21502220:SG	A	G	4.47643e-05	1	457954	ADD	-0.429237	0.521023	0.678705	0.387181	NA
9	22238293	chr9:22238293:SG	T	C	1.85608e-05	1	457954	ADD	-0.663104	0.804919	0.67867	0.387168	NA
9	22211734	chr9:22211734:SG	A	T	2.51117e-05	1	457954	ADD	0.551206	0.669099	0.678653	0.387162	NA
9	21731257	chr9:21731257:SG	A	G	2.29281e-05	1	457954	ADD	0.548755	0.666174	0.678549	0.387124	NA
9	21660979	chr9:21660979:SG	C	A	0.000100447	1	457954	ADD	-0.296192	0.359571	0.678542	0.387122	NA
9	22340509	chr9:22340509:SG	A	G	4.36725e-05	1	457954	ADD	-0.483603	0.587138	0.678417	0.387076	NA
9	21739128	chr9:21739128:SG	G	A	4.25807e-05	1	457954	ADD	-0.435594	0.528886	0.678327	0.387043	NA
9	21860229	chr9:21860229:SG	C	T	4.03971e-05	1	457954	ADD	0.4333	0.526102	0.678324	0.387042	NA
9	21691111	chr9:21691111:SG	C	T	0.000127742	1	457954	ADD	-0.241821	0.293639	0.678202	0.386997	NA
9	22439670	chr9:22439670:SG	C	A	2.29281e-05	1	457954	ADD	-0.513907	0.624041	0.678176	0.386988	NA
9	21604514	chr9:21604514:SG	T	C	9.82631e-06	1	457954	ADD	-1.1338	1.37685	0.678112	0.386965	NA
9	21606957	chr9:21606957:SG	T	A	9.82631e-06	1	457954	ADD	-1.1338	1.37685	0.678112	0.386965	NA
9	21965960	chr9:21965960:IG	TGACA	T	5.45906e-06	1	457954	ADD	-1.19296	1.4487	0.678102	0.386961	NA
9	21976149	chr9:21976149:SG	C	A	2.51117e-05	1	457954	ADD	-0.621455	0.754681	0.678099	0.38696	NA
9	21780656	chr9:21780656:SG	G	A	6.4417e-05	1	457954	ADD	0.362917	0.440745	0.678016	0.386929	NA
9	21698300	chr9:21698300:SG	A	G	2.07444e-05	1	457954	ADD	-0.619109	0.751897	0.67798	0.386916	NA
9	22351231	chr9:22351231:SG	G	T	0.000592182	1	423012	ADD	0.0963256	0.116991	0.677925	0.386896	NA
9	22022530	chr9:22022530:SG	G	T	6.66006e-05	1	457954	ADD	0.344737	0.418734	0.677794	0.386848	NA
9	21521279	chr9:21521279:SG	T	C	3.60298e-05	1	457954	ADD	0.473442	0.575095	0.677726	0.386823	NA
9	22256964	chr9:22256964:SG	G	A	0.00240636	1	457954	ADD	0.0563045	0.0683983	0.677635	0.38679	NA
9	21531903	chr9:21531903:SG	G	A	4.14889e-05	1	457954	ADD	0.436549	0.530336	0.677585	0.386772	NA
9	21835329	chr9:21835329:SG	A	G	0.00144774	1	457954	ADD	0.0727511	0.0883809	0.677582	0.386771	NA
9	22155710	chr9:22155710:SG	C	T	0.111073	1	457954	ADD	0.00887472	0.010782	0.677505	0.386743	NA
9	22341950	chr9:22341950:SG	T	C	2.83871e-05	1	457954	ADD	-0.518595	0.630132	0.67732	0.386675	NA
9	22390456	chr9:22390456:SG	C	T	4.91316e-05	1	457954	ADD	-0.416579	0.506179	0.677308	0.386671	NA
9	22401755	chr9:22401755:SG	C	G	4.91316e-05	1	457954	ADD	-0.416579	0.506179	0.677308	0.386671	NA
9	21653163	chr9:21653163:IG	AC	A	0.000101539	1	457953	ADD	-0.294678	0.358085	0.677208	0.386634	NA
9	22434003	chr9:22434003:SG	C	T	2.07444e-05	1	457954	ADD	0.56274	0.683834	0.677195	0.386629	NA
9	22129507	chr9:22129507:SG	G	T	2.40199e-05	1	457954	ADD	-0.615712	0.748216	0.677175	0.386622	NA
9	21521540	chr9:21521540:SG	T	C	6.55088e-06	1	457954	ADD	-1.1428	1.38876	0.677159	0.386616	NA
9	22158925	chr9:22158925:SG	C	T	0.415845	1	457954	ADD	0.00565347	0.00687027	0.677148	0.386612	NA
9	22155665	chr9:22155665:SG	C	T	6.55088e-06	1	457954	ADD	-1.12389	1.36582	0.677108	0.386598	NA
9	22070704	chr9:22070704:SG	G	A	4.14889e-05	1	457954	ADD	0.40664	0.494176	0.677106	0.386597	NA
9	22432577	chr9:22432577:SG	A	G	3.4938e-05	1	457954	ADD	-0.491026	0.596765	0.677022	0.386566	NA
9	21998382	chr9:21998382:SG	C	A	0.00454194	1	457954	ADD	0.0411031	0.049969	0.676625	0.386421	NA
9	21590750	chr9:21590750:SG	C	T	2.62035e-05	1	457954	ADD	0.547599	0.665744	0.676567	0.3864	NA
9	21705476	chr9:21705476:SG	T	C	2.29288e-05	1	457940	ADD	-0.62373	0.758368	0.676447	0.386356	NA
9	21606379	chr9:21606379:SG	T	A	5.02234e-05	1	457954	ADD	0.401441	0.488148	0.676302	0.386303	NA
9	22127026	chr9:22127026:SG	T	C	0.000254392	1	457954	ADD	0.178543	0.217123	0.676195	0.386264	NA
9	22371308	chr9:22371308:SG	C	T	1.96526e-05	1	457954	ADD	-0.636826	0.774458	0.676153	0.386248	NA
9	22066894	chr9:22066894:SG	G	C	3.05708e-05	1	457954	ADD	-0.496788	0.60416	0.676144	0.386245	NA
9	22257902	chr9:22257902:SG	A	G	3.4938e-05	1	457954	ADD	-0.489004	0.594773	0.67596	0.386178	NA
9	22137995	chr9:22137995:SG	G	A	0.000432358	1	457954	ADD	0.137109	0.166778	0.675864	0.386143	NA
9	21843258	chr9:21843258:SG	T	C	2.29281e-05	1	457954	ADD	0.549571	0.668511	0.675818	0.386126	NA
9	22467506	chr9:22467506:SG	G	T	2.29281e-05	1	457954	ADD	-0.623918	0.759004	0.675718	0.38609	NA
