## Supplemental tables for "Locus 9p21.3 CAD Risk Across Diverse Populations: LD and Allelic Heterogeneity Explain Variation Across Ancestries and Reduced Replication in Africans" (part 3 of 3)

### Sheet: Table S4 WGS CAD association in (continued)
Table S4 | Rare variant analysis in European ancestry utilizing WGS data in UKBB (build 38). Regenie was used for association testing. SNPs with minor allele counts < 20 were removed from this analysis
9	22269054	chr9:22269054:SG	C	G	0.000108089	1	457954	ADD	0.253289	0.308132	0.675709	0.386086	NA
9	21718530	chr9:21718530:SG	A	G	3.05708e-05	1	457954	ADD	-0.496052	0.603479	0.675664	0.38607	NA
9	21885875	chr9:21885875:SG	T	C	0.00134402	1	457954	ADD	0.0767584	0.0933832	0.675638	0.38606	NA
9	21994877	chr9:21994877:SG	T	C	6.9876e-05	1	457954	ADD	-0.323725	0.393883	0.67549	0.386006	NA
9	21980891	chr9:21980891:IG	GGA	G	0.0093481	1	457954	ADD	-0.0289982	0.0352849	0.675404	0.385975	NA
9	21980898	chr9:21980898:SG	G	A	0.0093481	1	457954	ADD	-0.0289982	0.0352849	0.675404	0.385975	NA
9	21980900	chr9:21980900:SG	A	G	0.0093481	1	457954	ADD	-0.0289982	0.0352849	0.675404	0.385975	NA
9	21980901	chr9:21980901:IG	G	GT	0.0093481	1	457954	ADD	-0.0289982	0.0352849	0.675404	0.385975	NA
9	21980903	chr9:21980903:SG	G	A	0.0093481	1	457954	ADD	-0.0289982	0.0352849	0.675404	0.385975	NA
9	21577726	chr9:21577726:SG	T	C	9.38959e-05	1	457954	ADD	0.295379	0.359428	0.675359	0.385958	NA
9	22231993	chr9:22231993:SG	T	G	2.18363e-05	1	457954	ADD	-0.522733	0.636126	0.675266	0.385924	NA
9	22044921	chr9:22044921:IG	GT	G	2.29281e-05	1	457954	ADD	-0.51813	0.630534	0.675244	0.385916	NA
9	22280842	chr9:22280842:SG	C	A	3.38462e-05	1	457954	ADD	0.437861	0.532906	0.675106	0.385866	NA
9	22158440	chr9:22158440:IG	CT	C	0.415767	1	457954	ADD	0.00564495	0.00687035	0.675091	0.38586	NA
9	22080341	chr9:22080341:SG	G	A	3.71216e-05	1	457954	ADD	0.433511	0.527622	0.675077	0.385855	NA
9	22388193	chr9:22388193:SG	C	A	4.47643e-05	1	457954	ADD	0.469882	0.571896	0.675061	0.385849	NA
9	21581431	chr9:21581431:SG	T	C	0.000101539	1	457954	ADD	0.280298	0.341178	0.674959	0.385812	NA
9	22163026	chr9:22163026:SG	C	T	4.91316e-05	1	457954	ADD	-0.388998	0.473501	0.674922	0.385798	NA
9	22023257	chr9:22023257:SG	A	T	5.45906e-05	1	457954	ADD	-0.380659	0.463357	0.674901	0.385791	NA
9	22014762	chr9:22014762:IG	CCCCCA	C	0.00027746	1	457723	ADD	-0.164065	0.199711	0.674883	0.385784	NA
9	22125921	chr9:22125921:IG	TC	T	2.18363e-05	1	457954	ADD	-0.636132	0.774343	0.674882	0.385783	NA
9	21924322	chr9:21924322:SG	G	A	4.14889e-05	1	457954	ADD	0.430206	0.523708	0.674799	0.385753	NA
9	22078809	chr9:22078809:SG	T	C	1.41936e-05	1	457954	ADD	0.807112	0.98257	0.674746	0.385734	NA
9	21935671	chr9:21935671:IG.0	GT	G	8.7345e-06	1	457954	ADD	-1.1204	1.36398	0.674738	0.385731	NA
9	21541733	chr9:21541733:SG	A	C	9.06207e-05	1	457953	ADD	-0.274835	0.334595	0.674688	0.385713	NA
9	21531403	chr9:21531403:SG	A	G	3.05708e-05	1	457954	ADD	0.481427	0.586173	0.674541	0.385659	NA
9	22018051	chr9:22018051:SG	A	C	0.000131018	1	457954	ADD	-0.244876	0.298157	0.67453	0.385655	NA
9	22028096	chr9:22028096:SG	C	T	0.000131018	1	457954	ADD	-0.244876	0.298157	0.67453	0.385655	NA
9	21738696	chr9:21738696:SG	T	G	4.03971e-05	1	457954	ADD	-0.476132	0.57976	0.674463	0.38563	NA
9	22349982	chr9:22349982:SG	C	A	8.6257e-05	1	457934	ADD	0.305585	0.3721	0.674442	0.385623	NA
9	21759373	chr9:21759373:SG	A	G	0.000101539	1	457954	ADD	-0.255456	0.311083	0.674338	0.385585	NA
9	21544101	chr9:21544101:SG	G	A	0.0237677	1	457954	ADD	0.0182548	0.0222301	0.674329	0.385581	NA
9	21935371	chr9:21935371:SG	G	A	4.03971e-05	1	457954	ADD	-0.394571	0.480554	0.674164	0.385521	NA
9	21859235	chr9:21859235:IG	G	GA	2.83871e-05	1	457954	ADD	0.493762	0.601362	0.674161	0.38552	NA
9	22203253	chr9:22203253:IG	C	CT	0.00459981	1	457954	ADD	-0.0409995	0.0499362	0.674103	0.385499	NA
9	21978137	chr9:21978137:SG	G	A	3.60352e-05	1	457885	ADD	-0.479936	0.584592	0.674001	0.385461	NA
9	21990465	chr9:21990465:SG	C	T	0.000187792	1	457954	ADD	0.209322	0.254973	0.673972	0.38545	NA
9	21840769	chr9:21840769:SG	A	G	2.29281e-05	1	457954	ADD	0.548063	0.66766	0.673829	0.385398	NA
9	21911012	chr9:21911012:SG	C	A	0.000271861	1	457954	ADD	-0.171438	0.208859	0.673769	0.385376	NA
9	22181876	chr9:22181876:SG	A	T	7.64269e-06	1	457954	ADD	-1.11945	1.36388	0.673686	0.385346	NA
9	22204459	chr9:22204459:IG	ACTT	A	7.64269e-06	1	457954	ADD	-1.11945	1.36388	0.673686	0.385346	NA
9	21879114	chr9:21879114:SG	A	T	0.000159405	1	457954	ADD	-0.220974	0.269272	0.673439	0.385256	NA
9	21856246	chr9:21856246:SG	C	G	0.000125558	1	457954	ADD	-0.247173	0.301199	0.673434	0.385254	NA
9	22350340	chr9:22350340:SG	C	G	0.000246162	1	442797	ADD	-0.16073	0.195895	0.673202	0.385169	NA
9	22352745	chr9:22352745:SG	G	A	4.47643e-05	1	457954	ADD	0.395327	0.481867	0.673069	0.38512	NA
9	22134536	chr9:22134536:SG	A	C	2.51117e-05	1	457954	ADD	0.564824	0.688574	0.672859	0.385043	NA
9	22332422	chr9:22332422:SG	G	C	0.000147395	1	457954	ADD	-0.23372	0.284933	0.672831	0.385033	NA
9	21978503	chr9:21978503:SG	T	C	5.2407e-05	1	457954	ADD	-0.383156	0.46712	0.672815	0.385027	NA
9	22433923	chr9:22433923:SG	C	T	5.89579e-05	1	457954	ADD	-0.415229	0.506224	0.672804	0.385023	NA
9	22498052	chr9:22498052:SG	A	T	3.69216e-05	1	379182	ADD	-0.459001	0.559607	0.672762	0.385008	NA
9	22114333	chr9:22114333:SG	C	G	4.69479e-05	1	457954	ADD	-0.415332	0.506376	0.672737	0.384999	NA
9	22350860	chr9:22350860:SG	T	G	0.000159738	1	450738	ADD	0.195919	0.238888	0.672617	0.384954	NA
9	22129595	chr9:22129595:SG	G	C	0.205558	1	457954	ADD	0.00687045	0.00837736	0.672598	0.384948	NA
9	22137579	chr9:22137579:SG	A	T	2.72953e-05	1	457954	ADD	0.563245	0.686818	0.67253	0.384923	NA
9	21595315	chr9:21595315:SG	T	C	7.64269e-05	1	457954	ADD	-0.342761	0.417982	0.672462	0.384898	NA
9	21720208	chr9:21720208:SG	C	T	0.000324268	1	457954	ADD	-0.148095	0.180605	0.672397	0.384874	NA
9	22143342	chr9:22143342:SG	G	A	0.000292606	1	457954	ADD	-0.159533	0.194597	0.672096	0.384764	NA
9	22387601	chr9:22387601:IG	CT	C	8.95286e-05	1	457954	ADD	-0.295511	0.360465	0.672079	0.384757	NA
9	21885015	chr9:21885015:SG	G	A	0.00707385	1	457954	ADD	0.0328888	0.0401252	0.671833	0.384667	NA
9	21972073	chr9:21972073:SG	T	C	2.40199e-05	1	457954	ADD	0.551495	0.672877	0.671756	0.384639	NA
9	21872073	chr9:21872073:SG	T	G	2.40199e-05	1	457954	ADD	-0.605586	0.738901	0.671706	0.384621	NA
9	22239889	chr9:22239889:SG	T	C	0.000798115	1	457954	ADD	-0.0994547	0.12135	0.671697	0.384617	NA
9	22200004	chr9:22200004:SG	T	C	3.38462e-05	1	457954	ADD	0.436243	0.532387	0.671433	0.384521	NA
9	21631955	chr9:21631955:SG	C	T	0.000155037	1	457954	ADD	0.217955	0.266028	0.671241	0.384451	NA
9	21657110	chr9:21657110:SG	G	T	0.000155037	1	457954	ADD	0.217955	0.266028	0.671241	0.384451	NA
9	21654984	chr9:21654984:SG	T	A	0.000155038	1	457953	ADD	0.217954	0.266028	0.671235	0.384448	NA
9	22046221	chr9:22046221:SG	T	C	0.000140844	1	457954	ADD	-0.230122	0.280928	0.671007	0.384365	NA
9	22167456	chr9:22167456:SG	G	A	0.756973	1	457954	ADD	-0.00646253	0.00788949	0.670977	0.384354	NA
9	22447651	chr9:22447651:SG	C	A	3.60298e-05	1	457954	ADD	0.480513	0.586681	0.67082	0.384296	NA
9	21763356	chr9:21763356:SG	A	G	3.27544e-05	1	457954	ADD	-0.506907	0.618938	0.670754	0.384272	NA
9	22270978	chr9:22270978:SG	A	G	5.45906e-06	1	457954	ADD	1.29232	1.57795	0.670738	0.384266	NA
9	22464189	chr9:22464189:IG	TATAGA	T	0.000160496	1	457954	ADD	0.21234	0.259277	0.670714	0.384257	NA
9	21626020	chr9:21626020:SG	A	T	0.000716229	1	457954	ADD	-0.106435	0.129966	0.670675	0.384243	NA
9	21525716	chr9:21525716:SG	G	A	5.67743e-05	1	457954	ADD	-0.369421	0.451101	0.670651	0.384234	NA
9	22209872	chr9:22209872:SG	G	A	6.33251e-05	1	457954	ADD	-0.340411	0.415709	0.670542	0.384194	NA
9	21873873	chr9:21873873:SG	A	G	2.62035e-05	1	457954	ADD	-0.501041	0.611878	0.670528	0.384189	NA
9	21841402	chr9:21841402:SG	A	G	3.27544e-05	1	457954	ADD	-0.492287	0.601203	0.670492	0.384176	NA
9	22151660	chr9:22151660:SG	T	G	5.45906e-05	1	457954	ADD	-0.354334	0.432793	0.670293	0.384103	NA
9	21613056	chr9:21613056:SG	C	A	4.36725e-05	1	457954	ADD	-0.472518	0.577167	0.670246	0.384086	NA
9	21651606	chr9:21651606:SG	G	A	6.66007e-05	1	457953	ADD	-0.323916	0.395665	0.670206	0.384071	NA
9	22217174	chr9:22217174:SG	G	A	0.000101539	1	457954	ADD	0.272131	0.332486	0.669899	0.383959	NA
9	21717404	chr9:21717404:SG	C	G	3.38462e-05	1	457954	ADD	-0.491093	0.600085	0.669735	0.383898	NA
9	21725649	chr9:21725649:SG	G	A	3.38462e-05	1	457954	ADD	-0.491093	0.600085	0.669735	0.383898	NA
9	21739427	chr9:21739427:SG	G	C	3.38462e-05	1	457954	ADD	-0.491093	0.600085	0.669735	0.383898	NA
9	21835430	chr9:21835430:SG	C	G	3.38462e-05	1	457954	ADD	-0.491093	0.600085	0.669735	0.383898	NA
9	22331641	chr9:22331641:SG	A	G	0.00124794	1	457954	ADD	-0.0777551	0.0950207	0.669609	0.383853	NA
9	21764350	chr9:21764350:SG	G	A	0.000551365	1	457954	ADD	0.121032	0.147929	0.669413	0.38378	NA
9	22350474	chr9:22350474:SG	T	C	4.83141e-05	1	445005	ADD	-0.39298	0.480346	0.669321	0.383747	NA
9	22473859	chr9:22473859:IG	G	GT	2.18363e-05	1	457954	ADD	-0.611458	0.74749	0.669149	0.383684	NA
9	22045219	chr9:22045219:SG	C	G	0.000200894	1	457954	ADD	-0.209523	0.256152	0.669065	0.383653	NA
9	21807121	chr9:21807121:SG	G	A	4.47643e-05	1	457954	ADD	-0.390267	0.477123	0.669059	0.383651	NA
9	21717518	chr9:21717518:SG	G	A	2.62035e-05	1	457954	ADD	-0.520004	0.635832	0.66885	0.383574	NA
9	21932068	chr9:21932068:SG	A	G	0.000109181	1	457954	ADD	0.244378	0.298842	0.668712	0.383524	NA
9	22089914	chr9:22089914:SG	T	C	0.00896815	1	457954	ADD	0.0293661	0.0359137	0.668611	0.383486	NA
9	21705501	chr9:21705501:SG	G	T	0.000302445	1	457935	ADD	0.159749	0.195369	0.668601	0.383483	NA
9	21756837	chr9:21756837:SG	A	G	7.20596e-05	1	457954	ADD	0.321203	0.392828	0.66858	0.383475	NA
9	21772875	chr9:21772875:SG	C	G	4.03971e-05	1	457954	ADD	0.433218	0.529894	0.668397	0.383408	NA
9	22295023	chr9:22295023:SG	G	A	2.18363e-05	1	457954	ADD	-0.631434	0.772429	0.668248	0.383353	NA
9	22358248	chr9:22358248:IG	GTTC	G	8.40696e-05	1	457954	ADD	-0.286588	0.350618	0.668108	0.383302	NA
9	22348987	chr9:22348987:SG	C	T	3.93216e-05	1	457764	ADD	-0.412477	0.504646	0.668077	0.38329	NA
9	21564539	chr9:21564539:IG	CCTA	C	2.07444e-05	1	457954	ADD	-0.623065	0.762432	0.667829	0.3832	NA
9	21743376	chr9:21743376:SG	A	G	3.93053e-05	1	457954	ADD	-0.423089	0.517731	0.667814	0.383194	NA
9	22470746	chr9:22470746:SG	T	C	0.000140844	1	457954	ADD	-0.227011	0.277806	0.667742	0.383168	NA
9	21891522	chr9:21891522:SG	C	G	7.64269e-05	1	457954	ADD	0.323762	0.396239	0.667634	0.383128	NA
9	21912271	chr9:21912271:SG	A	G	7.64269e-05	1	457954	ADD	0.323762	0.396239	0.667634	0.383128	NA
9	22151158	chr9:22151158:SG	T	C	6.22333e-05	1	457954	ADD	0.330646	0.404674	0.667601	0.383116	NA
9	21527105	chr9:21527105:SG	T	C	2.40199e-05	1	457954	ADD	0.547787	0.670648	0.667168	0.382957	NA
9	21610181	chr9:21610181:SG	T	C	0.000110273	1	457954	ADD	0.261413	0.320063	0.667089	0.382928	NA
9	22156581	chr9:22156581:SG	G	A	2.83871e-05	1	457954	ADD	0.539706	0.660792	0.66709	0.382928	NA
9	21994415	chr9:21994415:SG	T	G	5.67743e-05	1	457954	ADD	0.419921	0.514191	0.66694	0.382873	NA
9	22067802	chr9:22067802:SG	C	G	0.00329072	1	457954	ADD	-0.0481574	0.0589693	0.666922	0.382867	NA
9	21544377	chr9:21544377:SG	G	T	4.25807e-05	1	457954	ADD	-0.423147	0.518163	0.666882	0.382852	NA
9	21986216	chr9:21986216:SG	G	A	5.45906e-06	1	457954	ADD	1.25881	1.54147	0.666879	0.382851	NA
9	22456619	chr9:22456619:SG	A	C	4.36725e-05	1	457954	ADD	0.392385	0.480501	0.666862	0.382845	NA
9	22178651	chr9:22178651:SG	T	C	0.000167047	1	457954	ADD	0.210512	0.257811	0.666726	0.382795	NA
9	21724372	chr9:21724372:SG	C	A	2.18363e-05	1	457954	ADD	-0.626758	0.767597	0.666704	0.382787	NA
9	21632266	chr9:21632266:SG	A	C	0.000602681	1	457954	ADD	0.1134	0.138887	0.666659	0.38277	NA
9	22440830	chr9:22440830:SG	T	C	0.000766453	1	457954	ADD	-0.101098	0.123832	0.666526	0.382721	NA
9	21797026	chr9:21797026:SG	G	C	2.18363e-05	1	457954	ADD	0.628918	0.77038	0.666466	0.382699	NA
9	22120862	chr9:22120862:SG	C	T	0.000863624	1	457954	ADD	-0.0935866	0.114641	0.66642	0.382682	NA
9	21608470	chr9:21608470:SG	T	C	2.94789e-05	1	457954	ADD	0.540735	0.662394	0.666404	0.382676	NA
9	22340796	chr9:22340796:SG	T	C	7.31515e-05	1	457954	ADD	0.30487	0.373483	0.666329	0.382649	NA
9	21789841	chr9:21789841:SG	T	C	3.16626e-05	1	457954	ADD	-0.495053	0.606472	0.666319	0.382645	NA
9	22447208	chr9:22447208:IG	TGCGGCCGCCCAGCCTCTTTCTGCGAGCAGCGGCC	T	2.62035e-05	1	457954	ADD	0.488418	0.598385	0.666225	0.382611	NA
9	22477086	chr9:22477086:SG	A	G	2.62035e-05	1	457954	ADD	0.488418	0.598385	0.666225	0.382611	NA
9	21909053	chr9:21909053:SG	T	C	0.00127196	1	457954	ADD	-0.0780426	0.0956161	0.666194	0.3826	NA
9	21857702	chr9:21857702:SG	T	C	2.72953e-05	1	457954	ADD	0.546184	0.669344	0.665854	0.382474	NA
9	22410444	chr9:22410444:IG.0	TA	T	9.71713e-05	1	457954	ADD	-0.275023	0.337051	0.665804	0.382456	NA
9	21903326	chr9:21903326:SG	A	T	0.000350472	1	457954	ADD	0.14841	0.181887	0.665767	0.382443	NA
9	22032064	chr9:22032064:SG	G	C	5.67743e-05	1	457954	ADD	-0.373691	0.457985	0.665768	0.382443	NA
9	22228925	chr9:22228925:SG	C	T	0.000170323	1	457954	ADD	0.207018	0.25372	0.665745	0.382435	NA
9	22359217	chr9:22359217:SG	A	T	0.000110273	1	457954	ADD	0.257791	0.315961	0.665685	0.382412	NA
9	21616903	chr9:21616903:SG	A	T	2.29281e-05	1	457954	ADD	-0.622314	0.762749	0.665666	0.382405	NA
9	21787717	chr9:21787717:SG	G	C	4.36725e-05	1	457954	ADD	-0.419602	0.514322	0.665588	0.382377	NA
9	22341023	chr9:22341023:SG	T	C	0.000127742	1	457954	ADD	-0.244564	0.299822	0.665361	0.382293	NA
9	21612867	chr9:21612867:SG	C	A	0.000116824	1	457954	ADD	0.27628	0.338718	0.665305	0.382273	NA
9	21858817	chr9:21858817:IG	CAG	C	0.000952061	1	457954	ADD	-0.0894534	0.109676	0.665225	0.382244	NA
9	21744640	chr9:21744640:SG	C	G	0.000110273	1	457954	ADD	0.250988	0.307745	0.665153	0.382217	NA
9	21862265	chr9:21862265:SG	A	G	5.89579e-05	1	457954	ADD	-0.345315	0.423427	0.665079	0.38219	NA
9	22375736	chr9:22375736:SG	A	C	2.18363e-05	1	457954	ADD	0.635782	0.779684	0.664935	0.382137	NA
9	22355397	chr9:22355397:SG	A	C	6.00497e-05	1	457954	ADD	-0.347583	0.426256	0.664929	0.382135	NA
9	21945882	chr9:21945882:SG	T	G	2.51117e-05	1	457954	ADD	0.553722	0.679093	0.664851	0.382106	NA
9	22080348	chr9:22080348:SG	G	A	2.72953e-05	1	457954	ADD	0.538712	0.6607	0.664821	0.382095	NA
9	22243783	chr9:22243783:SG	C	A	4.69479e-05	1	457954	ADD	-0.416842	0.511271	0.664723	0.382059	NA
9	22243784	chr9:22243784:SG	T	C	4.69479e-05	1	457954	ADD	-0.416842	0.511271	0.664723	0.382059	NA
9	22243786	chr9:22243786:IG	TTGGCC	T	4.69479e-05	1	457954	ADD	-0.416842	0.511271	0.664723	0.382059	NA
9	22243798	chr9:22243798:SG	A	G	4.69479e-05	1	457954	ADD	-0.416842	0.511271	0.664723	0.382059	NA
9	22243801	chr9:22243801:IG	CACTGAGTCCTTGGTCACTTT	C	4.69479e-05	1	457954	ADD	-0.416842	0.511271	0.664723	0.382059	NA
9	22369827	chr9:22369827:SG	G	A	6.22333e-05	1	457954	ADD	0.343282	0.421086	0.6646	0.382014	NA
9	22358671	chr9:22358671:SG	A	T	3.16626e-05	1	457954	ADD	-0.499166	0.612361	0.664471	0.381967	NA
9	21548759	chr9:21548759:SG	T	C	6.76924e-05	1	457954	ADD	-0.370993	0.455129	0.664449	0.381958	NA
9	21879177	chr9:21879177:SG	T	G	0.00319355	1	457954	ADD	0.0491126	0.060257	0.66431	0.381907	NA
9	21808066	chr9:21808066:SG	A	C	4.25807e-05	1	457954	ADD	0.402966	0.49441	0.664297	0.381903	NA
9	22048845	chr9:22048845:SG	T	C	2.72953e-05	1	457954	ADD	0.542517	0.665663	0.664228	0.381877	NA
9	22071928	chr9:22071928:SG	T	A	2.72953e-05	1	457954	ADD	0.542517	0.665663	0.664228	0.381877	NA
9	21697724	chr9:21697724:SG	C	T	4.80398e-05	1	457954	ADD	0.395141	0.484899	0.664051	0.381812	NA
9	22099489	chr9:22099489:SG	G	A	0.000121191	1	457954	ADD	-0.254319	0.3121	0.664003	0.381795	NA
9	21570012	chr9:21570012:SG	A	G	2.62035e-05	1	457954	ADD	0.487992	0.598891	0.66394	0.381772	NA
9	21585407	chr9:21585407:SG	G	A	2.51117e-05	1	457954	ADD	-0.606058	0.743809	0.663904	0.381758	NA
9	22485605	chr9:22485605:SG	A	C	0.000135385	1	457954	ADD	0.239149	0.293506	0.6639	0.381757	NA
9	22350207	chr9:22350207:SG	A	G	4.38568e-05	1	456030	ADD	-0.430964	0.52893	0.663874	0.381747	NA
9	22021400	chr9:22021400:SG	A	C	1.96526e-05	1	457954	ADD	0.642124	0.78812	0.663824	0.381729	NA
9	22066630	chr9:22066630:SG	T	C	3.71216e-05	1	457954	ADD	-0.479106	0.588057	0.663779	0.381712	NA
9	22359849	chr9:22359849:SG	A	G	6.76924e-05	1	457954	ADD	-0.324947	0.398857	0.663729	0.381694	NA
9	21613648	chr9:21613648:IG	ATAAT	A	8.7345e-05	1	457954	ADD	-0.31266	0.383834	0.663529	0.381621	NA
9	22002078	chr9:22002078:SG	T	C	0.000395236	1	457954	ADD	0.137371	0.168651	0.663462	0.381596	NA
9	21872531	chr9:21872531:SG	C	T	4.69479e-05	1	457954	ADD	0.392053	0.481334	0.663433	0.381585	NA
9	21932164	chr9:21932164:SG	T	G	5.02234e-05	1	457954	ADD	0.37498	0.460404	0.663346	0.381553	NA
9	21715180	chr9:21715180:SG	A	G	5.45906e-06	1	457954	ADD	-1.16336	1.4284	0.663329	0.381547	NA
9	22282191	chr9:22282191:SG	G	A	6.66006e-05	1	457954	ADD	-0.334592	0.410879	0.663135	0.381476	NA
9	22475131	chr9:22475131:SG	G	A	0.00051206	1	457954	ADD	0.12478	0.153246	0.66299	0.381422	NA
9	21668380	chr9:21668380:SG	A	G	6.4417e-05	1	457954	ADD	-0.378845	0.465287	0.662951	0.381408	NA
9	21598236	chr9:21598236:SG	A	G	2.18363e-05	1	457954	ADD	-0.618398	0.759546	0.662871	0.381378	NA
9	21797744	chr9:21797744:SG	G	C	9.71713e-05	1	457954	ADD	0.283699	0.348456	0.662854	0.381372	NA
9	21830916	chr9:21830916:SG	G	A	0.000133201	1	457954	ADD	-0.2435	0.299105	0.66275	0.381334	NA
9	21971290	chr9:21971290:SG	C	T	5.45906e-06	1	457954	ADD	-1.23767	1.52045	0.662624	0.381288	NA
9	21561067	chr9:21561067:SG	T	G	0.00033737	1	457954	ADD	-0.148577	0.182548	0.66244	0.38122	NA
9	21805934	chr9:21805934:SG	G	C	1.31018e-05	1	457954	ADD	0.822977	1.01121	0.662358	0.38119	NA
9	22314882	chr9:22314882:IG	TA	T	0.000104814	1	457954	ADD	-0.279293	0.343201	0.662252	0.381151	NA
9	21976546	chr9:21976546:SG	T	C	3.38462e-05	1	457954	ADD	0.436239	0.536083	0.662192	0.381129	NA
9	21693313	chr9:21693313:SG	A	G	4.14889e-05	1	457954	ADD	0.429197	0.527432	0.662187	0.381127	NA
9	22013781	chr9:22013781:SG	C	T	0.000257668	1	457954	ADD	0.169305	0.20808	0.662033	0.38107	NA
9	21949006	chr9:21949006:SG	C	A	0.022333	1	457954	ADD	-0.0188625	0.0231866	0.661798	0.380984	NA
9	22023776	chr9:22023776:SG	G	C	0.000216179	1	457954	ADD	-0.203829	0.250558	0.66178	0.380978	NA
9	22018997	chr9:22018997:SG	C	G	3.71216e-05	1	457954	ADD	0.489003	0.601148	0.6617	0.380948	NA
9	21654148	chr9:21654148:SG	G	A	0.000243475	1	457953	ADD	0.178736	0.219754	0.66153	0.380885	NA
9	21911891	chr9:21911891:SG	G	A	0.000590671	1	457954	ADD	0.112307	0.13808	0.661529	0.380885	NA
9	21563832	chr9:21563832:SG	A	T	0.00095752	1	457954	ADD	0.0895424	0.110099	0.661446	0.380855	NA
9	22205099	chr9:22205099:SG	A	G	3.4938e-05	1	457954	ADD	-0.481246	0.591744	0.661404	0.380839	NA
9	22474138	chr9:22474138:SG	C	T	2.29281e-05	1	457954	ADD	0.636977	0.783238	0.661394	0.380835	NA
9	22065120	chr9:22065120:SG	G	A	0.00067474	1	457954	ADD	0.108176	0.133021	0.661338	0.380815	NA
9	22109061	chr9:22109061:SG	A	G	0.000123375	1	457954	ADD	-0.2459	0.302377	0.661333	0.380813	NA
9	22109112	chr9:22109112:SG	G	A	0.000123375	1	457954	ADD	-0.2459	0.302377	0.661333	0.380813	NA
9	21885113	chr9:21885113:SG	A	C	0.000223822	1	457954	ADD	0.183657	0.225847	0.661282	0.380794	NA
9	21889427	chr9:21889427:SG	A	G	2.07444e-05	1	457954	ADD	-0.622393	0.765467	0.661115	0.380733	NA
9	21867507	chr9:21867507:SG	A	G	0.000195434	1	457954	ADD	0.202428	0.248994	0.660938	0.380668	NA
9	22110323	chr9:22110323:SG	A	G	3.82134e-05	1	457954	ADD	0.43442	0.534356	0.660933	0.380666	NA
9	22047891	chr9:22047891:SG	G	A	2.51117e-05	1	457954	ADD	0.552904	0.680139	0.660852	0.380636	NA
9	22020405	chr9:22020405:SG	G	A	0.000115732	1	457954	ADD	-0.250886	0.308629	0.660814	0.380622	NA
9	21862342	chr9:21862342:SG	T	C	9.82631e-06	1	457954	ADD	-1.12295	1.38146	0.660758	0.380601	NA
9	22177786	chr9:22177786:SG	C	T	0.000133201	1	457954	ADD	-0.249808	0.307357	0.66058	0.380536	NA
9	22255541	chr9:22255541:SG	C	T	2.62035e-05	1	457954	ADD	-0.610452	0.751159	0.660447	0.380487	NA
9	22359988	chr9:22359988:SG	C	T	2.40199e-05	1	457954	ADD	-0.609003	0.749395	0.660416	0.380475	NA
9	21714238	chr9:21714238:SG	A	G	3.27544e-05	1	457954	ADD	-0.494739	0.608809	0.660376	0.380461	NA
9	21715607	chr9:21715607:SG	C	G	3.27544e-05	1	457954	ADD	-0.494739	0.608809	0.660376	0.380461	NA
9	22027081	chr9:22027081:SG	T	A	2.29281e-05	1	457954	ADD	0.644205	0.792777	0.660306	0.380435	NA
9	22035554	chr9:22035554:SG	G	C	2.18363e-05	1	457954	ADD	0.631893	0.777695	0.660189	0.380392	NA
9	21716678	chr9:21716678:SG	T	A	3.05708e-05	1	457954	ADD	0.486964	0.599453	0.659907	0.380288	NA
9	22396361	chr9:22396361:SG	G	A	0.000446551	1	457954	ADD	0.126985	0.156334	0.659775	0.38024	NA
9	21840292	chr9:21840292:SG	T	C	6.55088e-06	1	457954	ADD	-1.13765	1.40073	0.659647	0.380193	NA
9	22112000	chr9:22112000:SG	G	A	0.000459653	1	457954	ADD	-0.128967	0.158811	0.659468	0.380127	NA
9	21667250	chr9:21667250:SG	C	T	0.000146303	1	457954	ADD	0.219374	0.270151	0.659408	0.380104	NA
9	22102714	chr9:22102714:SG	A	G	0.000149578	1	457954	ADD	0.220441	0.271484	0.65932	0.380072	NA
9	22362823	chr9:22362823:SG	C	T	2.83871e-05	1	457954	ADD	-0.493752	0.608145	0.659178	0.38002	NA
9	21642878	chr9:21642878:SG	T	C	0.000156129	1	457954	ADD	0.215797	0.265797	0.659162	0.380014	NA
9	21579055	chr9:21579055:SG	T	C	4.36725e-05	1	457954	ADD	-0.360491	0.444042	0.659085	0.379986	NA
9	21759151	chr9:21759151:SG	T	C	8.95286e-05	1	457954	ADD	0.280627	0.345679	0.659041	0.379969	NA
9	21888407	chr9:21888407:SG	G	A	0.00125013	1	457954	ADD	0.0780498	0.0961471	0.658979	0.379946	NA
9	21590716	chr9:21590716:SG	G	A	2.62035e-05	1	457954	ADD	-0.515912	0.635616	0.658812	0.379885	NA
9	22369618	chr9:22369618:IG	CAACA	C	0.000145211	1	457954	ADD	-0.220852	0.272096	0.658804	0.379882	NA
9	21782078	chr9:21782078:SG	G	T	3.16626e-05	1	457954	ADD	0.530396	0.653472	0.658788	0.379876	NA
9	21824608	chr9:21824608:SG	A	T	0.000111365	1	457954	ADD	0.24972	0.307668	0.658785	0.379875	NA
9	21826518	chr9:21826518:SG	T	A	0.000111365	1	457954	ADD	0.24972	0.307668	0.658785	0.379875	NA
9	21544690	chr9:21544690:SG	G	A	2.29281e-05	1	457954	ADD	0.648768	0.799337	0.658747	0.379861	NA
9	22132022	chr9:22132022:SG	G	A	5.45906e-05	1	457954	ADD	0.387058	0.476907	0.658694	0.379842	NA
9	21585065	chr9:21585065:SG	G	T	0.000148487	1	457954	ADD	-0.228541	0.281642	0.658466	0.379758	NA
9	21687296	chr9:21687296:SG	A	G	2.18363e-05	1	457954	ADD	0.553124	0.681812	0.658137	0.379637	NA
9	21729221	chr9:21729221:SG	T	C	2.18363e-05	1	457954	ADD	0.553124	0.681812	0.658137	0.379637	NA
9	22247820	chr9:22247820:SG	T	C	3.4938e-05	1	457954	ADD	0.449116	0.553605	0.658138	0.379637	NA
9	22496820	chr9:22496820:SG	A	C	4.21948e-05	1	379194	ADD	-0.429034	0.528858	0.658121	0.379631	NA
9	22374444	chr9:22374444:SG	G	C	2.29281e-05	1	457954	ADD	0.546205	0.67335	0.658004	0.379588	NA
9	22225602	chr9:22225602:SG	C	T	9.28041e-05	1	457954	ADD	-0.296177	0.365133	0.657961	0.379572	NA
9	22279563	chr9:22279563:SG	T	C	0.000279504	1	457954	ADD	0.167917	0.207012	0.657956	0.37957	NA
9	21584504	chr9:21584504:SG	C	A	8.40696e-05	1	457954	ADD	-0.311919	0.384561	0.657888	0.379545	NA
9	21695865	chr9:21695865:SG	G	T	2.51117e-05	1	457954	ADD	-0.609814	0.751843	0.657871	0.379538	NA
9	22489598	chr9:22489598:SG	T	C	2.18363e-05	1	457954	ADD	-0.618554	0.762623	0.657862	0.379535	NA
9	22127639	chr9:22127639:SG	G	C	5.2407e-05	1	457954	ADD	0.369136	0.455122	0.657838	0.379526	NA
9	21794968	chr9:21794968:IG	CA	C	2.62035e-05	1	457954	ADD	-0.50965	0.628404	0.657757	0.379497	NA
9	22401536	chr9:22401536:SG	C	T	3.4938e-05	1	457954	ADD	-0.49673	0.612507	0.657687	0.379471	NA
9	22427969	chr9:22427969:SG	A	C	3.4938e-05	1	457954	ADD	-0.49673	0.612507	0.657687	0.379471	NA
9	22445818	chr9:22445818:SG	G	A	3.4938e-05	1	457954	ADD	-0.49673	0.612507	0.657687	0.379471	NA
9	21525653	chr9:21525653:SG	T	A	3.27544e-05	1	457954	ADD	-0.441821	0.544804	0.657674	0.379466	NA
9	21787415	chr9:21787415:SG	A	C	6.9876e-05	1	457954	ADD	-0.344124	0.424359	0.657601	0.379439	NA
9	22134374	chr9:22134374:SG	C	T	2.94789e-05	1	457954	ADD	0.532635	0.656825	0.657599	0.379438	NA
9	22105247	chr9:22105247:SG	G	A	1.85608e-05	1	457954	ADD	0.638476	0.787404	0.657497	0.379401	NA
9	22365566	chr9:22365566:SG	G	A	0.00290422	1	457954	ADD	-0.0513789	0.0633636	0.657491	0.379399	NA
9	22358796	chr9:22358796:SG	A	G	0.000580844	1	457954	ADD	0.115343	0.142248	0.657485	0.379396	NA
9	22228249	chr9:22228249:IG	ATAT	A	0.000147395	1	457954	ADD	-0.231902	0.286073	0.657137	0.379268	NA
9	21666509	chr9:21666509:SG	C	T	0.0392485	1	457954	ADD	0.0141225	0.017422	0.657095	0.379253	NA
9	22350365	chr9:22350365:SG	G	A	0.000124488	1	429762	ADD	-0.204029	0.251706	0.657047	0.379235	NA
9	22164880	chr9:22164880:IG	T	TC	7.64271e-05	1	457953	ADD	-0.300807	0.371146	0.656881	0.379174	NA
9	21795759	chr9:21795759:IG	AC	A	2.40199e-05	1	457954	ADD	-0.600472	0.740885	0.656877	0.379172	NA
9	21671269	chr9:21671269:SG	A	G	2.83871e-05	1	457954	ADD	-0.494466	0.610103	0.656852	0.379163	NA
9	21708705	chr9:21708705:SG	C	G	2.18363e-05	1	457954	ADD	0.634085	0.782405	0.656799	0.379143	NA
9	21875665	chr9:21875665:IG	T	TA	2.18363e-05	1	457954	ADD	0.634085	0.782405	0.656799	0.379143	NA
9	22461913	chr9:22461913:IG	TTAAC	T	1.31018e-05	1	457954	ADD	0.797932	0.984589	0.656782	0.379137	NA
9	22350490	chr9:22350490:SG	T	G	0.000723768	1	447657	ADD	-0.0908845	0.112147	0.656761	0.37913	NA
9	21941542	chr9:21941542:SG	A	T	0.000219454	1	457954	ADD	-0.186944	0.230718	0.656538	0.379047	NA
9	21959127	chr9:21959127:SG	C	G	0.000290422	1	457954	ADD	-0.159038	0.196295	0.656422	0.379005	NA
9	22481754	chr9:22481754:SG	T	A	0.00103941	1	457954	ADD	-0.0856583	0.105753	0.656076	0.378877	NA
9	21811565	chr9:21811565:SG	C	T	9.38959e-05	1	457954	ADD	-0.270141	0.333544	0.655957	0.378833	NA
9	22059607	chr9:22059607:SG	G	A	0.000101539	1	457954	ADD	-0.27906	0.344574	0.655889	0.378808	NA
9	22003422	chr9:22003422:SG	G	C	3.4938e-05	1	457954	ADD	0.465991	0.57544	0.655775	0.378766	NA
9	22204446	chr9:22204446:SG	G	A	0.000393053	1	457954	ADD	0.136908	0.169084	0.655618	0.378708	NA
9	22302832	chr9:22302832:SG	A	T	2.51117e-05	1	457954	ADD	-0.600097	0.741141	0.655603	0.378703	NA
9	21500480	chr9:21500480:SG	A	T	0.000167047	1	457954	ADD	0.212797	0.262823	0.655551	0.378684	NA
9	22230048	chr9:22230048:SG	C	T	7.42433e-05	1	457954	ADD	-0.317794	0.392528	0.655466	0.378652	NA
9	22261099	chr9:22261099:SG	C	T	1.09181e-05	1	457954	ADD	0.82067	1.01395	0.6551	0.378517	NA
9	22272392	chr9:22272392:SG	T	C	2.83871e-05	1	457954	ADD	0.536212	0.66252	0.655051	0.378499	NA
9	22461921	chr9:22461921:SG	T	C	6.55088e-06	1	457954	ADD	1.2469	1.54064	0.655033	0.378493	NA
9	21911871	chr9:21911871:SG	G	A	0.0273095	1	457954	ADD	0.0169436	0.0209381	0.654839	0.378421	NA
9	21914650	chr9:21914650:SG	G	T	0.000110275	1	457946	ADD	0.274786	0.339573	0.654822	0.378414	NA
9	21976301	chr9:21976301:SG	C	T	1.63772e-05	1	457954	ADD	-0.625587	0.773126	0.654749	0.378388	NA
9	21541308	chr9:21541308:SG	G	A	2.94789e-05	1	457954	ADD	-0.49168	0.607742	0.654524	0.378305	NA
9	21639369	chr9:21639369:IG	A	AGGAAGGAAGGAAAGAAAGAAAGAGAGACGGAGGGAGGGAG	6.00497e-05	1	457954	ADD	0.351785	0.434871	0.654384	0.378253	NA
9	21648864	chr9:21648864:SG	G	C	0.000156129	1	457954	ADD	0.214938	0.265708	0.654362	0.378245	NA
9	22319471	chr9:22319471:SG	C	G	0.000793748	1	457954	ADD	-0.0961522	0.118885	0.654128	0.378159	NA
9	21692760	chr9:21692760:SG	G	C	0.000148487	1	457954	ADD	-0.220277	0.272432	0.653765	0.378025	NA
9	22013786	chr9:22013786:SG	T	C	8.95286e-05	1	457954	ADD	-0.29303	0.362503	0.653432	0.377902	NA
9	21820759	chr9:21820759:SG	A	G	3.93053e-05	1	457954	ADD	-0.423942	0.524453	0.653431	0.377901	NA
9	21537336	chr9:21537336:SG	A	G	4.14889e-05	1	457954	ADD	-0.431464	0.533832	0.653249	0.377834	NA
9	21562901	chr9:21562901:SG	T	C	2.72953e-05	1	457954	ADD	0.484121	0.59901	0.65319	0.377812	NA
9	21917684	chr9:21917684:SG	G	A	2.62035e-05	1	457954	ADD	0.541329	0.669802	0.653174	0.377806	NA
9	21976429	chr9:21976429:SG	G	A	6.55088e-06	1	457954	ADD	-1.17166	1.44975	0.653148	0.377797	NA
9	22163301	chr9:22163301:IG.0	GA	G	0.000486948	1	457954	ADD	-0.124118	0.15359	0.65304	0.377757	NA
9	22464207	chr9:22464207:IG	T	TTA	2.40199e-05	1	457954	ADD	0.544975	0.674384	0.653038	0.377756	NA
9	22350811	chr9:22350811:SG	T	C	0.0310692	1	424890	ADD	0.013412	0.0166	0.652789	0.377664	NA
9	21966689	chr9:21966689:IG	TA	T	0.000100447	1	457954	ADD	0.265981	0.329212	0.652753	0.377651	NA
9	22091674	chr9:22091674:SG	T	G	0.00912865	1	457954	ADD	0.0287842	0.035633	0.652532	0.37757	NA
9	21700079	chr9:21700079:IG	AT	A	2.83871e-05	1	457954	ADD	-0.572731	0.709092	0.652374	0.377511	NA
9	21565308	chr9:21565308:SG	A	G	6.55088e-06	1	457954	ADD	-1.20246	1.48894	0.652213	0.377452	NA
9	21565554	chr9:21565554:SG	T	C	6.55088e-06	1	457954	ADD	-1.20246	1.48894	0.652213	0.377452	NA
9	21588752	chr9:21588752:SG	A	T	4.14889e-05	1	457954	ADD	-0.425077	0.526369	0.652159	0.377432	NA
9	22340765	chr9:22340765:SG	T	G	8.7345e-06	1	457954	ADD	1.23347	1.52757	0.652015	0.377379	NA
9	21697282	chr9:21697282:SG	C	T	0.000113549	1	457954	ADD	0.248472	0.307717	0.652006	0.377375	NA
9	22089599	chr9:22089599:SG	A	C	0.000502234	1	457954	ADD	-0.123828	0.153358	0.651964	0.37736	NA
9	22323087	chr9:22323087:IG	T	TA	1.20099e-05	1	457954	ADD	-0.65705	0.813774	0.651912	0.377341	NA
9	21907208	chr9:21907208:SG	A	C	5.45906e-05	1	457954	ADD	0.342945	0.424792	0.651774	0.37729	NA
9	22437549	chr9:22437549:SG	A	C	0.0129554	1	457954	ADD	-0.0241907	0.0299642	0.651765	0.377286	NA
9	22211350	chr9:22211350:SG	G	A	4.69479e-05	1	457954	ADD	0.366025	0.453413	0.651677	0.377254	NA
9	22204519	chr9:22204519:SG	A	G	6.55088e-06	1	457954	ADD	-1.15514	1.43104	0.651573	0.377216	NA
9	21697521	chr9:21697521:SG	T	A	1.63772e-05	1	457954	ADD	0.642993	0.796604	0.651521	0.377196	NA
9	21749082	chr9:21749082:SG	A	C	6.55088e-06	1	457954	ADD	1.24921	1.5477	0.65148	0.377181	NA
9	21763821	chr9:21763821:SG	C	T	8.29778e-05	1	457954	ADD	0.301543	0.373633	0.651341	0.37713	NA
9	22385159	chr9:22385159:SG	C	T	2.72953e-05	1	457954	ADD	0.543419	0.673454	0.651109	0.377044	NA
9	22435671	chr9:22435671:SG	C	T	4.36725e-05	1	457954	ADD	0.426421	0.528528	0.650941	0.376982	NA
9	22373672	chr9:22373672:SG	C	T	4.47643e-05	1	457954	ADD	-0.416087	0.515778	0.650791	0.376927	NA
9	22377685	chr9:22377685:SG	A	G	4.47643e-05	1	457954	ADD	-0.416087	0.515778	0.650791	0.376927	NA
9	22181845	chr9:22181845:SG	C	T	0.000250025	1	457954	ADD	-0.17019	0.210987	0.650661	0.376878	NA
9	21775678	chr9:21775678:IG	AGAAG	A	0.0177027	1	457954	ADD	0.0208373	0.0258331	0.650628	0.376866	NA
9	21640159	chr9:21640159:SG	C	T	9.9355e-05	1	457954	ADD	0.274874	0.340862	0.650295	0.376743	NA
9	21735870	chr9:21735870:SG	G	A	9.06205e-05	1	457954	ADD	0.299264	0.371158	0.650117	0.376677	NA
9	22153574	chr9:22153574:SG	A	C	5.45906e-06	1	457954	ADD	-1.2614	1.56452	0.650043	0.37665	NA
9	22037049	chr9:22037049:SG	C	T	3.38462e-05	1	457954	ADD	-0.427864	0.53069	0.650026	0.376644	NA
9	21851311	chr9:21851311:IG	CTG	C	0.00027732	1	457954	ADD	0.162896	0.20205	0.649979	0.376626	NA
9	22000135	chr9:22000135:SG	G	C	3.71216e-05	1	457954	ADD	-0.473425	0.587256	0.649903	0.376598	NA
9	22003974	chr9:22003974:SG	C	A	3.71216e-05	1	457954	ADD	-0.473425	0.587256	0.649903	0.376598	NA
9	22189385	chr9:22189385:SG	T	C	0.000400695	1	457954	ADD	-0.133213	0.165264	0.649734	0.376536	NA
9	21619896	chr9:21619896:SG	G	C	8.7345e-06	1	457954	ADD	-1.09984	1.36447	0.649724	0.376532	NA
9	21644675	chr9:21644675:SG	C	T	8.7345e-06	1	457954	ADD	-1.09984	1.36447	0.649724	0.376532	NA
9	22271802	chr9:22271802:SG	G	A	8.1886e-05	1	457954	ADD	-0.29709	0.368579	0.6497	0.376523	NA
9	21725536	chr9:21725536:SG	A	G	2.83871e-05	1	457954	ADD	-0.507932	0.630208	0.649596	0.376485	NA
9	22321234	chr9:22321234:SG	C	T	0.000119008	1	457954	ADD	-0.253085	0.314046	0.64945	0.376431	NA
9	22498838	chr9:22498838:IG	AT	A	3.4285e-05	1	379175	ADD	-0.396097	0.491509	0.649443	0.376428	NA
9	22239119	chr9:22239119:SG	T	C	5.13152e-05	1	457954	ADD	0.385879	0.47885	0.649386	0.376407	NA
9	21912939	chr9:21912939:SG	A	G	2.62035e-05	1	457954	ADD	-0.600642	0.745365	0.649371	0.376402	NA
9	21977839	chr9:21977839:SG	T	C	4.80398e-05	1	457954	ADD	-0.379928	0.471556	0.649138	0.376316	NA
9	21865351	chr9:21865351:SG	A	G	5.45906e-06	1	457954	ADD	-1.26395	1.56913	0.648851	0.376209	NA
9	22037847	chr9:22037847:SG	T	C	0.000185608	1	457954	ADD	-0.191112	0.237258	0.648837	0.376204	NA
9	22025599	chr9:22025599:SG	G	A	2.29281e-05	1	457954	ADD	0.545405	0.677151	0.648734	0.376166	NA
9	21850112	chr9:21850112:SG	C	T	2.62035e-05	1	457954	ADD	-0.495872	0.615667	0.648706	0.376156	NA
9	21794996	chr9:21794996:SG	T	C	2.40199e-05	1	457954	ADD	-0.608089	0.754994	0.648704	0.376155	NA
9	21784593	chr9:21784593:SG	C	G	0.000105906	1	457954	ADD	-0.267612	0.332323	0.648471	0.376069	NA
9	22310256	chr9:22310256:SG	A	G	2.40199e-05	1	457954	ADD	0.535579	0.665102	0.648442	0.376058	NA
9	22480699	chr9:22480699:IG	CTTCCTT	C	2.62035e-05	1	457954	ADD	0.537356	0.66733	0.6484	0.376043	NA
9	21555996	chr9:21555996:SG	T	C	5.45906e-05	1	457954	ADD	-0.409396	0.508534	0.648108	0.375934	NA
9	22036069	chr9:22036069:IG	C	CT	6.11415e-05	1	457954	ADD	0.346169	0.429996	0.648107	0.375934	NA
9	21538325	chr9:21538325:SG	T	A	4.03972e-05	1	457952	ADD	-0.474539	0.589465	0.648081	0.375925	NA
9	21628789	chr9:21628789:SG	T	C	0.000140844	1	457954	ADD	0.234192	0.290914	0.648062	0.375918	NA
9	22349399	chr9:22349399:SG	A	C	3.17002e-05	1	457410	ADD	0.526949	0.654596	0.648023	0.375903	NA
9	22233952	chr9:22233952:SG	A	G	2.72953e-05	1	457954	ADD	0.487249	0.605286	0.648009	0.375898	NA
9	22364232	chr9:22364232:IG	C	CA	0.000496775	1	457954	ADD	-0.123836	0.153854	0.647848	0.375839	NA
9	21658591	chr9:21658591:SG	T	C	2.18363e-05	1	457954	ADD	-0.608425	0.75594	0.647798	0.37582	NA
9	22162062	chr9:22162062:SG	A	G	0.142546	1	457954	ADD	0.00780524	0.00969799	0.647753	0.375803	NA
9	22250384	chr9:22250384:SG	A	T	2.18363e-05	1	457954	ADD	-0.615215	0.764465	0.647648	0.375764	NA
9	21541415	chr9:21541415:SG	G	C	2.83871e-05	1	457954	ADD	0.525795	0.653392	0.647567	0.375735	NA
9	21542784	chr9:21542784:SG	G	A	2.83871e-05	1	457954	ADD	0.525795	0.653392	0.647567	0.375735	NA
9	21883820	chr9:21883820:SG	C	T	2.83871e-05	1	457954	ADD	0.525795	0.653392	0.647567	0.375735	NA
9	21616950	chr9:21616950:SG	G	A	1.96526e-05	1	457954	ADD	-0.634453	0.788438	0.647536	0.375723	NA
9	22129166	chr9:22129166:SG	G	A	4.80398e-05	1	457954	ADD	-0.374936	0.465946	0.647503	0.375711	NA
9	22479596	chr9:22479596:IG	ACTT	A	0.000119008	1	457954	ADD	-0.237959	0.295834	0.647005	0.375527	NA
9	22435303	chr9:22435303:SG	G	A	3.27544e-05	1	457954	ADD	0.476153	0.591979	0.646966	0.375512	NA
9	21771410	chr9:21771410:SG	C	T	1.7469e-05	1	457954	ADD	0.63715	0.792181	0.646896	0.375486	NA
9	21890282	chr9:21890282:IG	TC	T	5.02234e-05	1	457954	ADD	-0.375385	0.466735	0.646865	0.375475	NA
9	21507269	chr9:21507269:SG	T	A	0.000305708	1	457954	ADD	0.161662	0.201017	0.646772	0.37544	NA
9	21902004	chr9:21902004:SG	C	G	7.42433e-05	1	457954	ADD	-0.337156	0.419262	0.64668	0.375406	NA
9	22433855	chr9:22433855:SG	C	T	0.000209628	1	457954	ADD	0.188727	0.234709	0.646556	0.37536	NA
9	21717772	chr9:21717772:SG	A	G	0.000181241	1	457954	ADD	-0.208038	0.258738	0.646492	0.375337	NA
9	21545489	chr9:21545489:SG	A	T	0.0170912	1	457954	ADD	0.0210028	0.0261219	0.646468	0.375328	NA
9	22123006	chr9:22123006:SG	G	A	0.00996279	1	457954	ADD	-0.0274905	0.0341913	0.64645	0.375321	NA
9	21841000	chr9:21841000:SG	A	G	4.80398e-05	1	457954	ADD	-0.412224	0.512749	0.646334	0.375278	NA
9	22162315	chr9:22162315:SG	G	A	3.16626e-05	1	457954	ADD	-0.479988	0.597165	0.646058	0.375176	NA
9	22250698	chr9:22250698:SG	A	G	8.7345e-06	1	457954	ADD	-1.12322	1.3975	0.645987	0.37515	NA
9	22252320	chr9:22252320:SG	A	G	8.7345e-06	1	457954	ADD	-1.12322	1.3975	0.645987	0.37515	NA
9	22260514	chr9:22260514:SG	T	G	8.7345e-06	1	457954	ADD	-1.12322	1.3975	0.645987	0.37515	NA
9	22304188	chr9:22304188:SG	T	A	8.7345e-06	1	457954	ADD	-1.12322	1.3975	0.645987	0.37515	NA
9	22306132	chr9:22306132:SG	A	C	8.7345e-06	1	457954	ADD	-1.12322	1.3975	0.645987	0.37515	NA
9	22316879	chr9:22316879:SG	T	C	8.7345e-06	1	457954	ADD	-1.12322	1.3975	0.645987	0.37515	NA
9	22322958	chr9:22322958:SG	A	G	8.7345e-06	1	457954	ADD	-1.12322	1.3975	0.645987	0.37515	NA
9	22323596	chr9:22323596:SG	C	G	8.7345e-06	1	457954	ADD	-1.12322	1.3975	0.645987	0.37515	NA
9	22326570	chr9:22326570:SG	G	T	8.7345e-06	1	457954	ADD	-1.12322	1.3975	0.645987	0.37515	NA
9	22332475	chr9:22332475:SG	G	T	8.7345e-06	1	457954	ADD	-1.12322	1.3975	0.645987	0.37515	NA
9	22338788	chr9:22338788:SG	C	T	8.7345e-06	1	457954	ADD	-1.12322	1.3975	0.645987	0.37515	NA
9	22340212	chr9:22340212:SG	A	G	8.7345e-06	1	457954	ADD	-1.12322	1.3975	0.645987	0.37515	NA
9	22341104	chr9:22341104:SG	A	T	8.7345e-06	1	457954	ADD	-1.12322	1.3975	0.645987	0.37515	NA
9	22359302	chr9:22359302:IG	AT	A	8.7345e-06	1	457954	ADD	-1.12322	1.3975	0.645987	0.37515	NA
9	21569900	chr9:21569900:SG	A	G	2.18363e-05	1	457954	ADD	0.542492	0.675103	0.645723	0.375052	NA
9	21557192	chr9:21557192:IG	TA	T	6.22333e-05	1	457954	ADD	0.340438	0.423663	0.645705	0.375045	NA
9	21679939	chr9:21679939:SG	C	G	2.29281e-05	1	457954	ADD	-0.611691	0.761273	0.645629	0.375017	NA
9	21530060	chr9:21530060:SG	T	C	0.000168139	1	457954	ADD	-0.209862	0.261188	0.645598	0.375006	NA
9	22170357	chr9:22170357:SG	G	T	7.75187e-05	1	457954	ADD	0.301196	0.37486	0.645595	0.375005	NA
9	22421950	chr9:22421950:IG	GATATA	G	4.36725e-05	1	457954	ADD	0.425633	0.529736	0.645581	0.374999	NA
9	21864536	chr9:21864536:SG	A	G	0.195984	1	457954	ADD	-0.00684555	0.00852027	0.64552	0.374977	NA
9	21671908	chr9:21671908:SG	A	C	2.94789e-05	1	457954	ADD	-0.502041	0.624893	0.645456	0.374953	NA
9	22367826	chr9:22367826:SG	G	A	4.69479e-05	1	457954	ADD	-0.41875	0.52125	0.645383	0.374926	NA
9	21938570	chr9:21938570:SG	C	A	3.60298e-05	1	457954	ADD	-0.487086	0.606354	0.645295	0.374894	NA
9	22490576	chr9:22490576:SG	A	G	7.31515e-05	1	457954	ADD	0.318942	0.397052	0.645253	0.374878	NA
9	22321013	chr9:22321013:SG	A	G	3.16626e-05	1	457954	ADD	-0.489906	0.609935	0.645147	0.374839	NA
9	21627974	chr9:21627974:SG	G	A	0.000189975	1	457954	ADD	-0.193881	0.241394	0.645085	0.374816	NA
9	22168623	chr9:22168623:SG	A	C	2.94789e-05	1	457954	ADD	-0.505253	0.629098	0.645031	0.374796	NA
9	22090030	chr9:22090030:SG	A	C	0.000129926	1	457953	ADD	0.230966	0.287584	0.64501	0.374788	NA
9	22135444	chr9:22135444:SG	T	C	2.29281e-05	1	457954	ADD	0.617821	0.769394	0.644804	0.374712	NA
9	21690733	chr9:21690733:SG	T	C	3.16626e-05	1	457954	ADD	0.483687	0.602426	0.644646	0.374653	NA
9	21806296	chr9:21806296:SG	T	C	0.000110273	1	457954	ADD	0.246873	0.307485	0.644613	0.374641	NA
9	21918132	chr9:21918132:SG	C	T	2.40318e-05	1	457726	ADD	0.482864	0.601433	0.644577	0.374628	NA
9	22313358	chr9:22313358:IG	GTGTT	G	0.00116063	1	457942	ADD	-0.0803236	0.100048	0.644566	0.374624	NA
9	21811666	chr9:21811666:SG	C	T	7.86105e-05	1	457954	ADD	0.327752	0.408293	0.644387	0.374557	NA
9	22317164	chr9:22317164:SG	C	A	0.000250025	1	457954	ADD	0.172762	0.21522	0.644363	0.374548	NA
9	21600695	chr9:21600695:SG	G	C	3.27544e-05	1	457954	ADD	-0.480971	0.599198	0.644315	0.374531	NA
9	22195099	chr9:22195099:SG	A	G	3.60298e-05	1	457954	ADD	-0.431188	0.537184	0.644299	0.374524	NA
9	21528647	chr9:21528647:SG	C	T	0.000125558	1	457954	ADD	0.239479	0.298362	0.644239	0.374502	NA
9	21535419	chr9:21535419:SG	G	A	0.000125558	1	457954	ADD	0.239479	0.298362	0.644239	0.374502	NA
9	22313291	chr9:22313291:SG	A	T	0.000229285	1	457946	ADD	-0.17387	0.216629	0.644196	0.374486	NA
9	22301856	chr9:22301856:SG	T	C	6.66006e-05	1	457954	ADD	-0.331898	0.413535	0.644147	0.374468	NA
9	22165560	chr9:22165560:SG	T	C	2.51117e-05	1	457954	ADD	0.618587	0.770791	0.644063	0.374437	NA
9	22352337	chr9:22352337:SG	A	G	3.4938e-05	1	457954	ADD	0.466691	0.581547	0.644005	0.374416	NA
9	21771136	chr9:21771136:SG	T	C	1.20099e-05	1	457954	ADD	-1.10993	1.38319	0.643911	0.374381	NA
9	22444305	chr9:22444305:IG	TTTTCA	T	2.29281e-05	1	457954	ADD	-0.595523	0.742202	0.643803	0.374341	NA
9	21782551	chr9:21782551:SG	T	G	3.16626e-05	1	457954	ADD	0.521159	0.649568	0.643712	0.374307	NA
9	22081865	chr9:22081865:SG	C	T	9.82631e-05	1	457954	ADD	-0.277511	0.345928	0.643558	0.37425	NA
9	21984850	chr9:21984850:SG	C	G	9.9355e-05	1	457954	ADD	0.266301	0.331967	0.643513	0.374233	NA
9	22428218	chr9:22428218:IG.0	AT	A	0.000276229	1	457954	ADD	0.159829	0.199245	0.643485	0.374223	NA
9	21825035	chr9:21825035:SG	C	T	3.93053e-05	1	457954	ADD	0.426131	0.531231	0.643457	0.374212	NA
9	22198361	chr9:22198361:SG	G	A	0.00104923	1	457954	ADD	0.0826364	0.103024	0.643371	0.374181	NA
9	22274049	chr9:22274049:SG	C	T	2.94789e-05	1	457954	ADD	0.52809	0.658433	0.64327	0.374143	NA
9	22322291	chr9:22322291:SG	T	C	4.03971e-05	1	457954	ADD	0.394972	0.492476	0.643222	0.374126	NA
9	21660273	chr9:21660273:SG	T	G	4.25807e-05	1	457954	ADD	-0.417487	0.520553	0.643213	0.374122	NA
9	21573108	chr9:21573108:SG	T	G	2.62035e-05	1	457954	ADD	0.528678	0.6592	0.643204	0.374119	NA
9	21715043	chr9:21715043:SG	A	C	2.72953e-05	1	457954	ADD	0.443517	0.553142	0.642906	0.374009	NA
9	21827807	chr9:21827807:SG	A	G	7.97023e-05	1	457954	ADD	0.288222	0.359508	0.642743	0.373948	NA
9	21506134	chr9:21506134:SG	C	T	0.000106998	1	457954	ADD	0.270259	0.337109	0.642715	0.373938	NA
9	21512313	chr9:21512313:SG	T	C	2.51117e-05	1	457954	ADD	0.542935	0.677252	0.642679	0.373924	NA
9	21735686	chr9:21735686:SG	A	G	2.83871e-05	1	457954	ADD	-0.483964	0.603708	0.642648	0.373913	NA
9	22478531	chr9:22478531:SG	A	G	0.000625609	1	457954	ADD	0.111747	0.139401	0.642605	0.373897	NA
9	22399418	chr9:22399418:SG	C	G	2.72953e-05	1	457954	ADD	0.483107	0.602715	0.642483	0.373852	NA
9	22324281	chr9:22324281:SG	A	G	0.000274045	1	457954	ADD	0.163462	0.203943	0.642414	0.373826	NA
9	21579056	chr9:21579056:SG	G	A	4.25807e-05	1	457954	ADD	-0.356858	0.445248	0.642373	0.373811	NA
9	21719977	chr9:21719977:SG	A	G	7.64269e-06	1	457954	ADD	-1.16721	1.4564	0.642299	0.373783	NA
9	21744057	chr9:21744057:SG	G	C	7.64269e-06	1	457954	ADD	-1.16721	1.4564	0.642299	0.373783	NA
9	21770408	chr9:21770408:SG	T	C	7.64269e-06	1	457954	ADD	-1.16721	1.4564	0.642299	0.373783	NA
9	21815939	chr9:21815939:SG	G	T	7.64269e-06	1	457954	ADD	-1.16721	1.4564	0.642299	0.373783	NA
9	21842045	chr9:21842045:SG	G	A	7.64269e-06	1	457954	ADD	-1.16721	1.4564	0.642299	0.373783	NA
9	21895765	chr9:21895765:SG	G	C	7.64269e-06	1	457954	ADD	-1.16721	1.4564	0.642299	0.373783	NA
9	21573254	chr9:21573254:SG	G	A	5.67743e-05	1	457954	ADD	-0.364795	0.45518	0.642293	0.373781	NA
9	21668072	chr9:21668072:IG	GATA	G	5.67743e-05	1	457954	ADD	-0.364795	0.45518	0.642293	0.373781	NA
9	22205391	chr9:22205391:SG	C	G	0.000151762	1	457954	ADD	0.221768	0.276756	0.642104	0.373711	NA
9	21862558	chr9:21862558:SG	A	C	2.40199e-05	1	457954	ADD	0.533752	0.66617	0.641961	0.373658	NA
9	21576759	chr9:21576759:SG	T	C	2.40199e-05	1	457954	ADD	0.544203	0.679294	0.641809	0.373602	NA
9	22206490	chr9:22206490:SG	T	G	8.07941e-05	1	457954	ADD	0.29492	0.368135	0.641791	0.373595	NA
9	21677105	chr9:21677105:SG	G	A	3.05708e-05	1	457954	ADD	-0.494185	0.616951	0.64162	0.373531	NA
9	21837252	chr9:21837252:SG	A	C	0.00031335	1	457954	ADD	-0.156049	0.194821	0.641578	0.373516	NA
9	22295146	chr9:22295146:SG	T	G	0.00326015	1	457954	ADD	0.0476183	0.0594543	0.641476	0.373478	NA
9	21600307	chr9:21600307:SG	C	A	0.000105906	1	457954	ADD	-0.265687	0.331727	0.641473	0.373477	NA
9	22260909	chr9:22260909:SG	C	T	2.29281e-05	1	457954	ADD	-0.597252	0.745751	0.641399	0.37345	NA
9	21861323	chr9:21861323:IG	G	GTA	2.62035e-05	1	457954	ADD	0.474199	0.592204	0.641176	0.373367	NA
9	22362023	chr9:22362023:IG	A	AT	0.00080685	1	457954	ADD	0.0950182	0.11867	0.641111	0.373343	NA
9	22069245	chr9:22069245:SG	C	G	0.000139752	1	457954	ADD	-0.224246	0.280068	0.641095	0.373337	NA
9	22069641	chr9:22069641:SG	A	G	2.72953e-05	1	457954	ADD	0.472432	0.590267	0.640592	0.37315	NA
9	21814732	chr9:21814732:SG	A	G	2.72953e-05	1	457954	ADD	0.615596	0.769241	0.640423	0.373087	NA
9	21772983	chr9:21772983:SG	G	C	2.18363e-05	1	457954	ADD	0.617925	0.772261	0.64024	0.37302	NA
9	22416895	chr9:22416895:IG	AT	A	0.000176874	1	457954	ADD	0.209467	0.261785	0.64024	0.373019	NA
9	22194834	chr9:22194834:SG	A	G	2.18363e-05	1	457954	ADD	-0.610181	0.762606	0.640201	0.373005	NA
9	21504298	chr9:21504298:SG	C	T	5.45906e-06	1	457954	ADD	-1.16751	1.45942	0.639974	0.372921	NA
9	21813339	chr9:21813339:SG	G	C	4.25807e-05	1	457954	ADD	0.393256	0.49159	0.639947	0.372911	NA
9	21695648	chr9:21695648:SG	C	T	2.62035e-05	1	457954	ADD	0.535962	0.670007	0.639894	0.372891	NA
9	22331279	chr9:22331279:SG	G	A	6.76924e-05	1	457954	ADD	-0.319794	0.399781	0.639879	0.372885	NA
9	21548185	chr9:21548185:IG	AAAAC	A	5.89579e-05	1	457954	ADD	-0.366679	0.458452	0.63971	0.372823	NA
9	22101829	chr9:22101829:SG	T	C	4.58561e-05	1	457954	ADD	-0.409583	0.512128	0.639627	0.372792	NA
9	22478774	chr9:22478774:SG	C	T	1.85608e-05	1	457954	ADD	0.546044	0.682787	0.639564	0.372769	NA
9	22208931	chr9:22208931:SG	A	C	2.29281e-05	1	457954	ADD	-0.611085	0.76413	0.63954	0.37276	NA
9	21789412	chr9:21789412:SG	C	T	3.16626e-05	1	457954	ADD	-0.487162	0.609202	0.639477	0.372736	NA
9	22320768	chr9:22320768:SG	C	T	3.4938e-05	1	457954	ADD	0.466421	0.583322	0.639353	0.37269	NA
9	21835242	chr9:21835242:SG	A	C	1.63772e-05	1	457954	ADD	0.787164	0.984482	0.639314	0.372676	NA
9	21842380	chr9:21842380:SG	A	G	1.63772e-05	1	457954	ADD	0.787164	0.984482	0.639314	0.372676	NA
9	21992399	chr9:21992399:SG	C	T	4.14889e-05	1	457954	ADD	-0.424713	0.531227	0.639192	0.37263	NA
9	21536110	chr9:21536110:SG	G	C	0.000145211	1	457954	ADD	-0.214026	0.267706	0.639175	0.372624	NA
9	22417357	chr9:22417357:SG	T	G	6.4417e-05	1	457954	ADD	-0.314278	0.393139	0.639053	0.372579	NA
9	21547163	chr9:21547163:SG	T	C	7.64269e-06	1	457954	ADD	-1.13522	1.42011	0.639021	0.372567	NA
9	22355473	chr9:22355473:SG	A	C	5.45906e-06	1	457954	ADD	-1.20596	1.50865	0.638986	0.372554	NA
9	21532744	chr9:21532744:SG	C	T	2.29281e-05	1	457954	ADD	0.531959	0.665497	0.638946	0.372539	NA
9	21560492	chr9:21560492:SG	A	G	5.45906e-06	1	457954	ADD	1.23952	1.55073	0.638907	0.372525	NA
9	21606508	chr9:21606508:SG	T	C	3.93053e-05	1	457954	ADD	0.453885	0.567913	0.638745	0.372464	NA
9	22104873	chr9:22104873:SG	C	T	4.36725e-05	1	457954	ADD	-0.385272	0.482109	0.638624	0.37242	NA
9	22382417	chr9:22382417:SG	T	C	6.55088e-06	1	457954	ADD	-1.16828	1.46212	0.638454	0.372356	NA
9	21586364	chr9:21586364:SG	G	A	1.7469e-05	1	457954	ADD	0.785669	0.983321	0.638394	0.372334	NA
9	22402378	chr9:22402378:SG	A	T	8.7345e-06	1	457954	ADD	-1.11803	1.39962	0.6381	0.372225	NA
9	22434361	chr9:22434361:SG	G	A	8.7345e-06	1	457954	ADD	-1.11803	1.39962	0.6381	0.372225	NA
9	22438832	chr9:22438832:SG	G	T	8.7345e-06	1	457954	ADD	-1.11803	1.39962	0.6381	0.372225	NA
9	22451009	chr9:22451009:SG	C	G	8.7345e-06	1	457954	ADD	-1.11803	1.39962	0.6381	0.372225	NA
9	22463043	chr9:22463043:SG	A	G	8.7345e-06	1	457954	ADD	-1.11803	1.39962	0.6381	0.372225	NA
9	22477956	chr9:22477956:SG	G	A	8.7345e-06	1	457954	ADD	-1.11803	1.39962	0.6381	0.372225	NA
9	22480851	chr9:22480851:SG	C	T	8.7345e-06	1	457954	ADD	-1.11803	1.39962	0.6381	0.372225	NA
9	21760809	chr9:21760809:SG	T	C	3.38462e-05	1	457954	ADD	-0.482654	0.60422	0.638089	0.372221	NA
9	22280216	chr9:22280216:SG	T	C	0.0139807	1	457954	ADD	-0.0230641	0.0288765	0.637945	0.372167	NA
9	21906450	chr9:21906450:SG	C	T	0.000322085	1	457954	ADD	-0.150625	0.188585	0.637942	0.372166	NA
9	22140147	chr9:22140147:SG	A	C	2.18363e-05	1	457954	ADD	-0.607992	0.76123	0.637917	0.372157	NA
9	21538942	chr9:21538942:SG	A	T	0.00221966	1	457954	ADD	0.0576983	0.0722464	0.637813	0.372119	NA
9	22199191	chr9:22199191:SG	C	T	8.62532e-05	1	457954	ADD	0.31043	0.388752	0.637649	0.372057	NA
9	21610106	chr9:21610106:SG	T	C	6.00497e-05	1	457954	ADD	-0.344201	0.43105	0.63763	0.37205	NA
9	22162935	chr9:22162935:SG	C	A	0.00753569	1	457954	ADD	0.0311137	0.0389671	0.637542	0.372018	NA
9	22052391	chr9:22052391:SG	G	T	3.82134e-05	1	457954	ADD	0.463457	0.580446	0.637522	0.37201	NA
9	22191005	chr9:22191005:SG	G	A	2.29281e-05	1	457954	ADD	0.534593	0.669705	0.637205	0.371892	NA
9	22128166	chr9:22128166:SG	C	T	8.7345e-05	1	457954	ADD	-0.290245	0.363624	0.637126	0.371863	NA
9	21630731	chr9:21630731:SG	C	T	9.17123e-05	1	457954	ADD	-0.277211	0.347331	0.636993	0.371814	NA
9	22027421	chr9:22027421:SG	A	C	2.94789e-05	1	457954	ADD	-0.479934	0.601347	0.63696	0.371801	NA
9	21679661	chr9:21679661:SG	C	G	0.000103722	1	457954	ADD	-0.257549	0.322715	0.636917	0.371785	NA
9	21637350	chr9:21637350:SG	A	G	0.000113549	1	457954	ADD	0.256001	0.320789	0.636861	0.371765	NA
9	21697351	chr9:21697351:SG	A	G	2.4021e-05	1	457932	ADD	0.534706	0.670035	0.636845	0.371759	NA
9	21839102	chr9:21839102:SG	G	A	0.000226005	1	457954	ADD	0.175236	0.219593	0.636809	0.371745	NA
9	22407459	chr9:22407459:SG	T	G	6.55088e-06	1	457954	ADD	-1.14596	1.43609	0.636764	0.371728	NA
9	22437619	chr9:22437619:SG	C	G	6.55088e-06	1	457954	ADD	-1.14596	1.43609	0.636764	0.371728	NA
9	22182773	chr9:22182773:SG	T	C	3.27544e-05	1	457954	ADD	-0.501129	0.628005	0.636756	0.371726	NA
9	21854001	chr9:21854001:SG	C	G	0.000105906	1	457954	ADD	-0.284417	0.356446	0.636685	0.371699	NA
9	22144461	chr9:22144461:SG	A	G	7.97023e-05	1	457954	ADD	-0.303263	0.380071	0.636664	0.371691	NA
9	22145970	chr9:22145970:IG	C	CA	7.97023e-05	1	457954	ADD	-0.303263	0.380071	0.636664	0.371691	NA
9	21673189	chr9:21673189:SG	T	C	2.83871e-05	1	457954	ADD	0.471527	0.590964	0.636637	0.371681	NA
9	22125549	chr9:22125549:SG	T	C	0.00127742	1	457954	ADD	-0.0771182	0.0966547	0.636602	0.371668	NA
9	22465627	chr9:22465627:IG	C	CCT	2.62035e-05	1	457954	ADD	-0.497019	0.622952	0.636556	0.371651	NA
9	22329513	chr9:22329513:SG	T	C	0.000176874	1	457954	ADD	0.204611	0.256491	0.636372	0.371583	NA
9	21829005	chr9:21829005:SG	T	A	3.38462e-05	1	457954	ADD	0.520179	0.652113	0.636298	0.371555	NA
9	21541674	chr9:21541674:SG	A	C	3.27544e-05	1	457954	ADD	0.472083	0.59182	0.636294	0.371554	NA
9	22147984	chr9:22147984:SG	C	T	4.47643e-05	1	457954	ADD	0.414375	0.519484	0.636273	0.371546	NA
9	21683092	chr9:21683092:SG	A	G	4.14889e-05	1	457954	ADD	0.415783	0.521289	0.636174	0.371509	NA
9	22351376	chr9:22351376:SG	T	G	0.000371364	1	457772	ADD	-0.137091	0.171885	0.636123	0.37149	NA
9	22424921	chr9:22424921:SG	A	G	2.51117e-05	1	457954	ADD	0.523902	0.65699	0.635892	0.371405	NA
9	21846417	chr9:21846417:IG	G	GA	0.000318809	1	457954	ADD	-0.155257	0.194721	0.635734	0.371346	NA
9	22354363	chr9:22354363:SG	A	G	0.0466745	1	434788	ADD	0.0109951	0.0137902	0.635713	0.371338	NA
9	22352379	chr9:22352379:SG	C	T	2.29281e-05	1	457954	ADD	0.610302	0.765534	0.635566	0.371283	NA
9	21887781	chr9:21887781:IG	CTG	C	2.18363e-05	1	457954	ADD	-0.606076	0.760387	0.635309	0.371188	NA
9	21705475	chr9:21705475:SG	T	G	0.021552	1	457940	ADD	0.0187204	0.0234877	0.635261	0.37117	NA
9	21907078	chr9:21907078:SG	T	C	5.2407e-05	1	457954	ADD	-0.352603	0.442461	0.635072	0.371099	NA
9	21528128	chr9:21528128:SG	G	A	0.00015067	1	457954	ADD	-0.222498	0.279211	0.635017	0.371079	NA
9	21691849	chr9:21691849:SG	G	A	3.60298e-05	1	457954	ADD	0.514602	0.645792	0.634976	0.371064	NA
9	21711170	chr9:21711170:SG	T	A	3.60298e-05	1	457954	ADD	0.514602	0.645792	0.634976	0.371064	NA
9	22190069	chr9:22190069:SG	G	A	5.67743e-05	1	457954	ADD	0.385175	0.483403	0.634891	0.371032	NA
9	22080461	chr9:22080461:SG	C	T	8.7345e-06	1	457954	ADD	-1.11608	1.40072	0.634876	0.371027	NA
9	21985256	chr9:21985256:IG	A	AC	0.000367941	1	457954	ADD	-0.137547	0.172626	0.634873	0.371026	NA
9	21742872	chr9:21742872:SG	T	A	9.49877e-05	1	457954	ADD	0.264566	0.33204	0.634872	0.371025	NA
9	21750927	chr9:21750927:SG	A	C	9.49877e-05	1	457954	ADD	0.264566	0.33204	0.634872	0.371025	NA
9	21921459	chr9:21921459:SG	G	T	0.000276229	1	457954	ADD	-0.161406	0.20257	0.634871	0.371025	NA
9	21727815	chr9:21727815:IG	GA	G	3.93053e-05	1	457954	ADD	-0.474811	0.595932	0.634816	0.371004	NA
9	21870678	chr9:21870678:SG	A	G	0.00123375	1	457954	ADD	-0.0771344	0.0968138	0.634777	0.37099	NA
9	22304512	chr9:22304512:SG	C	T	2.18363e-05	1	457954	ADD	-0.60581	0.760386	0.634752	0.37098	NA
9	22051390	chr9:22051390:SG	A	T	0.000296973	1	457954	ADD	-0.15591	0.195695	0.634729	0.370972	NA
9	22109372	chr9:22109372:SG	T	A	6.87842e-05	1	457954	ADD	-0.315993	0.396648	0.634665	0.370948	NA
9	22315367	chr9:22315367:SG	A	C	3.71216e-05	1	457954	ADD	0.419037	0.526023	0.634594	0.370922	NA
9	22106506	chr9:22106506:SG	C	T	0.000113549	1	457954	ADD	0.251747	0.316028	0.634567	0.370912	NA
9	22192802	chr9:22192802:IG	AAAAG	A	1.7469e-05	1	457954	ADD	-0.631543	0.792801	0.634567	0.370912	NA
9	21845436	chr9:21845436:IG	G	GA	8.7345e-05	1	457954	ADD	0.312502	0.392302	0.634548	0.370904	NA
9	21500130	chr9:21500130:SG	C	T	3.05708e-05	1	457954	ADD	0.47348	0.594398	0.634524	0.370896	NA
9	21919293	chr9:21919293:SG	A	G	2.83871e-05	1	457954	ADD	0.47896	0.601316	0.634444	0.370866	NA
9	22345519	chr9:22345519:SG	C	A	4.14889e-05	1	457954	ADD	-0.418541	0.52549	0.634379	0.370842	NA
9	21944594	chr9:21944594:SG	T	C	2.94789e-05	1	457954	ADD	-0.486347	0.61065	0.634318	0.370819	NA
9	22329921	chr9:22329921:SG	A	G	8.7345e-06	1	457954	ADD	-1.10968	1.39343	0.634191	0.370772	NA
9	22216447	chr9:22216447:SG	T	C	5.2407e-05	1	457954	ADD	0.35781	0.449319	0.634154	0.370758	NA
9	22163853	chr9:22163853:SG	A	G	6.4417e-05	1	457954	ADD	0.354411	0.445082	0.634068	0.370726	NA
9	21567781	chr9:21567781:SG	A	G	3.93053e-05	1	457954	ADD	0.424995	0.533783	0.633925	0.370673	NA
9	22022787	chr9:22022787:SG	T	A	0.000213995	1	457954	ADD	-0.199929	0.251132	0.63379	0.370623	NA
9	22031441	chr9:22031441:SG	G	A	0.000213995	1	457954	ADD	-0.199929	0.251132	0.63379	0.370623	NA
9	22031779	chr9:22031779:SG	A	T	0.000213995	1	457954	ADD	-0.199929	0.251132	0.63379	0.370623	NA
9	22244748	chr9:22244748:SG	A	G	0.000116824	1	457954	ADD	0.250338	0.314459	0.633761	0.370612	NA
9	22393035	chr9:22393035:SG	G	T	0.000160496	1	457954	ADD	-0.221194	0.277852	0.633751	0.370608	NA
9	21818483	chr9:21818483:SG	A	G	2.29281e-05	1	457954	ADD	-0.610647	0.76716	0.633592	0.370549	NA
9	22477461	chr9:22477461:SG	G	A	5.56824e-05	1	457954	ADD	-0.365801	0.459598	0.633481	0.370507	NA
9	22468674	chr9:22468674:SG	C	A	5.02234e-05	1	457954	ADD	0.408974	0.513901	0.633333	0.370452	NA
9	21849094	chr9:21849094:IG	C	CAG	0.387377	1	457954	ADD	0.0055306	0.00694989	0.633271	0.370429	NA
9	22166286	chr9:22166286:IG	G	GTA	3.16626e-05	1	457954	ADD	-0.482634	0.606527	0.633191	0.3704	NA
9	22462993	chr9:22462993:SG	G	C	6.55088e-06	1	457954	ADD	-1.13068	1.42102	0.633111	0.37037	NA
9	22463962	chr9:22463962:SG	G	A	6.55088e-06	1	457954	ADD	-1.13068	1.42102	0.633111	0.37037	NA
9	22402190	chr9:22402190:SG	A	G	0.000625609	1	457954	ADD	-0.108542	0.136426	0.632996	0.370327	NA
9	21947473	chr9:21947473:SG	G	C	0.867674	1	457954	ADD	-0.00794418	0.00998526	0.632965	0.370316	NA
9	21565012	chr9:21565012:IG	CACTT	C	1.96526e-05	1	457954	ADD	-0.514773	0.647086	0.632859	0.370276	NA
9	22207157	chr9:22207157:SG	G	A	2.29281e-05	1	457954	ADD	-0.613428	0.771159	0.63276	0.370239	NA
9	22207755	chr9:22207755:SG	T	G	2.29281e-05	1	457954	ADD	-0.613428	0.771159	0.63276	0.370239	NA
9	22207757	chr9:22207757:SG	A	T	2.29281e-05	1	457954	ADD	-0.613428	0.771159	0.63276	0.370239	NA
9	22209677	chr9:22209677:SG	T	C	2.29281e-05	1	457954	ADD	-0.613428	0.771159	0.63276	0.370239	NA
9	21681810	chr9:21681810:SG	T	C	0.000111365	1	457954	ADD	-0.250241	0.314629	0.632586	0.370174	NA
9	21672433	chr9:21672433:SG	A	C	2.51117e-05	1	457954	ADD	0.532548	0.669593	0.632552	0.370162	NA
9	21588467	chr9:21588467:SG	G	A	2.83871e-05	1	457954	ADD	-0.489092	0.614964	0.63253	0.370153	NA
9	22045545	chr9:22045545:IG.0	AT	A	2.83871e-05	1	457954	ADD	0.522551	0.657157	0.632293	0.370065	NA
9	22224496	chr9:22224496:SG	C	T	0.00022273	1	457954	ADD	0.176597	0.222095	0.632251	0.37005	NA
9	21538062	chr9:21538062:SG	C	A	2.18363e-05	1	457954	ADD	-0.594689	0.74797	0.632136	0.370007	NA
9	22350399	chr9:22350399:SG	C	T	4.32912e-05	1	427339	ADD	0.36845	0.46343	0.632104	0.369995	NA
9	21677807	chr9:21677807:SG	G	A	0.000109181	1	457954	ADD	-0.252815	0.318014	0.631996	0.369955	NA
9	22316655	chr9:22316655:SG	G	A	2.18363e-05	1	457954	ADD	-0.601085	0.756203	0.631823	0.36989	NA
9	22383090	chr9:22383090:SG	A	G	2.18363e-05	1	457954	ADD	-0.601085	0.756203	0.631823	0.36989	NA
9	21845803	chr9:21845803:SG	G	C	0.0108876	1	457954	ADD	0.0257772	0.0324299	0.6318	0.369881	NA
9	21845808	chr9:21845808:SG	A	G	0.0108876	1	457954	ADD	0.0257772	0.0324299	0.6318	0.369881	NA
9	21710753	chr9:21710753:SG	C	G	0.000682383	1	457954	ADD	0.105905	0.133242	0.631766	0.369869	NA
9	21506608	chr9:21506608:SG	A	G	4.03971e-05	1	457954	ADD	-0.420227	0.528726	0.631693	0.369842	NA
9	22152521	chr9:22152521:SG	G	C	0.00774095	1	457954	ADD	0.0306144	0.0385217	0.6316	0.369807	NA
9	22398092	chr9:22398092:SG	T	C	0.000247841	1	457954	ADD	0.167744	0.21107	0.631597	0.369806	NA
9	22470576	chr9:22470576:SG	C	T	0.000247841	1	457954	ADD	0.167744	0.21107	0.631597	0.369806	NA
9	21641481	chr9:21641481:SG	G	A	4.14889e-05	1	457954	ADD	0.411764	0.518126	0.631578	0.369799	NA
9	21644382	chr9:21644382:SG	G	A	4.14889e-05	1	457954	ADD	0.411764	0.518126	0.631578	0.369799	NA
9	21678168	chr9:21678168:SG	C	T	6.87842e-05	1	457954	ADD	0.305001	0.383793	0.631554	0.36979	NA
9	22222765	chr9:22222765:IG	C	CA	0.000159405	1	457954	ADD	-0.213937	0.269228	0.631436	0.369746	NA
9	21868745	chr9:21868745:SG	A	G	5.2407e-05	1	457954	ADD	-0.375018	0.472002	0.631272	0.369685	NA
9	21506759	chr9:21506759:SG	A	G	7.64269e-06	1	457954	ADD	-1.18626	1.49311	0.631206	0.36966	NA
9	21556352	chr9:21556352:SG	A	G	6.11415e-05	1	457954	ADD	-0.363167	0.457111	0.631204	0.36966	NA
9	21990771	chr9:21990771:SG	T	G	0.000667098	1	457954	ADD	0.105016	0.132184	0.631178	0.36965	NA
9	21596337	chr9:21596337:SG	G	T	0.000197618	1	457954	ADD	-0.201312	0.253425	0.631013	0.369588	NA
9	21719441	chr9:21719441:SG	G	C	6.11415e-05	1	457954	ADD	-0.365086	0.459607	0.63098	0.369576	NA
9	22034091	chr9:22034091:SG	A	G	4.25807e-05	1	457954	ADD	0.41522	0.522793	0.630809	0.369512	NA
9	21557016	chr9:21557016:SG	C	T	4.91316e-05	1	457954	ADD	-0.370197	0.46616	0.630662	0.369458	NA
9	21904154	chr9:21904154:SG	T	A	7.42433e-05	1	457954	ADD	0.32841	0.413568	0.63058	0.369427	NA
9	21527294	chr9:21527294:SG	G	C	2.18363e-05	1	457954	ADD	0.62355	0.785296	0.630486	0.369392	NA
9	22093335	chr9:22093335:SG	T	C	5.56867e-05	1	457919	ADD	0.358453	0.451449	0.630443	0.369376	NA
9	22457198	chr9:22457198:SG	C	T	0.00368487	1	457954	ADD	-0.0439341	0.0553383	0.630305	0.369325	NA
9	22440937	chr9:22440937:SG	C	T	7.31515e-05	1	457954	ADD	-0.330853	0.416769	0.6302	0.369285	NA
9	21866831	chr9:21866831:SG	T	C	6.55088e-05	1	457954	ADD	0.348395	0.43887	0.630192	0.369282	NA
9	22433982	chr9:22433982:SG	G	A	6.55088e-06	1	457954	ADD	-1.12937	1.42272	0.630136	0.369262	NA
9	22092802	chr9:22092802:IG	G	GT	2.72953e-05	1	457954	ADD	0.519201	0.654155	0.629956	0.369194	NA
9	22015283	chr9:22015283:IG.0	CT	C	7.42433e-05	1	457954	ADD	0.2894	0.364636	0.629907	0.369176	NA
9	22071155	chr9:22071155:SG	G	A	7.09678e-05	1	457954	ADD	0.31566	0.397796	0.629678	0.369091	NA
9	22000536	chr9:22000536:SG	G	A	0.000172506	1	457954	ADD	0.203697	0.256706	0.629648	0.36908	NA
9	21520078	chr9:21520078:SG	T	C	5.34988e-05	1	457954	ADD	-0.370083	0.466414	0.629587	0.369057	NA
9	21954956	chr9:21954956:SG	T	G	0.000204169	1	457954	ADD	-0.192224	0.242292	0.629413	0.368992	NA
9	21614964	chr9:21614964:SG	T	C	4.80398e-05	1	457954	ADD	-0.373461	0.47079	0.62927	0.368939	NA
9	21848803	chr9:21848803:SG	A	T	2.18363e-05	1	457954	ADD	-0.514796	0.648983	0.629222	0.368921	NA
9	22033014	chr9:22033014:SG	G	A	6.55088e-06	1	457954	ADD	-1.13542	1.43146	0.629155	0.368896	NA
9	22285270	chr9:22285270:SG	G	T	0.000694393	1	457954	ADD	0.100452	0.12665	0.629089	0.368871	NA
9	21748686	chr9:21748686:SG	T	C	4.80398e-05	1	457954	ADD	-0.410245	0.517304	0.62892	0.368808	NA
9	22492869	chr9:22492869:SG	C	T	0.000504417	1	457954	ADD	-0.117709	0.148435	0.628852	0.368783	NA
9	22308632	chr9:22308632:SG	G	A	0.000735882	1	457954	ADD	0.0987289	0.124515	0.628699	0.368726	NA
9	22438021	chr9:22438021:SG	A	T	2.62035e-05	1	457954	ADD	0.523812	0.66066	0.62863	0.3687	NA
9	21516957	chr9:21516957:SG	G	A	9.9355e-05	1	457954	ADD	0.271402	0.34233	0.628542	0.368667	NA
9	21901570	chr9:21901570:SG	G	A	6.55088e-06	1	457954	ADD	-1.12651	1.42114	0.628351	0.368596	NA
9	21823996	chr9:21823996:SG	T	C	2.40199e-05	1	457954	ADD	-0.520077	0.656157	0.628233	0.368552	NA
9	21502577	chr9:21502577:SG	A	C	2.72953e-05	1	457954	ADD	-0.595256	0.751031	0.62819	0.368536	NA
9	22169614	chr9:22169614:SG	A	C	0.00777589	1	457954	ADD	-0.030662	0.0386891	0.62809	0.368499	NA
9	21989172	chr9:21989172:SG	C	A	0.000454194	1	457954	ADD	-0.12282	0.154984	0.628006	0.368467	NA
9	21621701	chr9:21621701:SG	C	G	2.72953e-05	1	457954	ADD	-0.51563	0.650673	0.627987	0.36846	NA
9	21865403	chr9:21865403:SG	T	C	0.000224913	1	457954	ADD	-0.180426	0.227684	0.627962	0.368451	NA
9	22066355	chr9:22066355:SG	T	C	0.000676924	1	457954	ADD	0.105276	0.132859	0.627874	0.368418	NA
9	21593762	chr9:21593762:SG	C	T	5.78661e-05	1	457954	ADD	-0.361479	0.456217	0.627802	0.368391	NA
9	22005902	chr9:22005902:SG	T	G	0.000230372	1	457954	ADD	0.177542	0.224086	0.627726	0.368363	NA
9	21505248	chr9:21505248:SG	T	C	3.05708e-05	1	457954	ADD	-0.449458	0.567314	0.627668	0.368341	NA
9	21857805	chr9:21857805:SG	A	G	2.18363e-05	1	457954	ADD	0.523782	0.661148	0.627629	0.368327	NA
9	22382921	chr9:22382921:IG	G	GTTATAT	3.93053e-05	1	457954	ADD	0.425363	0.537022	0.627386	0.368236	NA
9	22348829	chr9:22348829:IG	A	AT	7.20596e-05	1	457954	ADD	-0.311455	0.393215	0.627381	0.368234	NA
9	21794360	chr9:21794360:SG	T	C	0.0985001	1	457954	ADD	-0.00897565	0.0113319	0.627369	0.36823	NA
9	22271213	chr9:22271213:SG	A	G	3.93053e-05	1	457954	ADD	-0.465721	0.587991	0.627351	0.368223	NA
9	22054038	chr9:22054038:SG	C	T	2.29281e-05	1	457954	ADD	-0.610444	0.770719	0.627335	0.368217	NA
9	21876679	chr9:21876679:SG	G	A	2.51117e-05	1	457954	ADD	0.527422	0.665904	0.627327	0.368214	NA
9	21839533	chr9:21839533:SG	T	A	6.11415e-05	1	457954	ADD	0.353637	0.446505	0.627282	0.368197	NA
9	21955505	chr9:21955505:SG	A	G	4.25807e-05	1	457954	ADD	0.449539	0.567637	0.627181	0.36816	NA
9	22180839	chr9:22180839:SG	A	G	6.55088e-06	1	457954	ADD	-1.1221	1.41694	0.627137	0.368143	NA
9	21947818	chr9:21947818:IG	AG	A	6.55088e-06	1	457954	ADD	1.20913	1.52689	0.62709	0.368126	NA
9	21642078	chr9:21642078:SG	C	A	7.64269e-06	1	457954	ADD	-1.20184	1.518	0.626833	0.36803	NA
9	21922874	chr9:21922874:SG	G	A	7.09678e-05	1	457954	ADD	-0.335922	0.424306	0.626786	0.368012	NA
9	22310180	chr9:22310180:SG	T	C	0.000736974	1	457954	ADD	0.0985661	0.124506	0.626719	0.367987	NA
9	21532433	chr9:21532433:SG	A	G	2.62035e-05	1	457954	ADD	-0.484846	0.612479	0.626651	0.367962	NA
9	22162455	chr9:22162455:SG	A	G	0.000103722	1	457954	ADD	0.260396	0.328946	0.626645	0.367959	NA
9	22163132	chr9:22163132:SG	T	C	4.80398e-05	1	457954	ADD	0.383949	0.485082	0.626494	0.367903	NA
9	21525285	chr9:21525285:SG	C	T	9.17123e-05	1	457954	ADD	0.264422	0.334117	0.626321	0.367839	NA
9	22047438	chr9:22047438:SG	C	T	0.000422532	1	457954	ADD	-0.130374	0.164746	0.62626	0.367816	NA
9	22067874	chr9:22067874:SG	A	G	6.22333e-05	1	457954	ADD	0.374595	0.473361	0.62624	0.367808	NA
9	21521911	chr9:21521911:SG	C	T	3.05708e-05	1	457954	ADD	0.517098	0.653462	0.626188	0.367789	NA
9	21649906	chr9:21649906:SG	C	T	0.000103722	1	457954	ADD	-0.275268	0.347893	0.626066	0.367743	NA
9	22435766	chr9:22435766:SG	A	G	9.71713e-05	1	457954	ADD	0.273705	0.345922	0.626051	0.367738	NA
9	22352894	chr9:22352894:SG	T	G	5.2407e-05	1	457954	ADD	-0.340177	0.429939	0.626031	0.36773	NA
9	22419016	chr9:22419016:SG	A	T	0.000327544	1	457954	ADD	-0.152092	0.192262	0.625783	0.367638	NA
9	21676373	chr9:21676373:SG	C	A	2.83871e-05	1	457954	ADD	-0.491425	0.621227	0.625768	0.367632	NA
9	21606874	chr9:21606874:SG	C	T	3.93053e-05	1	457954	ADD	0.41521	0.524892	0.625742	0.367622	NA
9	21780942	chr9:21780942:SG	G	A	2.51117e-05	1	457954	ADD	-0.499062	0.630898	0.625735	0.36762	NA
9	22020987	chr9:22020987:SG	C	T	4.91316e-05	1	457954	ADD	-0.404783	0.51177	0.625596	0.367568	NA
9	21585203	chr9:21585203:SG	A	G	0.00136695	1	457954	ADD	0.0724975	0.0916608	0.625574	0.36756	NA
9	22287831	chr9:22287831:SG	T	C	2.72953e-05	1	457954	ADD	0.534006	0.675178	0.625542	0.367547	NA
9	22082511	chr9:22082511:SG	T	C	3.71216e-05	1	457954	ADD	0.4583	0.579525	0.625397	0.367493	NA
9	22105992	chr9:22105992:SG	C	T	0.000137568	1	457954	ADD	-0.230531	0.291597	0.625017	0.367351	NA
9	22117451	chr9:22117451:SG	C	T	0.000137568	1	457954	ADD	-0.230531	0.291597	0.625017	0.367351	NA
9	22121147	chr9:22121147:SG	A	G	0.000137568	1	457954	ADD	-0.230531	0.291597	0.625017	0.367351	NA
9	21807503	chr9:21807503:SG	A	G	5.78661e-05	1	457954	ADD	0.382125	0.483439	0.624782	0.367264	NA
9	22433885	chr9:22433885:SG	C	T	2.07444e-05	1	457954	ADD	-0.607984	0.769296	0.624594	0.367193	NA
9	21618069	chr9:21618069:SG	T	C	0.000155037	1	457954	ADD	0.209589	0.265247	0.624365	0.367108	NA
9	21537819	chr9:21537819:SG	C	A	0.000110273	1	457954	ADD	0.249614	0.315911	0.624324	0.367093	NA
9	21775194	chr9:21775194:SG	G	A	9.38959e-05	1	457954	ADD	0.280942	0.355572	0.62428	0.367076	NA
9	22087699	chr9:22087699:SG	T	C	4.47643e-05	1	457954	ADD	-0.342737	0.433817	0.624177	0.367037	NA
9	21609349	chr9:21609349:SG	T	C	0.00106998	1	457954	ADD	0.0806942	0.102146	0.624077	0.367	NA
9	22348646	chr9:22348646:IG	CTGTT	C	0.000132109	1	457954	ADD	-0.234311	0.296625	0.623982	0.366965	NA
9	21749218	chr9:21749218:SG	G	A	0.000143027	1	457954	ADD	-0.216679	0.274339	0.623816	0.366903	NA
9	21537569	chr9:21537569:SG	C	T	7.42433e-05	1	457954	ADD	0.321799	0.407436	0.623809	0.3669	NA
9	22425904	chr9:22425904:SG	G	A	2.40199e-05	1	457954	ADD	-0.506551	0.641361	0.623796	0.366895	NA
9	21519401	chr9:21519401:IG	A	AT	0.000125558	1	457954	ADD	0.235277	0.2979	0.623757	0.366881	NA
9	21523403	chr9:21523403:SG	T	A	2.62035e-05	1	457954	ADD	-0.490617	0.621208	0.623752	0.366879	NA
9	22178123	chr9:22178123:SG	G	A	1.96526e-05	1	457954	ADD	-0.615126	0.778884	0.623711	0.366863	NA
9	21592281	chr9:21592281:SG	C	T	7.64269e-06	1	457954	ADD	-1.17916	1.49323	0.623582	0.366815	NA
9	21965447	chr9:21965447:SG	G	A	5.34988e-05	1	457954	ADD	0.366273	0.463886	0.623431	0.366759	NA
9	22178852	chr9:22178852:SG	T	A	2.18363e-05	1	457954	ADD	-0.619343	0.784453	0.623346	0.366727	NA
9	21631988	chr9:21631988:SG	A	G	0.183266	1	457952	ADD	-0.00687813	0.00871209	0.623298	0.366709	NA
9	22057197	chr9:22057197:SG	A	G	3.93053e-05	1	457954	ADD	0.426884	0.540781	0.623127	0.366645	NA
9	22351060	chr9:22351060:SG	G	T	0.000268734	1	409327	ADD	-0.136342	0.17275	0.622903	0.366561	NA
9	21817578	chr9:21817578:SG	C	A	4.14889e-05	1	457954	ADD	-0.407832	0.516769	0.622829	0.366534	NA
9	21602884	chr9:21602884:SG	C	T	5.78661e-05	1	457954	ADD	0.369476	0.468194	0.622758	0.366507	NA
9	22271643	chr9:22271643:SG	A	G	0.000216179	1	457954	ADD	-0.175096	0.221891	0.62269	0.366482	NA
9	21844854	chr9:21844854:IG.0	AC	A	3.82134e-05	1	457954	ADD	-0.436235	0.55283	0.622668	0.366473	NA
9	22128336	chr9:22128336:SG	C	G	1.7469e-05	1	457954	ADD	-0.612439	0.776184	0.622581	0.366441	NA
9	22477368	chr9:22477368:SG	T	C	0.000117916	1	457954	ADD	0.238995	0.302902	0.622553	0.36643	NA
9	22436700	chr9:22436700:SG	C	T	7.97023e-05	1	457954	ADD	0.309504	0.392265	0.622548	0.366429	NA
9	21845265	chr9:21845265:SG	C	T	0.000286055	1	457954	ADD	0.1568	0.198737	0.622495	0.366409	NA
9	21891039	chr9:21891039:SG	G	A	2.62035e-05	1	457954	ADD	-0.6164	0.781269	0.622477	0.366402	NA
9	21705787	chr9:21705787:SG	C	T	0.000323177	1	457954	ADD	0.150796	0.191188	0.622103	0.366262	NA
9	22220495	chr9:22220495:SG	C	T	5.35035e-05	1	457914	ADD	-0.36294	0.460162	0.622083	0.366255	NA
9	21710973	chr9:21710973:SG	A	C	2.62035e-05	1	457954	ADD	0.524421	0.664934	0.622016	0.36623	NA
9	22006258	chr9:22006258:SG	G	C	2.62035e-05	1	457954	ADD	0.467149	0.592428	0.621783	0.366143	NA
9	22055589	chr9:22055589:SG	T	A	2.62035e-05	1	457954	ADD	0.467149	0.592428	0.621783	0.366143	NA
9	22056531	chr9:22056531:SG	A	G	2.62035e-05	1	457954	ADD	0.467149	0.592428	0.621783	0.366143	NA
9	22080030	chr9:22080030:SG	C	T	2.62035e-05	1	457954	ADD	0.467149	0.592428	0.621783	0.366143	NA
9	22121177	chr9:22121177:SG	A	C	2.62035e-05	1	457954	ADD	0.467149	0.592428	0.621783	0.366143	NA
9	22482707	chr9:22482707:SG	G	A	0.0010263	1	457954	ADD	-0.083873	0.106383	0.621583	0.366068	NA
9	22240126	chr9:22240126:SG	A	G	3.82134e-05	1	457954	ADD	-0.470524	0.596873	0.621439	0.366014	NA
9	22365175	chr9:22365175:SG	C	T	2.72953e-05	1	457954	ADD	0.471456	0.598093	0.621361	0.365985	NA
9	21827062	chr9:21827062:SG	C	T	2.51117e-05	1	457954	ADD	-0.48641	0.617093	0.621305	0.365963	NA
9	22211915	chr9:22211915:SG	G	C	4.03971e-05	1	457954	ADD	0.448485	0.568979	0.621301	0.365962	NA
9	22023734	chr9:22023734:SG	C	T	2.07444e-05	1	457954	ADD	0.608282	0.771771	0.621202	0.365925	NA
9	21796576	chr9:21796576:SG	C	T	5.13152e-05	1	457954	ADD	-0.375249	0.476132	0.621133	0.365899	NA
9	21539429	chr9:21539429:SG	T	C	0.000779554	1	457954	ADD	-0.0964436	0.12238	0.621052	0.365869	NA
9	21512910	chr9:21512910:SG	C	G	2.83871e-05	1	457954	ADD	0.486878	0.617845	0.620986	0.365844	NA
9	21847273	chr9:21847273:SG	A	G	0.000278412	1	457954	ADD	0.158963	0.20173	0.620942	0.365828	NA
9	22376514	chr9:22376514:SG	G	A	4.47643e-05	1	457954	ADD	-0.412079	0.522987	0.620839	0.365789	NA
9	21672419	chr9:21672419:SG	A	G	7.97023e-05	1	457954	ADD	0.303371	0.385058	0.62072	0.365745	NA
9	21580749	chr9:21580749:SG	A	C	2.40199e-05	1	457954	ADD	-0.593054	0.752748	0.620711	0.365741	NA
9	21526746	chr9:21526746:IG	GCT	G	2.07444e-05	1	457954	ADD	-0.595616	0.756048	0.620631	0.365711	NA
9	22093129	chr9:22093129:SG	C	T	2.07444e-05	1	457954	ADD	-0.6094	0.77359	0.620559	0.365684	NA
9	22026939	chr9:22026939:SG	T	C	7.64269e-06	1	457954	ADD	-1.20575	1.53073	0.620465	0.365649	NA
9	21634285	chr9:21634285:SG	A	G	2.62035e-05	1	457954	ADD	0.518038	0.657672	0.620448	0.365643	NA
9	22015179	chr9:22015179:SG	C	T	3.27544e-05	1	457954	ADD	0.424834	0.539429	0.620253	0.36557	NA
9	22480097	chr9:22480097:SG	T	C	0.000250025	1	457954	ADD	0.172254	0.218744	0.620113	0.365517	NA
9	21525572	chr9:21525572:SG	C	T	3.82134e-05	1	457954	ADD	-0.46298	0.58794	0.620095	0.365511	NA
9	21928175	chr9:21928175:IG	TC	T	6.55088e-06	1	457954	ADD	-1.16919	1.4848	0.620068	0.3655	NA
9	21606906	chr9:21606906:SG	C	T	6.4417e-05	1	457954	ADD	-0.31088	0.394801	0.620052	0.365495	NA
9	22070817	chr9:22070817:SG	G	T	0.000183425	1	457954	ADD	0.193045	0.245158	0.620043	0.365491	NA
9	21591029	chr9:21591029:SG	G	T	5.78661e-05	1	457954	ADD	-0.339268	0.430867	0.620011	0.365479	NA
9	22029901	chr9:22029901:SG	A	G	2.51117e-05	1	457954	ADD	0.517965	0.657835	0.619965	0.365462	NA
9	21686165	chr9:21686165:SG	A	G	2.18363e-05	1	457954	ADD	0.60912	0.773705	0.619803	0.365401	NA
9	21532381	chr9:21532381:SG	C	T	0.000514244	1	457954	ADD	-0.118968	0.151115	0.619787	0.365395	NA
9	21607386	chr9:21607386:SG	C	T	0.000437817	1	457954	ADD	0.124154	0.157707	0.619756	0.365384	NA
9	21761498	chr9:21761498:SG	G	A	4.91316e-05	1	457954	ADD	-0.368173	0.467672	0.619756	0.365384	NA
9	21814810	chr9:21814810:IG	AT	A	2.83871e-05	1	457954	ADD	0.465466	0.591298	0.619674	0.365353	NA
9	22351396	chr9:22351396:SG	T	C	4.04102e-05	1	457805	ADD	-0.414361	0.526426	0.61956	0.36531	NA
9	22349729	chr9:22349729:SG	A	G	2.51117e-05	1	457954	ADD	-0.482553	0.613066	0.619548	0.365306	NA
9	21782006	chr9:21782006:SG	A	C	3.71216e-05	1	457954	ADD	0.453231	0.575885	0.619394	0.365248	NA
9	21578176	chr9:21578176:SG	A	G	0.000127742	1	457954	ADD	0.237533	0.301847	0.619264	0.365199	NA
9	21949293	chr9:21949293:SG	T	C	8.40696e-05	1	457954	ADD	-0.294165	0.373817	0.619248	0.365193	NA
9	22323801	chr9:22323801:SG	C	T	0.000335187	1	457954	ADD	0.145074	0.184387	0.619038	0.365115	NA
9	22274750	chr9:22274750:SG	A	T	2.18363e-05	1	457954	ADD	0.619814	0.787795	0.619008	0.365104	NA
9	22061274	chr9:22061274:IG	GAATCTGATGACATCTTTTCCTTTACTAGCCAA	G	7.75187e-05	1	457954	ADD	0.310133	0.394301	0.618646	0.364968	NA
9	21666379	chr9:21666379:SG	C	T	7.53351e-05	1	457954	ADD	-0.325719	0.414139	0.618577	0.364942	NA
9	22144317	chr9:22144317:SG	C	T	0.507084	1	457954	ADD	0.00532686	0.00677291	0.618574	0.364941	NA
9	21911236	chr9:21911236:SG	C	G	5.56824e-05	1	457954	ADD	0.332882	0.423248	0.61857	0.36494	NA
9	22175874	chr9:22175874:SG	G	A	1.96526e-05	1	457954	ADD	-0.520789	0.662238	0.618438	0.36489	NA
9	22323520	chr9:22323520:SG	A	G	1.96526e-05	1	457954	ADD	0.604785	0.769124	0.618315	0.364844	NA
9	21740186	chr9:21740186:SG	C	T	5.45906e-06	1	457954	ADD	-1.19898	1.52481	0.618294	0.364836	NA
9	21993049	chr9:21993049:SG	G	A	0.0101047	1	457954	ADD	-0.0267184	0.0339813	0.61822	0.364808	NA
9	21567174	chr9:21567174:SG	C	A	5.34988e-05	1	457954	ADD	0.354478	0.450839	0.618211	0.364805	NA
9	21672094	chr9:21672094:IG.0	AT	A	3.27544e-05	1	457954	ADD	0.485945	0.618183	0.617931	0.3647	NA
9	22245234	chr9:22245234:SG	C	T	3.60298e-05	1	457954	ADD	-0.415001	0.527933	0.617932	0.3647	NA
9	22420120	chr9:22420120:SG	A	T	8.95286e-05	1	457954	ADD	-0.276048	0.351168	0.61793	0.3647	NA
9	21567904	chr9:21567904:SG	G	C	2.40199e-05	1	457954	ADD	0.529483	0.673632	0.617817	0.364657	NA
9	21700166	chr9:21700166:SG	G	A	2.18363e-05	1	457954	ADD	-0.60266	0.76673	0.617816	0.364657	NA
9	21509580	chr9:21509580:SG	T	C	3.71216e-05	1	457954	ADD	0.414646	0.527539	0.617797	0.36465	NA
9	22009856	chr9:22009856:SG	A	G	3.93053e-05	1	457954	ADD	0.417125	0.530712	0.617753	0.364633	NA
9	22116084	chr9:22116084:SG	A	G	3.60298e-05	1	457954	ADD	-0.474951	0.604291	0.617738	0.364628	NA
9	21823376	chr9:21823376:SG	T	C	4.25807e-05	1	457954	ADD	0.408612	0.519901	0.617705	0.364616	NA
9	21823386	chr9:21823386:SG	G	A	4.25807e-05	1	457954	ADD	0.408612	0.519901	0.617705	0.364616	NA
9	22016870	chr9:22016870:SG	A	G	8.7345e-06	1	457954	ADD	-1.11703	1.42141	0.617578	0.364568	NA
9	22043269	chr9:22043269:SG	G	A	8.7345e-06	1	457954	ADD	-1.11703	1.42141	0.617578	0.364568	NA
9	22048251	chr9:22048251:SG	A	G	8.7345e-06	1	457954	ADD	-1.11703	1.42141	0.617578	0.364568	NA
9	22053876	chr9:22053876:IG	GA	G	8.7345e-06	1	457954	ADD	-1.11703	1.42141	0.617578	0.364568	NA
9	22175704	chr9:22175704:SG	T	C	0.000184516	1	457954	ADD	0.192156	0.244547	0.617426	0.364511	NA
9	22288413	chr9:22288413:SG	C	G	0.00753569	1	457954	ADD	0.0308901	0.0393191	0.617208	0.364429	NA
9	21953099	chr9:21953099:SG	G	A	2.29281e-05	1	457954	ADD	0.611136	0.778045	0.616974	0.364341	NA
9	22344401	chr9:22344401:SG	T	C	9.49877e-05	1	457954	ADD	-0.285539	0.363545	0.616899	0.364313	NA
9	22118646	chr9:22118646:SG	A	G	4.14889e-05	1	457954	ADD	-0.378372	0.481795	0.616757	0.36426	NA
9	21880040	chr9:21880040:SG	A	G	2.62035e-05	1	457954	ADD	0.526772	0.670809	0.616662	0.364224	NA
9	22176824	chr9:22176824:SG	T	A	1.7469e-05	1	457954	ADD	-0.621189	0.791198	0.616421	0.364134	NA
9	22179102	chr9:22179102:SG	C	A	1.7469e-05	1	457954	ADD	-0.621189	0.791198	0.616421	0.364134	NA
9	22162938	chr9:22162938:SG	G	A	0.000224913	1	457954	ADD	-0.179419	0.228539	0.616333	0.364101	NA
9	21730746	chr9:21730746:SG	G	A	3.4938e-05	1	457954	ADD	-0.464145	0.591293	0.616173	0.364041	NA
9	21513101	chr9:21513101:SG	T	A	9.17123e-05	1	457954	ADD	0.29	0.369458	0.616121	0.364021	NA
9	22199608	chr9:22199608:SG	T	G	5.56824e-05	1	457954	ADD	-0.364545	0.46444	0.616088	0.364009	NA
9	21899745	chr9:21899745:SG	C	T	9.17123e-05	1	457954	ADD	0.281	0.358058	0.615894	0.363936	NA
9	21611021	chr9:21611021:SG	G	A	2.72953e-05	1	457954	ADD	-0.496438	0.632576	0.61589	0.363935	NA
9	22064246	chr9:22064246:SG	A	G	0.00123921	1	457954	ADD	0.0745996	0.0950601	0.615851	0.36392	NA
9	22257507	chr9:22257507:SG	A	C	3.38462e-05	1	457954	ADD	-0.424878	0.541473	0.61571	0.363867	NA
9	22361306	chr9:22361306:SG	T	C	3.38462e-05	1	457954	ADD	-0.424878	0.541473	0.61571	0.363867	NA
9	22404633	chr9:22404633:SG	T	C	0.00433122	1	457954	ADD	0.040218	0.0512546	0.61571	0.363867	NA
9	21989708	chr9:21989708:SG	T	C	6.66006e-05	1	457954	ADD	-0.370074	0.471664	0.615621	0.363834	NA
9	21693226	chr9:21693226:SG	A	G	0.000683475	1	457954	ADD	0.104441	0.133154	0.615231	0.363688	NA
9	21957397	chr9:21957397:SG	T	C	5.45906e-06	1	457954	ADD	1.19391	1.52217	0.615198	0.363675	NA
9	22378145	chr9:22378145:SG	A	G	5.13152e-05	1	457954	ADD	0.360163	0.459197	0.615177	0.363667	NA
9	21647430	chr9:21647430:SG	C	T	0.00010263	1	457954	ADD	-0.273217	0.348369	0.615086	0.363633	NA
9	21656032	chr9:21656032:SG	C	G	0.00010263	1	457954	ADD	-0.273217	0.348369	0.615086	0.363633	NA
9	21763822	chr9:21763822:SG	G	A	9.71713e-05	1	457954	ADD	-0.262647	0.334906	0.615032	0.363613	NA
9	21938021	chr9:21938021:SG	C	T	5.45906e-05	1	457954	ADD	0.371933	0.474287	0.61496	0.363586	NA
9	22400499	chr9:22400499:SG	G	C	2.83871e-05	1	457954	ADD	0.520227	0.663396	0.614952	0.363583	NA
9	21809062	chr9:21809062:SG	T	C	6.55088e-05	1	457954	ADD	-0.329151	0.419763	0.614868	0.363551	NA
9	21661739	chr9:21661739:SG	A	G	9.49877e-05	1	457954	ADD	0.269115	0.343225	0.614781	0.363519	NA
9	21595989	chr9:21595989:SG	C	G	6.22333e-05	1	457954	ADD	-0.330771	0.421882	0.614712	0.363493	NA
9	22155739	chr9:22155739:SG	A	G	0.00088546	1	457954	ADD	0.0920879	0.117458	0.614668	0.363476	NA
9	22490809	chr9:22490809:SG	C	T	8.7345e-05	1	457954	ADD	-0.273847	0.349331	0.614527	0.363424	NA
9	22107437	chr9:22107437:SG	G	A	0.0017076	1	457954	ADD	-0.0645916	0.082399	0.614481	0.363406	NA
9	21829118	chr9:21829118:SG	C	T	0.00110601	1	457954	ADD	-0.0803104	0.102456	0.614427	0.363386	NA
9	21714897	chr9:21714897:SG	A	G	5.45906e-06	1	457954	ADD	-1.26773	1.61737	0.614383	0.363369	NA
9	22389077	chr9:22389077:SG	A	G	2.40199e-05	1	457954	ADD	-0.490608	0.625948	0.614318	0.363345	NA
9	22012287	chr9:22012287:SG	T	C	2.94789e-05	1	457954	ADD	0.46441	0.592584	0.614189	0.363297	NA
9	22037356	chr9:22037356:SG	C	T	5.2407e-05	1	457954	ADD	-0.340534	0.434525	0.614174	0.363291	NA
9	22290711	chr9:22290711:SG	G	A	0.0302989	1	457954	ADD	-0.0154464	0.0197105	0.614129	0.363274	NA
9	22298511	chr9:22298511:SG	T	G	2.29281e-05	1	457954	ADD	0.517941	0.660984	0.614015	0.363231	NA
9	22449381	chr9:22449381:SG	G	A	6.55088e-06	1	457954	ADD	-1.20141	1.53339	0.613875	0.363179	NA
9	22458433	chr9:22458433:SG	G	A	3.38462e-05	1	457954	ADD	-0.43029	0.549194	0.613864	0.363175	NA
9	22150816	chr9:22150816:SG	C	T	1.96526e-05	1	457954	ADD	-0.631427	0.806163	0.61348	0.363031	NA
9	21914407	chr9:21914407:IG	TAAAG	T	8.7345e-06	1	457954	ADD	1.18239	1.50965	0.613433	0.363013	NA
9	21724514	chr9:21724514:SG	A	G	3.71216e-05	1	457954	ADD	-0.479049	0.611682	0.61335	0.362982	NA
9	22072757	chr9:22072757:SG	A	T	3.4938e-05	1	457954	ADD	-0.472575	0.603566	0.613043	0.362866	NA
9	22158436	chr9:22158436:SG	A	C	3.4938e-05	1	457954	ADD	-0.423232	0.540634	0.612846	0.362792	NA
9	22089524	chr9:22089524:SG	A	T	6.11415e-05	1	457954	ADD	-0.358538	0.457997	0.612838	0.362789	NA
9	22195676	chr9:22195676:SG	G	T	0.00069876	1	457954	ADD	-0.100715	0.128675	0.612637	0.362714	NA
9	21911877	chr9:21911877:SG	C	A	3.71216e-05	1	457954	ADD	-0.422297	0.539594	0.612493	0.36266	NA
9	21675387	chr9:21675387:SG	T	A	4.47643e-05	1	457954	ADD	0.379036	0.484341	0.612431	0.362636	NA
9	21888667	chr9:21888667:SG	G	A	4.14889e-05	1	457954	ADD	0.449686	0.57464	0.612388	0.36262	NA
9	22349685	chr9:22349685:SG	C	A	0.000201985	1	457954	ADD	-0.188689	0.24113	0.612333	0.362599	NA
9	22007324	chr9:22007324:SG	A	C	3.60298e-05	1	457954	ADD	0.410639	0.524773	0.612318	0.362594	NA
9	22424338	chr9:22424338:SG	A	C	2.72953e-05	1	457954	ADD	-0.489526	0.625676	0.612143	0.362528	NA
9	22411424	chr9:22411424:SG	C	T	8.29778e-05	1	457954	ADD	0.296066	0.378419	0.612111	0.362516	NA
9	21554108	chr9:21554108:SG	G	A	2.18363e-05	1	457954	ADD	-0.604895	0.773206	0.612025	0.362484	NA
9	22353380	chr9:22353380:SG	G	T	3.27544e-05	1	457954	ADD	-0.422963	0.540721	0.611869	0.362425	NA
9	22408500	chr9:22408500:SG	C	T	4.03971e-05	1	457954	ADD	-0.411191	0.525696	0.611811	0.362404	NA
9	22412212	chr9:22412212:SG	A	C	2.94789e-05	1	457954	ADD	-0.475915	0.608454	0.611792	0.362396	NA
9	21661110	chr9:21661110:IG	AT	A	0.00343157	1	457954	ADD	0.0454281	0.0580824	0.61173	0.362373	NA
9	22490091	chr9:22490091:SG	A	C	2.51117e-05	1	457954	ADD	-0.590799	0.755372	0.611727	0.362372	NA
9	21699490	chr9:21699490:SG	G	A	3.4938e-05	1	457954	ADD	-0.472013	0.603627	0.611464	0.362273	NA
9	22349412	chr9:22349412:SG	A	T	0.000127891	1	457421	ADD	-0.218731	0.279729	0.611431	0.362261	NA
9	22179702	chr9:22179702:SG	G	A	0.395098	1	457954	ADD	-0.0054049	0.00691289	0.611302	0.362212	NA
9	22351416	chr9:22351416:SG	G	T	5.56974e-05	1	457831	ADD	0.343799	0.439749	0.611224	0.362183	NA
9	22060722	chr9:22060722:SG	T	C	4.58561e-05	1	457954	ADD	-0.403577	0.516216	0.61121	0.362178	NA
9	21728963	chr9:21728963:SG	C	T	4.25807e-05	1	457954	ADD	0.410736	0.525375	0.611204	0.362175	NA
9	21793302	chr9:21793302:SG	T	A	5.34988e-05	1	457954	ADD	-0.358812	0.458982	0.611143	0.362152	NA
9	21559646	chr9:21559646:IG	CGCCGCG	C	5.45906e-06	1	457954	ADD	-1.22339	1.56499	0.611092	0.362133	NA
9	22347339	chr9:22347339:SG	A	G	6.55088e-05	1	457954	ADD	-0.332866	0.425842	0.611	0.362099	NA
9	21573203	chr9:21573203:SG	T	C	0.000116824	1	457954	ADD	0.249642	0.319384	0.610956	0.362082	NA
9	21543141	chr9:21543141:SG	G	C	2.40199e-05	1	457954	ADD	0.513561	0.657053	0.610918	0.362068	NA
9	22421281	chr9:22421281:SG	T	G	2.40199e-05	1	457954	ADD	0.608425	0.778466	0.610851	0.362042	NA
9	22045038	chr9:22045038:SG	T	G	0.00113658	1	457954	ADD	-0.0782778	0.100167	0.610702	0.361987	NA
9	22070793	chr9:22070793:SG	A	C	0.000105906	1	457954	ADD	-0.270053	0.345588	0.61063	0.36196	NA
9	22059975	chr9:22059975:SG	C	T	6.22333e-05	1	457954	ADD	-0.327615	0.419323	0.610423	0.361882	NA
9	21564199	chr9:21564199:SG	T	A	2.40199e-05	1	457954	ADD	-0.58734	0.751844	0.610272	0.361825	NA
9	22350237	chr9:22350237:SG	C	T	6.59097e-05	1	455168	ADD	0.34246	0.43839	0.610235	0.361811	NA
9	22383498	chr9:22383498:SG	G	A	4.14889e-05	1	457954	ADD	-0.425414	0.544609	0.610174	0.361788	NA
9	22249046	chr9:22249046:IG	A	AT	1.96526e-05	1	457954	ADD	-0.601556	0.770205	0.610013	0.361727	NA
9	21944406	chr9:21944406:IG	CAG	C	1.63772e-05	1	457954	ADD	-0.60866	0.779317	0.609988	0.361718	NA
9	22142162	chr9:22142162:IG	C	CT	3.05708e-05	1	457954	ADD	-0.476375	0.609949	0.609974	0.361713	NA
9	21781333	chr9:21781333:SG	G	A	7.64269e-06	1	457954	ADD	1.18684	1.51997	0.609698	0.361609	NA
9	22417613	chr9:22417613:SG	A	T	2.94789e-05	1	457954	ADD	-0.444719	0.569575	0.609633	0.361585	NA
9	22497837	chr9:22497837:SG	A	C	3.56035e-05	1	379176	ADD	-0.401788	0.514599	0.609614	0.361578	NA
9	21896800	chr9:21896800:SG	A	G	2.83871e-05	1	457954	ADD	0.515222	0.660027	0.609349	0.361478	NA
9	21738933	chr9:21738933:SG	A	G	6.4417e-05	1	457954	ADD	-0.312715	0.400613	0.609324	0.361469	NA
9	21610197	chr9:21610197:SG	C	T	0.00632596	1	457954	ADD	0.0331149	0.0424249	0.609263	0.361445	NA
9	21868431	chr9:21868431:SG	T	C	4.03971e-05	1	457954	ADD	-0.408741	0.52372	0.609115	0.36139	NA
9	21531584	chr9:21531584:SG	A	G	2.83871e-05	1	457954	ADD	-0.481331	0.616739	0.609097	0.361383	NA
9	22093993	chr9:22093993:SG	A	C	3.0592e-05	1	457636	ADD	0.457994	0.58684	0.609087	0.361379	NA
9	22473052	chr9:22473052:SG	A	C	3.05708e-05	1	457954	ADD	-0.475336	0.609065	0.609081	0.361377	NA
9	22458168	chr9:22458168:SG	A	G	3.4938e-05	1	457954	ADD	-0.418232	0.535941	0.608977	0.361338	NA
9	22242056	chr9:22242056:SG	T	C	0.000752259	1	457954	ADD	0.0951126	0.121892	0.608872	0.361298	NA
9	21833958	chr9:21833958:SG	C	G	2.29281e-05	1	457954	ADD	-0.590202	0.756483	0.608699	0.361233	NA
9	21834270	chr9:21834270:SG	A	T	2.29281e-05	1	457954	ADD	-0.590202	0.756483	0.608699	0.361233	NA
9	22406690	chr9:22406690:SG	C	T	2.51117e-05	1	457954	ADD	-0.485297	0.622034	0.608677	0.361225	NA
9	21674470	chr9:21674470:SG	G	A	2.62035e-05	1	457954	ADD	0.512801	0.657371	0.608523	0.361167	NA
9	21563930	chr9:21563930:SG	T	G	4.91316e-05	1	457954	ADD	0.401433	0.514618	0.608494	0.361156	NA
9	22253773	chr9:22253773:SG	T	C	6.22333e-05	1	457954	ADD	-0.343403	0.440251	0.608427	0.361131	NA
9	21754418	chr9:21754418:SG	G	C	3.38462e-05	1	457954	ADD	0.423837	0.543393	0.608373	0.36111	NA
9	21794550	chr9:21794550:IG	ACT	A	3.38462e-05	1	457954	ADD	0.423837	0.543393	0.608373	0.36111	NA
9	21696709	chr9:21696709:IG.0	GCCCAGCAGC	G	0.000104814	1	457954	ADD	0.256996	0.329526	0.608234	0.361058	NA
9	22367129	chr9:22367129:SG	C	T	0.000127742	1	457954	ADD	-0.234748	0.30103	0.608109	0.361011	NA
9	21853222	chr9:21853222:SG	T	C	0.383832	1	457954	ADD	0.00542817	0.00696107	0.608072	0.360997	NA
9	22177857	chr9:22177857:SG	T	C	2.07444e-05	1	457954	ADD	-0.613281	0.786597	0.607875	0.360923	NA
9	21878946	chr9:21878946:SG	G	A	0.000227097	1	457954	ADD	0.177282	0.227389	0.607843	0.360911	NA
9	22100937	chr9:22100937:SG	T	G	0.000262035	1	457954	ADD	0.165137	0.211833	0.607716	0.360863	NA
9	21575839	chr9:21575839:SG	C	T	6.55088e-05	1	457954	ADD	0.313033	0.401572	0.607652	0.360839	NA
9	22173118	chr9:22173118:SG	A	G	0.000490224	1	457954	ADD	0.121109	0.155394	0.607419	0.360751	NA
9	22023201	chr9:22023201:SG	A	T	6.00497e-05	1	457954	ADD	-0.356235	0.457099	0.60737	0.360733	NA
9	22235262	chr9:22235262:SG	A	G	7.42433e-05	1	457954	ADD	-0.294381	0.377767	0.607255	0.36069	NA
9	21693183	chr9:21693183:SG	G	A	3.71216e-05	1	457954	ADD	0.501007	0.64293	0.607239	0.360684	NA
9	22216733	chr9:22216733:SG	C	G	0.000204169	1	457954	ADD	0.187235	0.240295	0.607135	0.360645	NA
9	21543429	chr9:21543429:SG	G	A	2.29281e-05	1	457954	ADD	0.606614	0.778584	0.607036	0.360607	NA
9	22162446	chr9:22162446:SG	G	C	0.000732606	1	457954	ADD	-0.0981958	0.126034	0.607027	0.360604	NA
9	22362607	chr9:22362607:SG	G	A	0.000469479	1	457954	ADD	-0.118788	0.15248	0.606896	0.360554	NA
9	22402815	chr9:22402815:SG	A	T	6.4417e-05	1	457954	ADD	0.322188	0.413597	0.606827	0.360528	NA
9	22349683	chr9:22349683:SG	T	C	0.000200894	1	457954	ADD	-0.187916	0.241243	0.606764	0.360505	NA
9	21855209	chr9:21855209:SG	A	G	0.000111365	1	457954	ADD	0.251985	0.323497	0.606749	0.360499	NA
9	22260349	chr9:22260349:SG	G	A	5.45906e-06	1	457954	ADD	-1.15769	1.48629	0.606708	0.360484	NA
9	22458650	chr9:22458650:SG	G	T	2.40199e-05	1	457954	ADD	0.596673	0.766133	0.606546	0.360423	NA
9	22104449	chr9:22104449:SG	G	A	3.71216e-05	1	457954	ADD	-0.468285	0.601323	0.606465	0.360392	NA
9	21970224	chr9:21970224:SG	A	G	0.00238779	1	457954	ADD	-0.0540578	0.0694208	0.606371	0.360357	NA
9	22160251	chr9:22160251:SG	A	G	3.60298e-05	1	457954	ADD	0.45217	0.580702	0.606313	0.360335	NA
9	22413953	chr9:22413953:SG	A	C	0.000165956	1	457954	ADD	0.186978	0.240128	0.606313	0.360335	NA
9	22349155	chr9:22349155:SG	C	G	3.16945e-05	1	457493	ADD	-0.453326	0.582247	0.606188	0.360288	NA
9	21874079	chr9:21874079:SG	C	T	0.000132109	1	457954	ADD	-0.225953	0.290246	0.606043	0.360233	NA
9	22095109	chr9:22095109:SG	G	A	1.63885e-05	1	457638	ADD	0.542819	0.69734	0.605928	0.36019	NA
9	21758349	chr9:21758349:SG	G	A	6.22333e-05	1	457954	ADD	0.349384	0.448859	0.605881	0.360172	NA
9	22198270	chr9:22198270:SG	C	T	1.96526e-05	1	457954	ADD	-0.599716	0.770499	0.605826	0.360151	NA
9	22002341	chr9:22002341:SG	T	C	2.18363e-05	1	457954	ADD	-0.623899	0.801594	0.605788	0.360137	NA
9	22433737	chr9:22433737:SG	G	A	4.36725e-05	1	457954	ADD	0.446531	0.573717	0.605771	0.360131	NA
9	21702625	chr9:21702625:SG	C	A	2.51117e-05	1	457954	ADD	-0.595368	0.765034	0.605632	0.360078	NA
9	21562457	chr9:21562457:IG	C	CAT	1.41936e-05	1	457954	ADD	0.766689	0.985213	0.605589	0.360062	NA
9	21918337	chr9:21918337:SG	G	A	1.41992e-05	1	457772	ADD	0.784881	1.00887	0.605251	0.359934	NA
9	22066840	chr9:22066840:SG	A	G	0.000153946	1	457954	ADD	-0.196687	0.252834	0.605177	0.359907	NA
9	22057430	chr9:22057430:SG	A	C	2.72953e-05	1	457954	ADD	0.594263	0.763928	0.605136	0.359891	NA
9	21644289	chr9:21644289:SG	C	T	2.94789e-05	1	457954	ADD	0.510575	0.656364	0.605104	0.359879	NA
9	22477086	chr9:22477086:IG	A	AT	0.000648537	1	457954	ADD	-0.102667	0.132007	0.60488	0.359795	NA
9	22423084	chr9:22423084:SG	T	C	2.51117e-05	1	457954	ADD	0.463268	0.59566	0.604879	0.359794	NA
9	21846167	chr9:21846167:SG	A	T	0.0217948	1	457954	ADD	0.0180528	0.0232137	0.604779	0.359757	NA
9	22365992	chr9:22365992:SG	C	G	3.27544e-05	1	457954	ADD	0.453919	0.583687	0.604779	0.359757	NA
9	21904229	chr9:21904229:SG	C	G	3.93053e-05	1	457954	ADD	0.413312	0.531489	0.604739	0.359742	NA
9	22242911	chr9:22242911:SG	G	A	2.40199e-05	1	457954	ADD	-0.489965	0.630077	0.604705	0.359729	NA
9	22472370	chr9:22472370:SG	G	T	0.000120099	1	457954	ADD	-0.244771	0.314793	0.604599	0.359689	NA
9	21896874	chr9:21896874:SG	T	A	0.000121191	1	457954	ADD	-0.243731	0.313474	0.604531	0.359663	NA
9	21564746	chr9:21564746:SG	A	G	0.000131018	1	457954	ADD	0.22226	0.285863	0.604515	0.359657	NA
9	21637473	chr9:21637473:SG	G	A	8.1886e-05	1	457954	ADD	0.30275	0.389394	0.60449	0.359648	NA
9	21707757	chr9:21707757:SG	C	T	0.000143027	1	457954	ADD	0.216597	0.278604	0.604412	0.359618	NA
9	22225081	chr9:22225081:SG	C	T	3.16626e-05	1	457954	ADD	-0.477322	0.614005	0.604337	0.35959	NA
9	22494123	chr9:22494123:IG	TG	T	9.28041e-05	1	457954	ADD	0.300949	0.387134	0.604316	0.359582	NA
9	21854774	chr9:21854774:SG	A	G	0.00011464	1	457954	ADD	0.237319	0.305291	0.604278	0.359568	NA
9	21539161	chr9:21539161:SG	C	T	0.000913847	1	457954	ADD	0.0876399	0.112745	0.604243	0.359555	NA
9	22161032	chr9:22161032:SG	A	T	5.45906e-05	1	457954	ADD	0.346654	0.445991	0.604143	0.359517	NA
9	21756449	chr9:21756449:SG	A	T	4.03971e-05	1	457954	ADD	-0.466228	0.599856	0.604092	0.359498	NA
9	21819696	chr9:21819696:SG	G	C	4.03971e-05	1	457954	ADD	-0.466228	0.599856	0.604092	0.359498	NA
9	21611388	chr9:21611388:SG	G	A	0.000165956	1	457954	ADD	-0.204983	0.26376	0.603973	0.359453	NA
9	21609466	chr9:21609466:SG	G	A	2.51117e-05	1	457954	ADD	0.517775	0.666259	0.603942	0.359441	NA
9	21591378	chr9:21591378:SG	G	C	0.00148377	1	457954	ADD	-0.0683227	0.0879255	0.603811	0.359392	NA
9	22288029	chr9:22288029:SG	G	A	3.16626e-05	1	457954	ADD	-0.474261	0.6104	0.603677	0.359341	NA
9	22086101	chr9:22086101:SG	A	G	3.05708e-05	1	457954	ADD	0.450675	0.58006	0.603644	0.359329	NA
9	21568347	chr9:21568347:IG	T	TTTCTATATAATCC	4.14889e-05	1	457954	ADD	-0.403192	0.518992	0.603535	0.359288	NA
9	22095568	chr9:22095568:SG	T	A	0.000406181	1	457924	ADD	-0.114653	0.147591	0.603461	0.35926	NA
9	22448330	chr9:22448330:SG	G	A	2.18363e-05	1	457954	ADD	0.596672	0.768124	0.603404	0.359238	NA
9	21588052	chr9:21588052:SG	A	C	4.25807e-05	1	457954	ADD	0.404427	0.520718	0.60322	0.359169	NA
9	22151954	chr9:22151954:SG	G	A	1.41936e-05	1	457954	ADD	-0.645951	0.831726	0.603169	0.359149	NA
9	22163752	chr9:22163752:SG	C	T	2.83871e-05	1	457954	ADD	-0.583595	0.751445	0.603155	0.359144	NA
9	22010768	chr9:22010768:SG	A	G	0.000352656	1	457954	ADD	-0.139325	0.179404	0.603103	0.359125	NA
9	21509470	chr9:21509470:SG	T	C	6.9876e-05	1	457954	ADD	0.32377	0.416916	0.603084	0.359117	NA
9	22002557	chr9:22002557:IG	TG	T	0.000213995	1	457954	ADD	-0.195338	0.251554	0.602991	0.359083	NA
9	21855474	chr9:21855474:SG	G	A	9.49877e-05	1	457954	ADD	-0.267379	0.344336	0.602963	0.359072	NA
9	21798092	chr9:21798092:SG	A	G	2.18363e-05	1	457954	ADD	-0.603173	0.776837	0.602872	0.359037	NA
9	22246405	chr9:22246405:SG	A	T	0.000153946	1	457954	ADD	0.203734	0.262397	0.602847	0.359028	NA
9	22246557	chr9:22246557:SG	A	T	0.000153946	1	457954	ADD	0.203734	0.262397	0.602847	0.359028	NA
9	22471833	chr9:22471833:SG	T	C	0.318111	1	457954	ADD	0.00564121	0.00726599	0.602774	0.359	NA
9	22240512	chr9:22240512:SG	T	G	6.4417e-05	1	457954	ADD	0.340556	0.438691	0.602641	0.35895	NA
9	21889452	chr9:21889452:IG	T	TA	7.64269e-05	1	457954	ADD	0.303129	0.390512	0.602541	0.358912	NA
9	21758445	chr9:21758445:SG	T	A	2.18363e-05	1	457954	ADD	-0.586777	0.755979	0.602459	0.358882	NA
9	22206549	chr9:22206549:SG	G	A	5.67743e-05	1	457954	ADD	0.342467	0.441308	0.602219	0.358791	NA
9	21551567	chr9:21551567:SG	G	A	0.00120754	1	457954	ADD	0.0763978	0.098457	0.602101	0.358747	NA
9	22428985	chr9:22428985:IG.0	AT	A	4.69479e-05	1	457954	ADD	0.37551	0.483948	0.602069	0.358734	NA
9	22053434	chr9:22053434:SG	C	G	0.00533351	1	457954	ADD	-0.0361541	0.0465955	0.602041	0.358724	NA
9	21571032	chr9:21571032:SG	G	A	3.38462e-05	1	457954	ADD	-0.417156	0.537717	0.601853	0.358653	NA
9	22195712	chr9:22195712:SG	T	C	5.45906e-06	1	457954	ADD	-1.21579	1.56716	0.60185	0.358652	NA
9	21565329	chr9:21565329:SG	T	C	9.17123e-05	1	457954	ADD	-0.262332	0.338202	0.601661	0.35858	NA
9	22440989	chr9:22440989:SG	G	A	3.16626e-05	1	457954	ADD	0.452753	0.583784	0.601478	0.358511	NA
9	22139890	chr9:22139890:SG	T	G	2.51117e-05	1	457954	ADD	0.598306	0.771472	0.60146	0.358504	NA
9	21720828	chr9:21720828:SG	G	A	6.55088e-06	1	457954	ADD	-1.13112	1.45854	0.601418	0.358489	NA
9	21985844	chr9:21985844:SG	C	T	2.83871e-05	1	457954	ADD	0.510776	0.658645	0.601393	0.358479	NA
9	21799615	chr9:21799615:SG	A	G	2.51117e-05	1	457954	ADD	0.512912	0.661444	0.601312	0.358449	NA
9	21843668	chr9:21843668:SG	A	G	2.72953e-05	1	457954	ADD	-0.487454	0.628794	0.600967	0.358318	NA
9	22308874	chr9:22308874:SG	A	G	0.000141936	1	457954	ADD	0.226686	0.292422	0.600937	0.358307	NA
9	21654948	chr9:21654948:SG	T	C	4.1489e-05	1	457953	ADD	0.376559	0.485777	0.600886	0.358288	NA
9	22023303	chr9:22023303:SG	G	A	6.87842e-05	1	457954	ADD	-0.322801	0.416477	0.600744	0.358234	NA
9	22064370	chr9:22064370:SG	A	G	0.000259851	1	457954	ADD	0.161815	0.208791	0.600636	0.358193	NA
9	21760114	chr9:21760114:SG	T	C	5.45906e-06	1	457954	ADD	-1.18349	1.5271	0.600612	0.358184	NA
9	21842814	chr9:21842814:SG	G	A	3.05708e-05	1	457954	ADD	0.454056	0.585938	0.600504	0.358144	NA
9	21665954	chr9:21665954:SG	T	C	3.16626e-05	1	457954	ADD	0.520754	0.672082	0.600373	0.358094	NA
9	22349382	chr9:22349382:SG	G	C	0.000221098	1	456810	ADD	0.178256	0.230058	0.600359	0.358089	NA
9	22008542	chr9:22008542:SG	T	C	3.16626e-05	1	457954	ADD	0.406171	0.524221	0.60033	0.358078	NA
9	22032960	chr9:22032960:SG	G	C	2.72953e-05	1	457954	ADD	-0.479322	0.618736	0.600127	0.358001	NA
9	21873487	chr9:21873487:SG	G	A	8.7345e-06	1	457954	ADD	0.823665	1.06326	0.600094	0.357989	NA
9	22028930	chr9:22028930:SG	T	C	5.56824e-05	1	457954	ADD	-0.362374	0.467786	0.600095	0.357989	NA
9	22470938	chr9:22470938:SG	A	C	2.94789e-05	1	457954	ADD	0.500846	0.64654	0.600092	0.357988	NA
9	22372218	chr9:22372218:SG	C	T	3.27544e-05	1	457954	ADD	-0.464707	0.599902	0.600065	0.357978	NA
9	22301357	chr9:22301357:SG	G	A	6.55088e-06	1	457954	ADD	-1.12669	1.45475	0.599833	0.35789	NA
9	22447047	chr9:22447047:SG	G	A	0.000140844	1	457954	ADD	0.220574	0.284806	0.599803	0.357879	NA
9	22478683	chr9:22478683:SG	T	C	0.000140844	1	457954	ADD	0.220574	0.284806	0.599803	0.357879	NA
9	21694127	chr9:21694127:SG	C	A	6.55088e-06	1	457954	ADD	-1.17855	1.52178	0.599785	0.357872	NA
9	21810724	chr9:21810724:SG	G	A	0.000695485	1	457954	ADD	-0.0993577	0.128306	0.599663	0.357826	NA
9	21782389	chr9:21782389:IG	AC	A	0.00163881	1	457954	ADD	0.0650341	0.0839891	0.599565	0.357789	NA
9	22383220	chr9:22383220:SG	C	G	7.09678e-05	1	457954	ADD	-0.319724	0.412978	0.599373	0.357716	NA
9	22499769	chr9:22499769:SG	G	T	4.61515e-05	1	379186	ADD	-0.324239	0.418852	0.59925	0.35767	NA
9	21829796	chr9:21829796:SG	A	G	3.16626e-05	1	457954	ADD	-0.481375	0.621855	0.599225	0.35766	NA
9	21840076	chr9:21840076:SG	G	C	5.34988e-05	1	457954	ADD	0.328965	0.424992	0.599153	0.357633	NA
9	22209981	chr9:22209981:SG	C	T	1.96526e-05	1	457954	ADD	0.59818	0.772899	0.598988	0.357571	NA
9	21937124	chr9:21937124:SG	G	A	1.85608e-05	1	457954	ADD	-0.599555	0.774811	0.59878	0.357492	NA
9	22147711	chr9:22147711:SG	C	T	3.05708e-05	1	457954	ADD	-0.473171	0.611563	0.598624	0.357433	NA
9	21709752	chr9:21709752:SG	A	C	3.05708e-05	1	457954	ADD	0.451532	0.583623	0.598565	0.357411	NA
9	21915255	chr9:21915255:IG	A	AT	0.000101539	1	457954	ADD	-0.267621	0.345915	0.598554	0.357406	NA
9	22466643	chr9:22466643:IG	AAAAC	A	3.4938e-05	1	457954	ADD	0.448926	0.580313	0.598446	0.357366	NA
9	21984029	chr9:21984029:SG	C	T	2.62035e-05	1	457954	ADD	-0.483528	0.62525	0.598049	0.357216	NA
9	21713561	chr9:21713561:SG	T	C	7.64269e-06	1	457954	ADD	-1.11298	1.43924	0.598009	0.357201	NA
9	22438384	chr9:22438384:SG	G	A	2.83871e-05	1	457954	ADD	-0.495714	0.641065	0.597939	0.357174	NA
9	22065539	chr9:22065539:SG	C	T	0.000136477	1	457954	ADD	-0.22573	0.291923	0.59792	0.357167	NA
9	22080538	chr9:22080538:SG	A	G	1.63772e-05	1	457954	ADD	-0.616189	0.796898	0.597892	0.357156	NA
9	21744515	chr9:21744515:SG	T	A	2.83871e-05	1	457954	ADD	0.526788	0.681308	0.59784	0.357137	NA
9	21938435	chr9:21938435:IG	G	GA	4.80398e-05	1	457954	ADD	-0.365616	0.472952	0.597609	0.357049	NA
9	22469745	chr9:22469745:SG	T	A	2.18363e-05	1	457954	ADD	0.596373	0.771522	0.597502	0.357009	NA
9	22081269	chr9:22081269:SG	C	A	0.00129052	1	457954	ADD	0.0735025	0.0950961	0.59742	0.356978	NA
9	21855453	chr9:21855453:SG	G	C	0.000280596	1	457954	ADD	0.155668	0.201426	0.597269	0.35692	NA
9	21855593	chr9:21855593:SG	C	T	0.000280596	1	457954	ADD	0.155668	0.201426	0.597269	0.35692	NA
9	21510828	chr9:21510828:IG	TCAAA	T	6.66006e-05	1	457954	ADD	-0.307026	0.397319	0.597133	0.356869	NA
9	22468814	chr9:22468814:SG	C	G	0.000140844	1	457954	ADD	-0.224777	0.290907	0.597029	0.35683	NA
9	21545882	chr9:21545882:SG	T	A	0.0285684	1	457954	ADD	0.0159579	0.0206534	0.59699	0.356815	NA
9	21662553	chr9:21662553:SG	G	C	0.0107402	1	457954	ADD	-0.0253484	0.0328098	0.596889	0.356777	NA
9	22270683	chr9:22270683:SG	C	A	2.07444e-05	1	457954	ADD	0.61585	0.797148	0.596859	0.356765	NA
9	22389011	chr9:22389011:SG	C	G	0.000139752	1	457954	ADD	0.218207	0.282444	0.596858	0.356765	NA
9	22088019	chr9:22088019:SG	C	A	2.18363e-05	1	457954	ADD	0.590922	0.764959	0.596739	0.35672	NA
9	21868041	chr9:21868041:SG	A	G	0.000465112	1	457954	ADD	0.124049	0.160585	0.596724	0.356714	NA
9	21634750	chr9:21634750:IG	AG	A	8.7345e-06	1	457954	ADD	1.15602	1.49668	0.596582	0.356661	NA
9	21901597	chr9:21901597:SG	G	A	4.47643e-05	1	457954	ADD	-0.401093	0.519305	0.596546	0.356647	NA
9	21561614	chr9:21561614:SG	A	G	9.82631e-06	1	457954	ADD	0.779162	1.00892	0.596409	0.356595	NA
9	21848837	chr9:21848837:SG	A	C	0.000212903	1	457954	ADD	0.180286	0.23346	0.596346	0.356572	NA
9	21755220	chr9:21755220:SG	T	C	5.45906e-06	1	457954	ADD	-1.22952	1.59219	0.596315	0.35656	NA
9	21751261	chr9:21751261:SG	T	C	5.45906e-06	1	457954	ADD	-1.17803	1.52552	0.596314	0.356559	NA
9	22233874	chr9:22233874:SG	A	G	2.94789e-05	1	457954	ADD	-0.474158	0.614078	0.596209	0.356519	NA
9	21581566	chr9:21581566:SG	T	C	0.000207444	1	457954	ADD	0.182617	0.236521	0.596134	0.356491	NA
9	21668371	chr9:21668371:SG	G	A	0.0107292	1	457954	ADD	-0.025324	0.0328023	0.596013	0.356445	NA
9	22100740	chr9:22100740:SG	T	G	6.55088e-06	1	457954	ADD	-1.13503	1.47079	0.59554	0.356266	NA
9	22159451	chr9:22159451:SG	C	T	2.18363e-05	1	457954	ADD	0.599192	0.776455	0.595525	0.356261	NA
9	22361114	chr9:22361114:SG	T	C	5.89579e-05	1	457954	ADD	-0.35568	0.46091	0.595509	0.356254	NA
9	22489506	chr9:22489506:IG	T	TAACA	5.89579e-05	1	457954	ADD	-0.35568	0.46091	0.595509	0.356254	NA
9	22407423	chr9:22407423:SG	T	A	3.27544e-05	1	457954	ADD	0.446909	0.579142	0.595481	0.356244	NA
9	21826845	chr9:21826845:SG	G	T	5.78661e-05	1	457954	ADD	0.370183	0.479716	0.595477	0.356242	NA
9	22488227	chr9:22488227:SG	A	T	0.00010263	1	457954	ADD	0.270876	0.351047	0.595403	0.356215	NA
9	21578205	chr9:21578205:SG	A	G	2.72953e-05	1	457954	ADD	0.513744	0.66582	0.595362	0.356199	NA
9	22252074	chr9:22252074:SG	C	G	3.16626e-05	1	457954	ADD	0.502585	0.651404	0.595276	0.356166	NA
9	22319066	chr9:22319066:IG	ATTTCTGACTGAAATGATACAAC	A	3.16626e-05	1	457954	ADD	0.502585	0.651404	0.595276	0.356166	NA
9	22343681	chr9:22343681:SG	G	A	3.16626e-05	1	457954	ADD	0.502585	0.651404	0.595276	0.356166	NA
9	22258409	chr9:22258409:SG	G	A	3.82134e-05	1	457954	ADD	0.401999	0.521188	0.594923	0.356033	NA
9	22177750	chr9:22177750:SG	A	G	3.82134e-05	1	457954	ADD	-0.413875	0.536611	0.594866	0.356011	NA
9	22042298	chr9:22042298:SG	C	T	0.000199802	1	457954	ADD	-0.198561	0.257451	0.594839	0.356001	NA
9	21858416	chr9:21858416:SG	G	A	3.93053e-05	1	457954	ADD	-0.404502	0.52451	0.594751	0.355967	NA
9	22174088	chr9:22174088:IG	CTCT	C	0.00807286	1	457954	ADD	0.0291298	0.0377743	0.594676	0.355939	NA
9	22483349	chr9:22483349:IG	TA	T	0.00102521	1	457954	ADD	-0.0820987	0.106467	0.594624	0.355919	NA
9	22159966	chr9:22159966:SG	G	A	1.96526e-05	1	457954	ADD	0.608615	0.789432	0.59437	0.355823	NA
9	22310194	chr9:22310194:SG	G	T	3.16626e-05	1	457954	ADD	0.504059	0.653825	0.594345	0.355814	NA
9	22106032	chr9:22106032:SG	T	C	1.7469e-05	1	457954	ADD	-0.62366	0.808983	0.594315	0.355803	NA
9	22063984	chr9:22063984:SG	C	T	0.00032536	1	457954	ADD	-0.143912	0.186694	0.594196	0.355757	NA
9	22229644	chr9:22229644:SG	G	A	0.000192159	1	457954	ADD	0.188229	0.244188	0.59419	0.355755	NA
9	22144520	chr9:22144520:SG	T	A	2.29281e-05	1	457954	ADD	-0.593612	0.770133	0.594119	0.355728	NA
9	21685339	chr9:21685339:IG	A	ATAAACTAAT	0.00634016	1	457954	ADD	-0.0328404	0.0426076	0.594076	0.355712	NA
9	21971200	chr9:21971200:SG	C	G	3.27544e-05	1	457954	ADD	0.41236	0.535006	0.594066	0.355708	NA
9	22308938	chr9:22308938:SG	G	A	0.000716229	1	457954	ADD	0.0970628	0.125934	0.594045	0.3557	NA
9	22138434	chr9:22138434:SG	A	G	5.45906e-05	1	457954	ADD	-0.335436	0.435219	0.594021	0.355691	NA
9	22442005	chr9:22442005:SG	T	C	0.000146303	1	457954	ADD	0.225108	0.292072	0.594019	0.35569	NA
9	22350652	chr9:22350652:SG	T	C	4.04003e-05	1	433165	ADD	0.323099	0.419259	0.593891	0.355642	NA
9	22243823	chr9:22243823:SG	A	G	2.29281e-05	1	457954	ADD	-0.584986	0.759101	0.593871	0.355634	NA
9	21839255	chr9:21839255:SG	G	A	1.63772e-05	1	457954	ADD	0.756182	0.981294	0.593819	0.355614	NA
9	21792501	chr9:21792501:SG	G	A	0.00027077	1	457954	ADD	-0.161365	0.209427	0.593682	0.355563	NA
9	21643785	chr9:21643785:SG	A	G	0.000115732	1	457954	ADD	-0.236249	0.306627	0.593635	0.355545	NA
9	21643939	chr9:21643939:SG	G	A	0.000115732	1	457954	ADD	-0.236249	0.306627	0.593635	0.355545	NA
9	21944085	chr9:21944085:SG	A	G	4.25807e-05	1	457954	ADD	-0.411809	0.534523	0.593553	0.355514	NA
9	22046742	chr9:22046742:SG	T	A	0.00021072	1	457954	ADD	-0.186516	0.242102	0.59352	0.355501	NA
9	22280391	chr9:22280391:IG	GT	G	0.000696577	1	457954	ADD	0.0974413	0.12649	0.593431	0.355468	NA
9	21911870	chr9:21911870:SG	T	C	0.000117916	1	457954	ADD	0.234875	0.304913	0.593364	0.355442	NA
9	21621513	chr9:21621513:SG	A	G	3.82134e-05	1	457954	ADD	-0.463842	0.602257	0.593165	0.355367	NA
9	21716243	chr9:21716243:SG	C	T	3.16626e-05	1	457954	ADD	-0.469606	0.609755	0.593139	0.355357	NA
9	22207167	chr9:22207167:SG	G	A	7.75187e-05	1	457954	ADD	0.318919	0.414102	0.593124	0.355351	NA
9	21831183	chr9:21831183:SG	C	A	0.000158313	1	457954	ADD	-0.20582	0.267252	0.593107	0.355345	NA
9	21815653	chr9:21815653:SG	G	A	0.000694393	1	457954	ADD	-0.0988368	0.128342	0.593063	0.355328	NA
9	22222787	chr9:22222787:SG	C	G	7.64269e-06	1	457954	ADD	-1.11004	1.44146	0.593026	0.355314	NA
9	21848250	chr9:21848250:SG	C	A	8.7345e-06	1	457954	ADD	-1.12977	1.46709	0.593017	0.35531	NA
9	21706013	chr9:21706013:SG	T	A	0.000111365	1	457954	ADD	0.235808	0.306227	0.592969	0.355292	NA
9	21706682	chr9:21706682:SG	C	T	0.000111365	1	457954	ADD	0.235808	0.306227	0.592969	0.355292	NA
9	21707917	chr9:21707917:SG	T	C	0.000111365	1	457954	ADD	0.235808	0.306227	0.592969	0.355292	NA
9	22350009	chr9:22350009:SG	T	G	2.62038e-05	1	457948	ADD	0.582848	0.756915	0.592947	0.355284	NA
9	21867190	chr9:21867190:SG	G	A	7.86105e-05	1	457954	ADD	0.302491	0.39284	0.592918	0.355273	NA
9	21618161	chr9:21618161:SG	C	T	6.11415e-05	1	457954	ADD	-0.30994	0.402543	0.592829	0.355239	NA
9	22165900	chr9:22165900:SG	T	C	5.45906e-06	1	457954	ADD	-1.13016	1.46785	0.592808	0.355231	NA
9	22207881	chr9:22207881:SG	A	C	8.1886e-05	1	457954	ADD	0.276902	0.359659	0.592749	0.355209	NA
9	22098422	chr9:22098422:SG	T	G	1.96526e-05	1	457954	ADD	-0.604388	0.785114	0.592607	0.355155	NA
9	22489285	chr9:22489285:SG	G	A	0.000243474	1	457954	ADD	-0.168749	0.219213	0.592581	0.355145	NA
9	22096632	chr9:22096632:SG	C	T	0.000263127	1	457954	ADD	0.159888	0.207721	0.592473	0.355104	NA
9	22128543	chr9:22128543:SG	A	C	9.9355e-05	1	457954	ADD	0.269037	0.349543	0.592412	0.355081	NA
9	21737134	chr9:21737134:SG	T	C	0.000244566	1	457954	ADD	-0.167418	0.217516	0.592409	0.35508	NA
9	22350868	chr9:22350868:SG	T	A	0.000296868	1	451379	ADD	0.137155	0.178208	0.59234	0.355054	NA
9	22350818	chr9:22350818:SG	C	G	9.8255e-05	1	432548	ADD	-0.239653	0.311455	0.592069	0.354951	NA
9	22406604	chr9:22406604:SG	A	G	3.16626e-05	1	457954	ADD	-0.418638	0.54409	0.592021	0.354933	NA
9	21961193	chr9:21961193:SG	G	C	3.38462e-05	1	457954	ADD	-0.416827	0.541743	0.592003	0.354926	NA
9	21737511	chr9:21737511:SG	T	C	2.72953e-05	1	457954	ADD	-0.479361	0.623137	0.591776	0.35484	NA
9	22397575	chr9:22397575:SG	G	A	0.00487822	1	457954	ADD	0.0369523	0.0480406	0.591652	0.354793	NA
9	22011782	chr9:22011782:SG	A	G	2.51117e-05	1	457954	ADD	0.512097	0.665783	0.591615	0.354779	NA
9	21501808	chr9:21501808:SG	T	C	0.00012665	1	457954	ADD	0.228552	0.297155	0.591568	0.354761	NA
9	22089762	chr9:22089762:IG.0	CT	C	1.41936e-05	1	457954	ADD	0.749181	0.974058	0.591567	0.354761	NA
9	22395281	chr9:22395281:SG	C	T	9.38959e-05	1	457954	ADD	-0.259584	0.337522	0.591497	0.354734	NA
9	21897174	chr9:21897174:IG	TCAG	T	0.000171415	1	457954	ADD	-0.206541	0.268554	0.591493	0.354732	NA
9	21639928	chr9:21639928:IG	GAGA	G	1.52854e-05	1	457954	ADD	0.753805	0.980186	0.591427	0.354708	NA
9	22094907	chr9:22094907:SG	A	G	5.46282e-06	1	457639	ADD	-0.677711	0.88124	0.591426	0.354707	NA
9	22400873	chr9:22400873:SG	C	T	0.000103722	1	457954	ADD	0.272265	0.354072	0.591289	0.354655	NA
9	22125366	chr9:22125366:SG	A	C	4.58561e-05	1	457954	ADD	-0.395235	0.514009	0.591247	0.354639	NA
9	22067220	chr9:22067220:IG.0	CA	C	5.02234e-05	1	457954	ADD	0.396728	0.515954	0.591242	0.354637	NA
9	22160894	chr9:22160894:SG	G	A	4.58561e-05	1	457954	ADD	0.438052	0.569712	0.59121	0.354625	NA
9	22365468	chr9:22365468:SG	G	C	3.05708e-05	1	457954	ADD	-0.474864	0.617635	0.591118	0.354591	NA
9	21972845	chr9:21972845:SG	C	T	3.60298e-05	1	457954	ADD	-0.41401	0.538486	0.591116	0.354589	NA
9	21581750	chr9:21581750:SG	T	A	5.67743e-05	1	457954	ADD	-0.329431	0.42859	0.590807	0.354472	NA
9	21821615	chr9:21821615:SG	G	T	4.14889e-05	1	457954	ADD	-0.399237	0.519468	0.590669	0.35442	NA
9	21941502	chr9:21941502:SG	C	G	3.05708e-05	1	457954	ADD	0.447638	0.5825	0.590557	0.354378	NA
9	21768047	chr9:21768047:SG	G	A	3.38462e-05	1	457954	ADD	-0.415317	0.540485	0.590463	0.354342	NA
9	21709210	chr9:21709210:SG	G	A	0.000156129	1	457954	ADD	-0.211337	0.275047	0.590389	0.354314	NA
9	21846493	chr9:21846493:SG	C	T	0.000279504	1	457954	ADD	0.154719	0.201396	0.590181	0.354235	NA
9	21853105	chr9:21853105:SG	C	G	0.000279504	1	457954	ADD	0.154719	0.201396	0.590181	0.354235	NA
9	22399414	chr9:22399414:SG	G	A	7.64269e-05	1	457954	ADD	-0.30131	0.392212	0.590179	0.354234	NA
9	21798618	chr9:21798618:SG	A	C	4.80398e-05	1	457954	ADD	-0.358469	0.466692	0.589986	0.354161	NA
9	21907731	chr9:21907731:SG	A	G	5.45906e-06	1	457954	ADD	-1.17586	1.53111	0.589793	0.354087	NA
9	22165201	chr9:22165201:SG	A	G	4.14889e-05	1	457954	ADD	0.407725	0.530945	0.589705	0.354054	NA
9	22172633	chr9:22172633:SG	T	G	4.14889e-05	1	457954	ADD	0.407725	0.530945	0.589705	0.354054	NA
9	22305039	chr9:22305039:SG	T	A	9.9355e-05	1	457954	ADD	0.261274	0.340267	0.589595	0.354012	NA
9	21780937	chr9:21780937:SG	T	G	2.51117e-05	1	457954	ADD	-0.47656	0.62076	0.58937	0.353927	NA
9	21867189	chr9:21867189:SG	C	T	5.45906e-06	1	457954	ADD	-1.15545	1.5051	0.58935	0.353919	NA
9	22043968	chr9:22043968:SG	C	A	2.29281e-05	1	457954	ADD	0.591203	0.77011	0.589343	0.353917	NA
9	22134531	chr9:22134531:SG	A	C	2.62035e-05	1	457954	ADD	0.454028	0.591444	0.5893	0.3539	NA
9	21554458	chr9:21554458:SG	C	T	0.671618	1	457954	ADD	-0.00553314	0.00720801	0.589269	0.353889	NA
9	22192843	chr9:22192843:IG	TAA	T	6.66006e-05	1	457954	ADD	0.317564	0.413692	0.589261	0.353886	NA
9	22420878	chr9:22420878:SG	G	A	6.11415e-05	1	457954	ADD	0.340363	0.443394	0.58926	0.353885	NA
9	22348673	chr9:22348673:SG	T	C	2.51117e-05	1	457954	ADD	-0.478362	0.62317	0.589251	0.353882	NA
9	21763182	chr9:21763182:SG	T	C	0.000622333	1	457954	ADD	-0.104411	0.136022	0.589215	0.353868	NA
9	21919463	chr9:21919463:SG	A	T	2.40199e-05	1	457954	ADD	0.50537	0.658395	0.589176	0.353853	NA
9	21913038	chr9:21913038:SG	A	G	0.00325906	1	457954	ADD	0.0453087	0.0590346	0.589046	0.353804	NA
9	21644249	chr9:21644249:SG	G	C	0.000108089	1	457954	ADD	-0.24339	0.317155	0.588926	0.353758	NA
9	21519675	chr9:21519675:SG	G	A	6.55088e-06	1	457954	ADD	-1.1532	1.50276	0.588879	0.353741	NA
9	22056499	chr9:22056499:SG	C	T	2.72953e-05	1	457954	ADD	0.508808	0.663095	0.588784	0.353704	NA
9	22423893	chr9:22423893:IG.0	GA	G	0.00604755	1	457954	ADD	-0.0336807	0.0438943	0.588772	0.3537	NA
9	21914728	chr9:21914728:SG	A	G	4.58561e-05	1	457954	ADD	-0.365896	0.476864	0.588744	0.353689	NA
9	22350952	chr9:22350952:SG	T	G	0.000829319	1	453384	ADD	0.0834684	0.108786	0.588709	0.353676	NA
9	21906238	chr9:21906238:SG	G	A	0.000664914	1	457954	ADD	-0.0996401	0.129866	0.588673	0.353662	NA
9	21662257	chr9:21662257:SG	G	C	3.27544e-05	1	457954	ADD	-0.474764	0.618937	0.588386	0.353553	NA
9	22382267	chr9:22382267:SG	G	T	0.000168139	1	457954	ADD	-0.197283	0.257206	0.588326	0.353531	NA
9	22076539	chr9:22076539:SG	G	C	2.51117e-05	1	457954	ADD	0.50503	0.658473	0.588245	0.3535	NA
9	21663644	chr9:21663644:SG	C	G	0.000112457	1	457954	ADD	0.252174	0.328793	0.588243	0.353499	NA
9	22454263	chr9:22454263:SG	A	G	0.000308983	1	457954	ADD	-0.145533	0.189765	0.588154	0.353465	NA
9	21825077	chr9:21825077:SG	G	A	2.40199e-05	1	457954	ADD	-0.488702	0.637271	0.588083	0.353438	NA
9	22027824	chr9:22027824:SG	T	A	0.000156129	1	457954	ADD	-0.21474	0.280031	0.588047	0.353424	NA
9	22115429	chr9:22115429:SG	G	A	3.05708e-05	1	457954	ADD	-0.480891	0.627182	0.587904	0.35337	NA
9	22094151	chr9:22094151:IG	T	TC	0.00172952	1	457641	ADD	0.0606721	0.0791398	0.587745	0.35331	NA
9	21848931	chr9:21848931:SG	G	A	1.7469e-05	1	457954	ADD	0.599352	0.781804	0.587715	0.353298	NA
9	22346608	chr9:22346608:IG	CACTT	C	2.62035e-05	1	457954	ADD	-0.586883	0.765552	0.587698	0.353292	NA
9	22348277	chr9:22348277:SG	G	A	2.51117e-05	1	457954	ADD	0.430559	0.561657	0.587655	0.353275	NA
9	21578447	chr9:21578447:SG	A	G	4.03971e-05	1	457954	ADD	0.409195	0.533975	0.587243	0.353119	NA
9	22273972	chr9:22273972:SG	T	A	4.91316e-05	1	457954	ADD	0.369465	0.482203	0.587067	0.353052	NA
9	22441091	chr9:22441091:SG	T	G	3.4938e-05	1	457954	ADD	-0.467278	0.610038	0.586727	0.352923	NA
9	21814839	chr9:21814839:SG	C	T	0.000125558	1	457954	ADD	-0.218913	0.285816	0.586642	0.35289	NA
9	22274126	chr9:22274126:IG	G	GA	3.4938e-05	1	457954	ADD	-0.470015	0.613678	0.5866	0.352875	NA
9	22342180	chr9:22342180:IG	GTTGA	G	8.29778e-05	1	457954	ADD	-0.264071	0.344791	0.586582	0.352868	NA
9	22441040	chr9:22441040:SG	C	T	0.00128397	1	457954	ADD	-0.0728655	0.0951468	0.586483	0.35283	NA
9	21797832	chr9:21797832:SG	T	C	0.000694393	1	457954	ADD	-0.0983097	0.128375	0.586449	0.352817	NA
9	21955337	chr9:21955337:SG	G	A	7.64269e-06	1	457954	ADD	-1.12246	1.46581	0.586394	0.352796	NA
9	21970782	chr9:21970782:SG	C	T	7.64269e-06	1	457954	ADD	-1.12246	1.46581	0.586394	0.352796	NA
9	22012483	chr9:22012483:SG	G	A	7.64269e-06	1	457954	ADD	-1.12246	1.46581	0.586394	0.352796	NA
9	21758386	chr9:21758386:SG	G	T	4.03971e-05	1	457954	ADD	-0.399231	0.521409	0.586261	0.352746	NA
9	22244232	chr9:22244232:SG	A	G	2.83871e-05	1	457954	ADD	0.452485	0.591034	0.586114	0.35269	NA
9	21539517	chr9:21539517:SG	T	C	3.05708e-05	1	457954	ADD	-0.489696	0.63965	0.586095	0.352682	NA
9	22481698	chr9:22481698:SG	G	A	2.18363e-05	1	457954	ADD	0.59249	0.773964	0.58603	0.352658	NA
9	22459663	chr9:22459663:SG	C	T	2.72953e-05	1	457954	ADD	0.508644	0.664478	0.585956	0.35263	NA
9	22443822	chr9:22443822:SG	A	C	2.18363e-05	1	457954	ADD	0.511287	0.667951	0.585923	0.352617	NA
9	21565923	chr9:21565923:SG	T	G	0.00142809	1	457954	ADD	-0.0677199	0.0884706	0.585914	0.352614	NA
9	21522226	chr9:21522226:SG	A	T	0.00390214	1	457954	ADD	0.0414876	0.0542026	0.585865	0.352595	NA
9	21718726	chr9:21718726:SG	C	T	8.62532e-05	1	457954	ADD	0.289737	0.378536	0.585857	0.352592	NA
9	21837740	chr9:21837740:SG	C	A	3.38462e-05	1	457954	ADD	0.439535	0.574283	0.58578	0.352563	NA
9	22433660	chr9:22433660:SG	A	T	2.29281e-05	1	457954	ADD	-0.585631	0.765172	0.585773	0.35256	NA
9	21906336	chr9:21906336:IG	G	GA	7.64269e-05	1	457954	ADD	0.299596	0.391485	0.585654	0.352515	NA
9	21722842	chr9:21722842:SG	C	T	3.16626e-05	1	457954	ADD	0.44385	0.579989	0.585644	0.352511	NA
9	21669438	chr9:21669438:SG	T	C	0.0384329	1	457954	ADD	0.0134551	0.0175823	0.585627	0.352504	NA
9	22425015	chr9:22425015:SG	A	C	3.27544e-05	1	457954	ADD	0.494299	0.645933	0.585604	0.352496	NA
9	22162190	chr9:22162190:SG	G	A	3.05708e-05	1	457954	ADD	0.496362	0.648742	0.585401	0.352418	NA
9	21862721	chr9:21862721:SG	A	G	0.00445678	1	457954	ADD	-0.0390457	0.0510327	0.585395	0.352416	NA
9	21625126	chr9:21625126:IG	TAA	T	8.1886e-05	1	457954	ADD	-0.298468	0.390115	0.585345	0.352397	NA
9	21841127	chr9:21841127:SG	A	G	5.02234e-05	1	457954	ADD	-0.367436	0.480337	0.585155	0.352325	NA
9	21850720	chr9:21850720:SG	A	G	4.47643e-05	1	457954	ADD	0.379394	0.495979	0.585132	0.352316	NA
9	21836756	chr9:21836756:SG	G	T	2.72953e-05	1	457954	ADD	0.462293	0.604373	0.585091	0.3523	NA
9	22431856	chr9:22431856:SG	G	A	0.145687	1	457954	ADD	-0.00732664	0.00957847	0.585083	0.352298	NA
9	21993564	chr9:21993564:SG	G	A	2.29281e-05	1	457954	ADD	-0.485653	0.634919	0.585079	0.352296	NA
9	22226010	chr9:22226010:SG	C	T	5.45906e-06	1	457954	ADD	-1.16024	1.5169	0.585042	0.352282	NA
9	21783917	chr9:21783917:SG	T	C	2.51117e-05	1	457954	ADD	-0.423189	0.553299	0.584991	0.352263	NA
9	22438118	chr9:22438118:SG	A	T	0.000189975	1	457954	ADD	0.190819	0.249533	0.584778	0.352181	NA
9	22443206	chr9:22443206:SG	T	C	0.000189975	1	457954	ADD	0.190819	0.249533	0.584778	0.352181	NA
9	22205825	chr9:22205825:IG	C	CT	0.00545033	1	457954	ADD	-0.0350336	0.0458132	0.584776	0.35218	NA
9	21592146	chr9:21592146:SG	C	T	2.62035e-05	1	457954	ADD	0.452616	0.591918	0.584705	0.352154	NA
9	21600366	chr9:21600366:SG	G	A	2.62035e-05	1	457954	ADD	0.452616	0.591918	0.584705	0.352154	NA
9	22473087	chr9:22473087:SG	A	C	2.51117e-05	1	457954	ADD	0.579355	0.757675	0.584687	0.352147	NA
9	22350737	chr9:22350737:SG	G	A	7.39676e-05	1	405583	ADD	0.231458	0.302716	0.58462	0.352121	NA
9	21596184	chr9:21596184:SG	G	C	0.0756484	1	457954	ADD	-0.00977876	0.0127894	0.584614	0.352119	NA
9	22438798	chr9:22438798:SG	T	C	5.2407e-05	1	457954	ADD	-0.358543	0.469113	0.584153	0.351944	NA
9	21554366	chr9:21554366:SG	G	C	5.45906e-06	1	457954	ADD	-1.18036	1.54474	0.583879	0.351839	NA
9	21567347	chr9:21567347:SG	G	T	5.45906e-06	1	457954	ADD	-1.18036	1.54474	0.583879	0.351839	NA
9	21580800	chr9:21580800:SG	G	C	5.45906e-06	1	457954	ADD	-1.18036	1.54474	0.583879	0.351839	NA
9	21637036	chr9:21637036:SG	A	G	5.45906e-06	1	457954	ADD	-1.18036	1.54474	0.583879	0.351839	NA
9	21715663	chr9:21715663:SG	C	T	5.45906e-06	1	457954	ADD	-1.18036	1.54474	0.583879	0.351839	NA
9	21716672	chr9:21716672:IG	GT	G	5.45906e-06	1	457954	ADD	-1.18036	1.54474	0.583879	0.351839	NA
9	22494848	chr9:22494848:SG	C	T	5.45906e-06	1	457954	ADD	-1.13876	1.49032	0.583855	0.35183	NA
9	21791885	chr9:21791885:SG	A	G	2.72953e-05	1	457954	ADD	0.453761	0.593854	0.583841	0.351825	NA
9	22243580	chr9:22243580:IG	GTTCT	G	2.18363e-05	1	457954	ADD	-0.587701	0.769194	0.583769	0.351797	NA
9	21634980	chr9:21634980:IG	T	TA	0.00114968	1	457954	ADD	-0.0763735	0.099971	0.58363	0.351744	NA
9	22442014	chr9:22442014:IG	G	GT	3.27544e-05	1	457954	ADD	0.490206	0.641668	0.583629	0.351744	NA
9	21659802	chr9:21659802:SG	C	T	2.62035e-05	1	457954	ADD	-0.57833	0.757024	0.583623	0.351742	NA
9	21537810	chr9:21537810:SG	C	G	0.000105906	1	457953	ADD	-0.249433	0.326505	0.58362	0.351741	NA
9	21711990	chr9:21711990:SG	A	C	0.000379951	1	457954	ADD	-0.135779	0.177751	0.583499	0.351695	NA
9	22050764	chr9:22050764:SG	T	C	0.000152854	1	457954	ADD	0.205806	0.269469	0.58331	0.351623	NA
9	22246012	chr9:22246012:SG	A	G	5.89579e-05	1	457954	ADD	-0.329462	0.431426	0.583174	0.351571	NA
9	21900900	chr9:21900900:SG	G	A	2.51117e-05	1	457954	ADD	-0.473735	0.620374	0.583129	0.351554	NA
9	21872185	chr9:21872185:SG	C	T	4.03971e-05	1	457954	ADD	0.40015	0.524014	0.583123	0.351551	NA
9	22063795	chr9:22063795:SG	A	T	0.00271643	1	457954	ADD	-0.0502166	0.0657623	0.583096	0.351541	NA
9	22280306	chr9:22280306:SG	G	A	0.0572372	1	457954	ADD	0.011142	0.0145919	0.583048	0.351523	NA
9	21500706	chr9:21500706:SG	T	C	0.00012665	1	457954	ADD	-0.219723	0.287762	0.583023	0.351513	NA
9	22309966	chr9:22309966:SG	C	A	0.000574293	1	457954	ADD	0.106803	0.139876	0.583017	0.351511	NA
9	22056120	chr9:22056120:SG	C	T	3.4938e-05	1	457954	ADD	0.407306	0.533645	0.582554	0.351335	NA
9	22201846	chr9:22201846:SG	A	G	2.40199e-05	1	457954	ADD	-0.477719	0.625925	0.582505	0.351316	NA
9	21731825	chr9:21731825:SG	T	A	1.52854e-05	1	457954	ADD	-0.633222	0.829726	0.582429	0.351287	NA
9	21807812	chr9:21807812:SG	A	G	5.2407e-05	1	457954	ADD	0.348761	0.457045	0.582288	0.351233	NA
9	21912878	chr9:21912878:SG	A	G	7.64269e-06	1	457954	ADD	-1.15607	1.51513	0.582199	0.351199	NA
9	21867257	chr9:21867257:SG	T	C	0.000253301	1	457954	ADD	0.16225	0.212666	0.582067	0.351149	NA
9	22481132	chr9:22481132:SG	T	G	6.4417e-05	1	457954	ADD	-0.329656	0.432111	0.582013	0.351128	NA
9	22297131	chr9:22297131:SG	A	T	2.94789e-05	1	457954	ADD	-0.475578	0.623407	0.58197	0.351112	NA
9	21698312	chr9:21698312:SG	T	G	0.000112457	1	457954	ADD	0.233375	0.305931	0.581917	0.351092	NA
9	21808675	chr9:21808675:SG	A	G	4.80398e-05	1	457954	ADD	-0.331893	0.435098	0.581864	0.351072	NA
9	22142150	chr9:22142150:SG	T	C	0.000241291	1	457954	ADD	-0.164172	0.215236	0.581794	0.351045	NA
9	21550051	chr9:21550051:SG	C	G	4.58561e-05	1	457954	ADD	0.402211	0.527342	0.581731	0.351021	NA
9	22107614	chr9:22107614:SG	C	A	7.64269e-05	1	457954	ADD	-0.304404	0.399122	0.581685	0.351004	NA
9	22115402	chr9:22115402:SG	C	G	7.64269e-05	1	457954	ADD	-0.304404	0.399122	0.581685	0.351004	NA
9	21944540	chr9:21944540:IG	GA	G	0.000164864	1	457954	ADD	0.200824	0.263328	0.581618	0.350978	NA
9	21946710	chr9:21946710:SG	G	C	0.000271861	1	457954	ADD	-0.156126	0.204751	0.581429	0.350906	NA
9	22223944	chr9:22223944:SG	T	G	6.9876e-05	1	457954	ADD	-0.320468	0.420281	0.581422	0.350903	NA
9	22092466	chr9:22092466:SG	G	C	3.71216e-05	1	457954	ADD	-0.453824	0.595218	0.58133	0.350868	NA
9	22140551	chr9:22140551:SG	T	C	5.02234e-05	1	457954	ADD	-0.394263	0.517116	0.581297	0.350855	NA
9	22018424	chr9:22018424:SG	G	A	0.000129926	1	457954	ADD	-0.230369	0.302169	0.581232	0.350831	NA
9	22331678	chr9:22331678:SG	G	T	2.07444e-05	1	457954	ADD	-0.604907	0.793524	0.581107	0.350783	NA
9	22328482	chr9:22328482:SG	T	A	2.72953e-05	1	457954	ADD	0.508507	0.667125	0.581003	0.350744	NA
9	21953683	chr9:21953683:IG.0	CT	C	0.000136477	1	457954	ADD	0.210065	0.275633	0.580823	0.350675	NA
9	22038845	chr9:22038845:SG	T	G	0.000103722	1	457954	ADD	-0.264314	0.346862	0.580667	0.350615	NA
9	22287938	chr9:22287938:SG	C	T	2.83871e-05	1	457954	ADD	-0.480838	0.631043	0.580602	0.350591	NA
9	21674642	chr9:21674642:SG	A	G	0.000111365	1	457954	ADD	-0.25345	0.33265	0.580509	0.350555	NA
9	22297016	chr9:22297016:SG	T	C	2.94789e-05	1	457954	ADD	0.440539	0.578222	0.580469	0.35054	NA
9	21856634	chr9:21856634:SG	T	C	3.16626e-05	1	457954	ADD	0.443339	0.581916	0.580432	0.350526	NA
9	21866904	chr9:21866904:IG	GT	G	4.47643e-05	1	457954	ADD	-0.39297	0.515809	0.580418	0.350521	NA
9	22217520	chr9:22217520:SG	A	G	2.83871e-05	1	457954	ADD	-0.483814	0.635099	0.580329	0.350487	NA
9	22221998	chr9:22221998:SG	T	C	4.69479e-05	1	457954	ADD	-0.358368	0.470501	0.580148	0.350418	NA
9	21620893	chr9:21620893:SG	C	T	0.000131018	1	457954	ADD	0.236145	0.310036	0.580138	0.350414	NA
9	22085602	chr9:22085602:IG	TC	T	8.51614e-05	1	457954	ADD	-0.278729	0.365995	0.57998	0.350354	NA
9	22119314	chr9:22119314:SG	A	G	8.51614e-05	1	457954	ADD	-0.278729	0.365995	0.57998	0.350354	NA
9	21797739	chr9:21797739:SG	G	A	5.45906e-06	1	457954	ADD	-1.1787	1.54782	0.579922	0.350331	NA
9	22056557	chr9:22056557:SG	T	A	1.09181e-05	1	457954	ADD	0.762162	1.00095	0.579786	0.350279	NA
9	22063053	chr9:22063053:SG	G	A	1.09181e-05	1	457954	ADD	0.762162	1.00095	0.579786	0.350279	NA
9	22336971	chr9:22336971:SG	A	G	3.60298e-05	1	457954	ADD	0.434005	0.570032	0.579685	0.350241	NA
9	22463844	chr9:22463844:SG	A	G	3.38462e-05	1	457954	ADD	-0.4678	0.614435	0.579655	0.350229	NA
9	22377279	chr9:22377279:SG	T	C	3.60298e-05	1	457954	ADD	0.398694	0.523724	0.579527	0.350181	NA
9	22197702	chr9:22197702:SG	G	T	4.03971e-05	1	457954	ADD	0.406363	0.533938	0.579224	0.350065	NA
9	22353765	chr9:22353765:SG	C	T	0.000371216	1	457954	ADD	-0.135507	0.178053	0.579192	0.350053	NA
9	22017207	chr9:22017207:SG	A	C	0.000629976	1	457954	ADD	-0.104205	0.136938	0.579059	0.350002	NA
9	22413924	chr9:22413924:SG	A	G	0.0122371	1	457953	ADD	0.0200459	0.0263431	0.57905	0.349999	NA
9	22138483	chr9:22138483:IG	AG	A	7.42433e-05	1	457954	ADD	-0.316338	0.415723	0.579019	0.349987	NA
9	21714855	chr9:21714855:SG	A	G	7.20596e-05	1	457954	ADD	-0.299758	0.39395	0.578976	0.34997	NA
9	22140336	chr9:22140336:IG	A	AT	0.00040943	1	457954	ADD	0.131683	0.173065	0.578949	0.34996	NA
9	21557020	chr9:21557020:SG	G	A	3.4938e-05	1	457954	ADD	0.48825	0.641721	0.578884	0.349936	NA
9	21518679	chr9:21518679:SG	A	G	9.28041e-05	1	457954	ADD	0.271164	0.356453	0.578708	0.349868	NA
9	22230824	chr9:22230824:SG	G	A	0.00463693	1	457954	ADD	0.0379649	0.0499091	0.578638	0.349841	NA
9	22033038	chr9:22033038:SG	A	G	4.58561e-05	1	457954	ADD	0.395656	0.520192	0.578506	0.349791	NA
9	22188312	chr9:22188312:SG	C	A	0.000101539	1	457954	ADD	-0.265669	0.349371	0.578241	0.34969	NA
9	22189897	chr9:22189897:SG	T	C	0.000101539	1	457954	ADD	-0.265669	0.349371	0.578241	0.34969	NA
9	21617781	chr9:21617781:SG	T	C	0.00019871	1	457954	ADD	-0.196685	0.258658	0.578218	0.349681	NA
9	22068483	chr9:22068483:SG	A	G	8.62532e-05	1	457954	ADD	-0.296876	0.390422	0.578205	0.349676	NA
9	21827304	chr9:21827304:SG	T	G	0.000257668	1	457954	ADD	0.156034	0.205211	0.57815	0.349655	NA
9	21911500	chr9:21911500:SG	T	G	6.55088e-06	1	457954	ADD	-1.16784	1.53603	0.578053	0.349618	NA
9	21587809	chr9:21587809:SG	T	G	0.000195434	1	457954	ADD	-0.186559	0.245385	0.578011	0.349602	NA
9	22497557	chr9:22497557:SG	T	C	0.00177882	1	379183	ADD	-0.053587	0.070485	0.577998	0.349597	NA
9	21813596	chr9:21813596:SG	A	G	0.000871267	1	457954	ADD	0.0881977	0.116017	0.577923	0.349569	NA
9	21987170	chr9:21987170:SG	C	T	0.000812309	1	457954	ADD	0.0899994	0.118401	0.577787	0.349516	NA
9	21639119	chr9:21639119:SG	C	G	2.62035e-05	1	457954	ADD	0.497137	0.654046	0.577746	0.349501	NA
9	21590546	chr9:21590546:SG	A	G	8.7345e-05	1	457954	ADD	-0.276733	0.364115	0.577621	0.349453	NA
9	22051876	chr9:22051876:SG	C	T	0.00019871	1	457954	ADD	-0.196087	0.258042	0.57745	0.349388	NA
9	21864350	chr9:21864350:IG.0	AT	A	0.000343921	1	457954	ADD	-0.138622	0.182434	0.57737	0.349357	NA
9	22393688	chr9:22393688:IG	AT	A	4.03971e-05	1	457954	ADD	-0.406102	0.534456	0.57736	0.349354	NA
9	21859845	chr9:21859845:IG	GA	G	0.0001867	1	457954	ADD	0.19086	0.251192	0.577324	0.34934	NA
9	21748467	chr9:21748467:SG	G	A	2.18363e-05	1	457954	ADD	-0.579319	0.76245	0.577315	0.349336	NA
9	21731681	chr9:21731681:SG	C	T	2.62069e-05	1	457894	ADD	0.463341	0.609854	0.577231	0.349304	NA
9	22314407	chr9:22314407:SG	A	G	8.51614e-05	1	457954	ADD	0.275576	0.362716	0.577229	0.349304	NA
9	21627149	chr9:21627149:SG	T	C	5.45906e-06	1	457954	ADD	-1.2554	1.6524	0.577209	0.349296	NA
9	21925980	chr9:21925980:SG	C	A	5.02234e-05	1	457954	ADD	0.362575	0.477278	0.577103	0.349255	NA
9	22395591	chr9:22395591:SG	A	G	2.40199e-05	1	457954	ADD	-0.585101	0.770309	0.576941	0.349193	NA
9	21782818	chr9:21782818:IG	ACT	A	5.89579e-05	1	457954	ADD	0.363492	0.478563	0.576916	0.349184	NA
9	21786599	chr9:21786599:SG	G	T	5.89579e-05	1	457954	ADD	0.363492	0.478563	0.576916	0.349184	NA
9	22146533	chr9:22146533:SG	T	C	3.27544e-05	1	457954	ADD	0.407585	0.536723	0.57668	0.349094	NA
9	21633835	chr9:21633835:SG	T	A	4.69479e-05	1	457954	ADD	0.344877	0.454178	0.576602	0.349064	NA
9	22065218	chr9:22065218:SG	A	G	1.63772e-05	1	457954	ADD	0.608275	0.801089	0.576551	0.349045	NA
9	21670555	chr9:21670555:IG	AAG	A	4.03971e-05	1	457954	ADD	-0.404936	0.533348	0.576436	0.349001	NA
9	22432555	chr9:22432555:SG	G	A	4.58561e-05	1	457954	ADD	-0.36289	0.47801	0.576336	0.348962	NA
9	21645812	chr9:21645812:SG	T	A	1.85608e-05	1	457954	ADD	-0.584301	0.769706	0.576268	0.348936	NA
9	22139154	chr9:22139154:SG	T	C	4.69479e-05	1	457954	ADD	0.36505	0.480919	0.576184	0.348904	NA
9	22231722	chr9:22231722:SG	T	C	0.000120099	1	457954	ADD	0.244617	0.322268	0.576157	0.348894	NA
9	21598609	chr9:21598609:SG	C	T	2.51117e-05	1	457954	ADD	-0.475737	0.627046	0.575618	0.348688	NA
9	21550250	chr9:21550250:SG	T	G	2.07444e-05	1	457954	ADD	0.51214	0.675045	0.57559	0.348677	NA
9	21570275	chr9:21570275:SG	A	G	5.56824e-05	1	457954	ADD	-0.351812	0.463841	0.575283	0.34856	NA
9	21812516	chr9:21812516:SG	A	G	9.28041e-05	1	457954	ADD	0.267897	0.353213	0.575257	0.34855	NA
9	22250593	chr9:22250593:SG	G	A	0.00036139	1	457954	ADD	0.131412	0.173286	0.5751	0.34849	NA
9	22313528	chr9:22313528:SG	A	G	2.29282e-05	1	457951	ADD	0.505226	0.666237	0.575061	0.348475	NA
9	21940778	chr9:21940778:SG	T	C	9.82631e-06	1	457954	ADD	0.759253	1.00129	0.574983	0.348445	NA
9	22007772	chr9:22007772:SG	A	G	4.91316e-05	1	457954	ADD	-0.36671	0.483665	0.574852	0.348395	NA
9	21831383	chr9:21831383:SG	G	A	0.000312258	1	457954	ADD	-0.146283	0.192949	0.574787	0.34837	NA
9	21970237	chr9:21970237:SG	C	A	2.72953e-05	1	457954	ADD	-0.578652	0.763262	0.574762	0.348361	NA
9	21996297	chr9:21996297:SG	T	A	2.72953e-05	1	457954	ADD	-0.578652	0.763262	0.574762	0.348361	NA
9	22324799	chr9:22324799:SG	G	A	2.18363e-05	1	457954	ADD	-0.58061	0.765876	0.574714	0.348342	NA
9	21919634	chr9:21919634:SG	G	A	3.93053e-05	1	457954	ADD	-0.407987	0.538189	0.574676	0.348328	NA
9	21842857	chr9:21842857:IG	GAAC	G	5.45906e-06	1	457954	ADD	-1.16086	1.53151	0.574539	0.348276	NA
9	21589363	chr9:21589363:SG	G	A	2.40199e-05	1	457954	ADD	-0.47137	0.621883	0.574523	0.348269	NA
9	22437285	chr9:22437285:SG	C	T	1.7469e-05	1	457954	ADD	-0.603779	0.796602	0.574478	0.348252	NA
9	21517192	chr9:21517192:SG	T	C	0.000314442	1	457954	ADD	0.144512	0.190681	0.574372	0.348212	NA
9	21918539	chr9:21918539:SG	A	C	2.40199e-05	1	457954	ADD	-0.588659	0.776734	0.574359	0.348206	NA
9	21673119	chr9:21673119:SG	A	G	3.27544e-05	1	457954	ADD	-0.467746	0.617337	0.574084	0.348101	NA
9	21868070	chr9:21868070:SG	A	C	2.07444e-05	1	457954	ADD	-0.581085	0.766979	0.574001	0.34807	NA
9	22276229	chr9:22276229:SG	G	A	9.06205e-05	1	457954	ADD	-0.256782	0.338936	0.573976	0.34806	NA
9	22117742	chr9:22117742:SG	G	A	5.34988e-05	1	457954	ADD	-0.3588	0.473648	0.573844	0.34801	NA
9	22062992	chr9:22062992:SG	T	C	0.000263127	1	457954	ADD	-0.166747	0.220126	0.573816	0.347999	NA
9	21752823	chr9:21752823:SG	G	T	2.40199e-05	1	457954	ADD	0.499236	0.659079	0.573768	0.347981	NA
9	21853112	chr9:21853112:IG	T	TTCC	2.62035e-05	1	457954	ADD	-0.490185	0.647145	0.573744	0.347971	NA
9	21736693	chr9:21736693:SG	G	A	7.64269e-06	1	457954	ADD	-1.17236	1.54812	0.573475	0.347868	NA
9	22209111	chr9:22209111:SG	T	C	0.00103722	1	457954	ADD	-0.0794227	0.104888	0.57337	0.347828	NA
9	22096397	chr9:22096397:SG	C	T	3.4938e-05	1	457954	ADD	-0.385546	0.509237	0.573209	0.347767	NA
9	22176615	chr9:22176615:SG	G	A	5.56824e-05	1	457954	ADD	0.318627	0.420848	0.573209	0.347766	NA
9	22403189	chr9:22403189:SG	G	A	2.18363e-05	1	457954	ADD	-0.587977	0.776782	0.572957	0.34767	NA
9	22223409	chr9:22223409:SG	A	C	2.07444e-05	1	457954	ADD	0.592467	0.782718	0.572952	0.347668	NA
9	21835426	chr9:21835426:SG	A	G	0.00338244	1	457954	ADD	0.0439249	0.0580338	0.572875	0.347639	NA
9	21807808	chr9:21807808:SG	A	G	3.38462e-05	1	457954	ADD	-0.471075	0.622389	0.57287	0.347637	NA
9	21856440	chr9:21856440:SG	A	T	5.78661e-05	1	457954	ADD	-0.352033	0.465157	0.572753	0.347592	NA
9	22455405	chr9:22455405:SG	G	A	6.76924e-05	1	457954	ADD	0.331542	0.438177	0.572504	0.347497	NA
9	21802994	chr9:21802994:IG	A	ACACACACACACACACACACACACACACACACACAC	0.00015067	1	457954	ADD	0.205198	0.271203	0.572474	0.347485	NA
9	21604666	chr9:21604666:SG	G	A	2.07444e-05	1	457954	ADD	-0.586965	0.775784	0.572456	0.347479	NA
9	22251791	chr9:22251791:SG	T	C	0.000117916	1	457954	ADD	-0.230547	0.304712	0.572452	0.347477	NA
9	22401446	chr9:22401446:SG	T	C	2.18363e-05	1	457954	ADD	-0.605539	0.800387	0.572379	0.347449	NA
9	21504584	chr9:21504584:SG	T	C	0.120577	1	457954	ADD	-0.00784577	0.0103709	0.572321	0.347427	NA
9	21982098	chr9:21982098:SG	C	T	3.38462e-05	1	457954	ADD	0.442611	0.585099	0.572251	0.3474	NA
9	21599041	chr9:21599041:SG	G	T	3.60298e-05	1	457954	ADD	0.483536	0.639252	0.572156	0.347364	NA
9	21770842	chr9:21770842:SG	T	C	2.29281e-05	1	457954	ADD	-0.478299	0.632348	0.572119	0.347349	NA
9	22436189	chr9:22436189:SG	G	A	9.71713e-05	1	457954	ADD	0.279	0.368906	0.571976	0.347295	NA
9	21831709	chr9:21831709:SG	C	T	2.40199e-05	1	457954	ADD	-0.575045	0.760375	0.571936	0.34728	NA
9	21643784	chr9:21643784:SG	C	T	0.00071077	1	457954	ADD	-0.0986311	0.130426	0.571869	0.347254	NA
9	21911901	chr9:21911901:SG	A	G	0.000128834	1	457954	ADD	-0.22179	0.293294	0.571841	0.347243	NA
9	21726908	chr9:21726908:SG	G	C	0.000113549	1	457954	ADD	0.230828	0.3053	0.571639	0.347166	NA
9	22380692	chr9:22380692:SG	C	G	0.00375911	1	457954	ADD	0.0417596	0.0552326	0.57164	0.347166	NA
9	22373458	chr9:22373458:SG	C	T	0.474684	1	457954	ADD	0.0051309	0.00678658	0.57159	0.347147	NA
9	22318058	chr9:22318058:SG	C	T	1.96526e-05	1	457954	ADD	-0.627147	0.829527	0.571582	0.347144	NA
9	22351568	chr9:22351568:SG	G	A	3.45799e-05	1	448237	ADD	-0.438237	0.579668	0.571557	0.347134	NA
9	21525564	chr9:21525564:SG	T	C	5.45906e-06	1	457954	ADD	-1.15865	1.53268	0.571487	0.347107	NA
9	21529313	chr9:21529313:SG	T	C	5.45906e-06	1	457954	ADD	-1.15865	1.53268	0.571487	0.347107	NA
9	22140613	chr9:22140613:SG	C	T	6.00497e-05	1	457954	ADD	0.322994	0.427272	0.571454	0.347095	NA
9	21644319	chr9:21644319:SG	T	A	0.000228189	1	457954	ADD	-0.174052	0.230247	0.571443	0.34709	NA
9	22350337	chr9:22350337:SG	G	A	2.58353e-05	1	445127	ADD	0.439841	0.581863	0.571414	0.34708	NA
9	22226431	chr9:22226431:SG	C	T	0.00021072	1	457954	ADD	0.183512	0.24277	0.571397	0.347073	NA
9	22498717	chr9:22498717:SG	C	A	7.38432e-05	1	379182	ADD	0.306884	0.405982	0.571392	0.347071	NA
9	22128358	chr9:22128358:SG	A	T	0.000121191	1	457954	ADD	0.22528	0.298027	0.57139	0.34707	NA
9	21813051	chr9:21813051:SG	A	G	2.40199e-05	1	457954	ADD	-0.584436	0.77325	0.571261	0.347021	NA
9	21673922	chr9:21673922:SG	G	A	0.000412705	1	457954	ADD	0.126228	0.167021	0.571174	0.346987	NA
9	22460131	chr9:22460131:SG	A	G	0.00119663	1	457954	ADD	0.0731042	0.0967296	0.57117	0.346986	NA
9	21815438	chr9:21815438:SG	A	C	0.000571018	1	457954	ADD	-0.107654	0.142451	0.571123	0.346968	NA
9	21629501	chr9:21629501:SG	C	A	1.96526e-05	1	457954	ADD	0.582329	0.770573	0.571096	0.346957	NA
9	21614813	chr9:21614813:SG	A	C	3.16626e-05	1	457954	ADD	-0.462064	0.611495	0.570976	0.346912	NA
9	22052879	chr9:22052879:IG	A	AT	1.41936e-05	1	457954	ADD	-0.614895	0.813766	0.570957	0.346904	NA
9	21544046	chr9:21544046:SG	T	C	3.60298e-05	1	457954	ADD	0.441701	0.584609	0.570856	0.346866	NA
9	21993161	chr9:21993161:SG	T	C	3.38462e-05	1	457954	ADD	0.481535	0.637439	0.570661	0.346791	NA
9	22492177	chr9:22492177:IG	TGAGA	T	0.0210272	1	457954	ADD	0.0177733	0.0235294	0.570578	0.346759	NA
9	21679547	chr9:21679547:SG	C	A	5.45906e-06	1	457954	ADD	-1.18788	1.57265	0.570537	0.346744	NA
9	21939589	chr9:21939589:SG	C	T	2.51117e-05	1	457954	ADD	-0.572283	0.757764	0.570366	0.346678	NA
9	22318094	chr9:22318094:SG	A	C	2.72953e-05	1	457954	ADD	-0.566422	0.750026	0.570332	0.346665	NA
9	21603564	chr9:21603564:SG	G	A	3.38462e-05	1	457954	ADD	0.435624	0.57685	0.570292	0.34665	NA
9	21790339	chr9:21790339:SG	C	T	2.62035e-05	1	457954	ADD	-0.48239	0.63893	0.570021	0.346546	NA
9	21974184	chr9:21974184:SG	G	T	3.60298e-05	1	457954	ADD	-0.462869	0.613077	0.570014	0.346543	NA
9	22401829	chr9:22401829:SG	A	G	2.62035e-05	1	457954	ADD	0.500083	0.662431	0.569904	0.346501	NA
9	22016743	chr9:22016743:SG	A	G	2.94789e-05	1	457954	ADD	0.447423	0.59271	0.569841	0.346477	NA
9	21718735	chr9:21718735:SG	T	C	2.83871e-05	1	457954	ADD	-0.48131	0.637654	0.569744	0.34644	NA
9	21764984	chr9:21764984:SG	G	A	4.91316e-05	1	457954	ADD	0.344874	0.456952	0.569614	0.34639	NA
9	21838960	chr9:21838960:SG	A	C	2.72953e-05	1	457954	ADD	-0.478016	0.633434	0.569484	0.34634	NA
9	21763233	chr9:21763233:SG	T	G	0.000181241	1	457954	ADD	-0.193284	0.256128	0.569477	0.346337	NA
9	21749948	chr9:21749948:SG	C	A	0.000256576	1	457954	ADD	0.162637	0.215526	0.569426	0.346318	NA
9	22253508	chr9:22253508:SG	T	C	9.06205e-05	1	457954	ADD	-0.273528	0.362484	0.569412	0.346312	NA
9	21601956	chr9:21601956:SG	G	T	2.51117e-05	1	457954	ADD	0.457447	0.60623	0.569388	0.346303	NA
9	21602613	chr9:21602613:SG	A	G	2.51117e-05	1	457954	ADD	0.457447	0.60623	0.569388	0.346303	NA
9	21541470	chr9:21541470:SG	A	G	7.64271e-05	1	457953	ADD	-0.281477	0.373054	0.569301	0.34627	NA
9	22124891	chr9:22124891:SG	A	C	4.36725e-05	1	457954	ADD	-0.365029	0.483791	0.569296	0.346268	NA
9	22436713	chr9:22436713:SG	C	T	9.06205e-05	1	457954	ADD	-0.271627	0.360006	0.569281	0.346262	NA
9	21858421	chr9:21858421:SG	G	A	6.55088e-06	1	457954	ADD	-1.15027	1.52463	0.569207	0.346234	NA
9	22310533	chr9:22310533:SG	T	G	5.56824e-05	1	457954	ADD	0.356535	0.472598	0.569142	0.346209	NA
9	22353176	chr9:22353176:SG	C	T	1.63772e-05	1	457954	ADD	-0.630525	0.83588	0.569005	0.346156	NA
9	21964228	chr9:21964228:SG	C	T	4.14889e-05	1	457954	ADD	-0.399626	0.529789	0.568987	0.346149	NA
9	22159927	chr9:22159927:SG	T	G	2.07444e-05	1	457954	ADD	-0.584579	0.775034	0.568911	0.34612	NA
9	21906639	chr9:21906639:SG	A	G	2.40199e-05	1	457954	ADD	0.58064	0.769942	0.568718	0.346046	NA
9	21822631	chr9:21822631:SG	A	G	6.22333e-05	1	457954	ADD	0.315898	0.418891	0.568713	0.346044	NA
9	22000103	chr9:22000103:SG	T	C	0.000260943	1	457954	ADD	0.161969	0.214781	0.568682	0.346032	NA
9	21583397	chr9:21583397:SG	G	A	4.36725e-05	1	457954	ADD	0.364662	0.483642	0.568502	0.345963	NA
9	21977619	chr9:21977619:SG	G	A	2.40199e-05	1	457954	ADD	0.588023	0.779988	0.568345	0.345903	NA
9	21858742	chr9:21858742:SG	C	T	2.40199e-05	1	457954	ADD	0.572221	0.759188	0.568105	0.345811	NA
9	22184609	chr9:22184609:SG	T	A	2.83871e-05	1	457954	ADD	0.441912	0.586319	0.568073	0.345799	NA
9	21681028	chr9:21681028:IG	AAC	A	0.000143027	1	457954	ADD	-0.207954	0.27592	0.568026	0.345781	NA
9	22197786	chr9:22197786:SG	G	A	0.000212903	1	457954	ADD	-0.180839	0.239949	0.567998	0.34577	NA
9	22306671	chr9:22306671:SG	G	C	2.51117e-05	1	457954	ADD	-0.494404	0.656043	0.567935	0.345746	NA
9	22457549	chr9:22457549:IG	TTTG	T	0.000151762	1	457954	ADD	-0.194112	0.257602	0.567814	0.3457	NA
9	21774114	chr9:21774114:SG	T	C	2.07444e-05	1	457954	ADD	0.580282	0.770086	0.567807	0.345697	NA
9	22193545	chr9:22193545:SG	C	T	3.38462e-05	1	457954	ADD	-0.453228	0.60149	0.567776	0.345685	NA
9	21750063	chr9:21750063:SG	C	A	6.55088e-06	1	457954	ADD	-1.17423	1.55847	0.567694	0.345653	NA
9	21930346	chr9:21930346:SG	C	T	8.51614e-05	1	457954	ADD	-0.278867	0.370135	0.567644	0.345634	NA
9	22437715	chr9:22437715:SG	A	G	1.52854e-05	1	457954	ADD	0.58637	0.778282	0.567636	0.345631	NA
9	22331331	chr9:22331331:SG	G	A	2.18363e-05	1	457954	ADD	0.580101	0.769974	0.567617	0.345624	NA
9	21924048	chr9:21924048:SG	A	G	7.97023e-05	1	457954	ADD	-0.28295	0.375569	0.567597	0.345616	NA
9	21515833	chr9:21515833:SG	G	A	5.45906e-06	1	457954	ADD	1.13002	1.49998	0.567553	0.345599	NA
9	22434552	chr9:22434552:SG	A	G	8.7345e-05	1	457954	ADD	0.2674	0.354959	0.567501	0.345579	NA
9	22329312	chr9:22329312:SG	A	G	7.64269e-05	1	457954	ADD	-0.317113	0.420985	0.567407	0.345543	NA
9	22349564	chr9:22349564:SG	T	C	0.000144633	1	449413	ADD	-0.194052	0.257617	0.567396	0.345539	NA
9	21921465	chr9:21921465:SG	T	C	0.000121191	1	457954	ADD	0.230954	0.306614	0.567367	0.345528	NA
9	21725141	chr9:21725141:SG	G	A	6.00497e-05	1	457954	ADD	-0.320668	0.42578	0.567207	0.345467	NA
9	22434718	chr9:22434718:SG	C	T	0.000307891	1	457954	ADD	-0.138556	0.183974	0.567198	0.345463	NA
9	22371904	chr9:22371904:SG	T	A	0.473965	1	457954	ADD	0.0051098	0.00678691	0.566844	0.345327	NA
9	22343585	chr9:22343585:SG	T	C	0.000120099	1	457954	ADD	-0.239593	0.318256	0.566755	0.345293	NA
9	21929247	chr9:21929247:SG	C	G	0.00123484	1	457954	ADD	0.0713676	0.0948098	0.566624	0.345243	NA
9	22194412	chr9:22194412:SG	C	G	3.27544e-05	1	457954	ADD	-0.45285	0.601611	0.566601	0.345234	NA
9	21720826	chr9:21720826:IG	A	AC	6.55088e-06	1	457954	ADD	-1.15273	1.53157	0.566473	0.345184	NA
9	22000146	chr9:22000146:SG	G	T	0.000160496	1	457954	ADD	0.201508	0.267745	0.566426	0.345167	NA
9	22275994	chr9:22275994:SG	T	G	6.22333e-05	1	457954	ADD	-0.359123	0.477171	0.566418	0.345163	NA
9	21973985	chr9:21973985:SG	G	A	2.72953e-05	1	457954	ADD	0.443238	0.588957	0.566379	0.345148	NA
9	22055704	chr9:22055704:SG	C	G	2.72953e-05	1	457954	ADD	0.443238	0.588957	0.566379	0.345148	NA
9	22316847	chr9:22316847:SG	G	A	2.51117e-05	1	457954	ADD	0.570169	0.757625	0.566368	0.345144	NA
9	21973076	chr9:21973076:IG	A	AT	2.18363e-05	1	457954	ADD	0.498859	0.663054	0.566055	0.345024	NA
9	21965005	chr9:21965005:SG	A	C	0.000172506	1	457954	ADD	-0.192944	0.256461	0.566002	0.345004	NA
9	21629865	chr9:21629865:SG	A	G	5.45906e-06	1	457954	ADD	-1.19552	1.58923	0.565897	0.344963	NA
9	21671047	chr9:21671047:SG	A	G	0.038434	1	457954	ADD	0.013226	0.0175818	0.565886	0.344959	NA
9	21811357	chr9:21811357:SG	A	G	0.00191067	1	457954	ADD	-0.0586957	0.0780494	0.565554	0.344832	NA
9	22320656	chr9:22320656:SG	C	A	3.27544e-05	1	457954	ADD	0.402727	0.535546	0.565495	0.344809	NA
9	22478565	chr9:22478565:SG	G	T	0.000180149	1	457954	ADD	-0.18692	0.248577	0.565439	0.344788	NA
9	21757719	chr9:21757719:SG	G	T	7.42433e-05	1	457954	ADD	-0.271034	0.360466	0.565352	0.344754	NA
9	21731706	chr9:21731706:SG	T	C	2.40213e-05	1	457927	ADD	-0.511725	0.680595	0.56532	0.344742	NA
9	22318301	chr9:22318301:SG	T	G	2.29281e-05	1	457954	ADD	0.502193	0.668004	0.565175	0.344686	NA
9	21678519	chr9:21678519:IG	G	GTGT	0.000197618	1	457954	ADD	0.185959	0.247374	0.565105	0.344659	NA
9	22077221	chr9:22077221:SG	T	C	3.71216e-05	1	457954	ADD	-0.401991	0.53476	0.565086	0.344652	NA
9	21677078	chr9:21677078:SG	T	C	5.45906e-06	1	457954	ADD	-1.19574	1.59074	0.565034	0.344632	NA
9	21500133	chr9:21500133:SG	A	C	4.25807e-05	1	457954	ADD	0.388044	0.516339	0.564798	0.344541	NA
9	22131747	chr9:22131747:SG	T	C	0.00145648	1	457954	ADD	0.0669921	0.0891458	0.564736	0.344517	NA
9	21825436	chr9:21825436:SG	G	T	6.4417e-05	1	457954	ADD	-0.299808	0.398952	0.564733	0.344516	NA
9	22185527	chr9:22185527:SG	G	A	2.18363e-05	1	457954	ADD	-0.57876	0.770216	0.564639	0.34448	NA
9	22424085	chr9:22424085:SG	T	C	2.18363e-05	1	457954	ADD	-0.57876	0.770216	0.564639	0.34448	NA
9	21941228	chr9:21941228:IG	G	GA	7.42433e-05	1	457954	ADD	0.292235	0.388915	0.564617	0.344472	NA
9	22183349	chr9:22183349:SG	A	G	0.00102849	1	457954	ADD	0.0797921	0.106193	0.564584	0.344459	NA
9	22073576	chr9:22073576:SG	T	C	2.62035e-05	1	457954	ADD	-0.476007	0.633546	0.564507	0.34443	NA
9	22290690	chr9:22290690:SG	G	T	3.05708e-05	1	457954	ADD	0.483737	0.643876	0.564436	0.344402	NA
9	22456013	chr9:22456013:SG	A	G	4.25807e-05	1	457954	ADD	-0.392486	0.522427	0.564414	0.344394	NA
9	22412113	chr9:22412113:SG	T	G	2.07444e-05	1	457954	ADD	-0.584253	0.777691	0.5644	0.344388	NA
9	22155821	chr9:22155821:SG	C	A	7.64269e-06	1	457954	ADD	-1.11231	1.48059	0.564391	0.344385	NA
9	22193567	chr9:22193567:SG	C	T	3.71216e-05	1	457954	ADD	-0.396679	0.52808	0.564259	0.344334	NA
9	22086879	chr9:22086879:SG	A	G	2.62035e-05	1	457954	ADD	-0.475269	0.632777	0.564128	0.344284	NA
9	21798885	chr9:21798885:SG	A	G	2.40199e-05	1	457954	ADD	-0.586768	0.781287	0.564044	0.344251	NA
9	21752092	chr9:21752092:SG	G	T	5.89579e-05	1	457954	ADD	0.33499	0.446159	0.563746	0.344137	NA
9	22105993	chr9:22105993:SG	C	G	4.91316e-05	1	457954	ADD	-0.35854	0.477529	0.563737	0.344133	NA
9	22217100	chr9:22217100:SG	C	T	0.000151762	1	457954	ADD	0.215243	0.286724	0.563545	0.34406	NA
9	22254024	chr9:22254024:IG.0	TA	T	2.94789e-05	1	457954	ADD	0.436385	0.581387	0.563389	0.344	NA
9	21864316	chr9:21864316:IG	TC	T	9.82631e-06	1	457954	ADD	1.10847	1.47692	0.563289	0.343961	NA
9	22229580	chr9:22229580:SG	A	G	2.62035e-05	1	457954	ADD	0.439114	0.585117	0.563209	0.34393	NA
9	22156738	chr9:22156738:SG	T	C	6.9876e-05	1	457954	ADD	-0.316562	0.421854	0.563108	0.343891	NA
9	21779604	chr9:21779604:SG	T	C	6.76924e-05	1	457954	ADD	0.3278	0.436853	0.563051	0.34387	NA
9	22419335	chr9:22419335:SG	T	A	5.67743e-05	1	457954	ADD	0.326131	0.434647	0.563003	0.343851	NA
9	21887626	chr9:21887626:SG	C	T	0.000125558	1	457954	ADD	0.235433	0.313781	0.562965	0.343837	NA
9	21873777	chr9:21873777:SG	G	A	7.53351e-05	1	457954	ADD	-0.315331	0.420284	0.562923	0.34382	NA
9	22181049	chr9:22181049:SG	G	A	4.36725e-05	1	457954	ADD	-0.371037	0.494597	0.562771	0.343762	NA
9	22199713	chr9:22199713:SG	T	A	2.51117e-05	1	457954	ADD	0.499704	0.666139	0.562724	0.343744	NA
9	21631141	chr9:21631141:SG	T	G	2.51117e-05	1	457954	ADD	-0.592227	0.789562	0.562605	0.343698	NA
9	21643416	chr9:21643416:SG	T	C	0.000156129	1	457954	ADD	0.195992	0.261348	0.562391	0.343616	NA
9	21663964	chr9:21663964:SG	T	C	0.000156129	1	457954	ADD	0.195992	0.261348	0.562391	0.343616	NA
9	22407122	chr9:22407122:SG	T	C	0.000101539	1	457954	ADD	-0.249647	0.332923	0.562297	0.34358	NA
9	22196323	chr9:22196323:SG	T	C	5.45906e-06	1	457954	ADD	-1.13226	1.50999	0.562269	0.343569	NA
9	21675517	chr9:21675517:SG	T	C	7.97023e-05	1	457954	ADD	0.290161	0.387002	0.56215	0.343523	NA
9	21721277	chr9:21721277:SG	T	C	4.03971e-05	1	457954	ADD	-0.395816	0.527929	0.562129	0.343515	NA
9	22395976	chr9:22395976:SG	A	T	4.91316e-05	1	457954	ADD	-0.361668	0.482405	0.562079	0.343496	NA
9	22025950	chr9:22025950:SG	T	C	1.52854e-05	1	457954	ADD	-0.632412	0.84361	0.561975	0.343456	NA
9	21893213	chr9:21893213:SG	G	A	3.27544e-05	1	457954	ADD	-0.463174	0.617873	0.56194	0.343442	NA
9	22312872	chr9:22312872:SG	G	T	2.51117e-05	1	457954	ADD	-0.497457	0.663742	0.561712	0.343354	NA
9	22174105	chr9:22174105:SG	G	A	3.71216e-05	1	457954	ADD	0.42527	0.567466	0.561631	0.343323	NA
9	21914533	chr9:21914533:SG	A	C	3.05708e-05	1	457954	ADD	-0.464492	0.619822	0.561594	0.343309	NA
9	21780505	chr9:21780505:SG	C	G	9.28041e-05	1	457954	ADD	0.265935	0.35488	0.56155	0.343292	NA
9	21940200	chr9:21940200:SG	G	A	0.000128834	1	457954	ADD	0.226472	0.30223	0.561504	0.343275	NA
9	21929132	chr9:21929132:SG	C	T	0.000314442	1	457954	ADD	0.148097	0.197656	0.5614	0.343235	NA
9	22148270	chr9:22148270:SG	G	A	6.55088e-06	1	457954	ADD	1.16154	1.55031	0.561341	0.343212	NA
9	21895721	chr9:21895721:IG	CA	C	2.07444e-05	1	457954	ADD	-0.594974	0.79413	0.561324	0.343205	NA
9	22445190	chr9:22445190:SG	G	A	7.53351e-05	1	457954	ADD	-0.28102	0.37519	0.561013	0.343086	NA
9	22245760	chr9:22245760:SG	T	A	2.29281e-05	1	457954	ADD	0.504328	0.67333	0.561011	0.343085	NA
9	21905066	chr9:21905066:SG	T	C	0.00604537	1	457954	ADD	0.0326997	0.0436617	0.560902	0.343043	NA
9	21974888	chr9:21974888:SG	T	C	3.4938e-05	1	457954	ADD	-0.457484	0.610848	0.5609	0.343042	NA
9	22350553	chr9:22350553:SG	C	T	5.19851e-05	1	452053	ADD	0.332443	0.443928	0.560803	0.343004	NA
9	21880171	chr9:21880171:SG	G	A	0.000119008	1	457954	ADD	-0.228002	0.304472	0.560766	0.34299	NA
9	22236420	chr9:22236420:SG	A	C	4.03971e-05	1	457954	ADD	0.390587	0.52159	0.56076	0.342988	NA
9	21699581	chr9:21699581:SG	C	T	3.60298e-05	1	457954	ADD	0.435536	0.58168	0.560633	0.342939	NA
9	21978011	chr9:21978011:SG	G	C	4.47643e-05	1	457954	ADD	-0.390377	0.521396	0.560574	0.342916	NA
9	21569471	chr9:21569471:SG	T	C	5.45906e-06	1	457954	ADD	1.13815	1.52032	0.56044	0.342865	NA
9	21861412	chr9:21861412:SG	T	G	0.000191067	1	457954	ADD	0.187586	0.250574	0.560438	0.342864	NA
9	22042526	chr9:22042526:SG	G	A	0.000196526	1	457954	ADD	-0.187906	0.251068	0.560146	0.342752	NA
9	22479438	chr9:22479438:IG.0	ATGTTACT	A	7.20596e-05	1	457954	ADD	0.30566	0.408431	0.560067	0.342721	NA
9	21588637	chr9:21588637:SG	G	A	2.62035e-05	1	457954	ADD	-0.578959	0.773882	0.559688	0.342575	NA
9	21731606	chr9:21731606:SG	T	C	2.62035e-05	1	457954	ADD	-0.578959	0.773882	0.559688	0.342575	NA
9	22340083	chr9:22340083:IG.0	TA	T	0.00478323	1	457954	ADD	-0.0362692	0.0484819	0.559652	0.342561	NA
9	22053742	chr9:22053742:SG	T	C	6.66006e-05	1	457954	ADD	0.327599	0.437942	0.559566	0.342528	NA
9	21567805	chr9:21567805:SG	T	C	6.66006e-05	1	457954	ADD	-0.312099	0.417317	0.559311	0.34243	NA
9	22370458	chr9:22370458:SG	T	C	7.64269e-05	1	457954	ADD	0.307337	0.411021	0.559115	0.342354	NA
9	21963144	chr9:21963144:SG	G	T	8.84368e-05	1	457954	ADD	-0.263251	0.352116	0.558946	0.342289	NA
9	21780369	chr9:21780369:SG	A	G	3.71216e-05	1	457954	ADD	0.422297	0.564876	0.558893	0.342269	NA
9	21516308	chr9:21516308:SG	A	T	7.64269e-05	1	457954	ADD	-0.291634	0.390163	0.558708	0.342197	NA
9	21695280	chr9:21695280:SG	G	A	0.000684567	1	457954	ADD	0.0962837	0.128817	0.558677	0.342186	NA
9	22299239	chr9:22299239:SG	G	T	2.29281e-05	1	457954	ADD	0.496666	0.664511	0.558631	0.342168	NA
9	21762926	chr9:21762926:SG	G	A	0.0014805	1	457954	ADD	-0.0664145	0.0888607	0.558608	0.342159	NA
9	22060792	chr9:22060792:SG	C	T	0.00135166	1	457954	ADD	-0.0678203	0.0907506	0.558497	0.342116	NA
9	21643164	chr9:21643164:SG	C	T	1.96526e-05	1	457954	ADD	0.573978	0.768131	0.558367	0.342066	NA
9	22274644	chr9:22274644:IG	CTG	C	0.0568627	1	457954	ADD	0.0109363	0.0146366	0.558289	0.342036	NA
9	22297925	chr9:22297925:SG	G	T	0.0300238	1	457954	ADD	-0.0147896	0.0197951	0.558204	0.342003	NA
9	21772065	chr9:21772065:SG	A	G	0.0303251	1	457954	ADD	-0.0147207	0.0197036	0.558174	0.341992	NA
9	21981950	chr9:21981950:IG	TC	T	4.69479e-05	1	457954	ADD	-0.396232	0.530391	0.558094	0.341961	NA
9	22331519	chr9:22331519:SG	G	A	5.2407e-05	1	457954	ADD	-0.32607	0.436485	0.558063	0.341949	NA
9	22190223	chr9:22190223:SG	A	G	4.69479e-05	1	457954	ADD	0.359538	0.481317	0.55799	0.341921	NA
9	21809806	chr9:21809806:SG	A	C	0.000136477	1	457954	ADD	-0.202867	0.271599	0.557914	0.341891	NA
9	21658351	chr9:21658351:SG	A	G	0.000182333	1	457954	ADD	0.19067	0.2553	0.557781	0.34184	NA
9	22330711	chr9:22330711:IG	G	GA	0.000267494	1	457954	ADD	-0.146603	0.1963	0.557754	0.34183	NA
9	21815082	chr9:21815082:SG	A	G	5.02234e-05	1	457954	ADD	-0.350618	0.469568	0.557534	0.341745	NA
9	21852371	chr9:21852371:SG	C	T	7.20596e-05	1	457954	ADD	-0.297208	0.398075	0.557433	0.341706	NA
9	21914443	chr9:21914443:SG	A	G	8.7345e-06	1	457954	ADD	1.10502	1.48027	0.55726	0.341639	NA
9	21932490	chr9:21932490:SG	T	C	3.05708e-05	1	457954	ADD	0.487089	0.652603	0.557081	0.34157	NA
9	22298004	chr9:22298004:SG	C	A	3.27544e-05	1	457954	ADD	0.42818	0.573721	0.556995	0.341537	NA
9	21620449	chr9:21620449:SG	T	C	3.71216e-05	1	457954	ADD	0.39766	0.532907	0.556829	0.341473	NA
9	22348544	chr9:22348544:SG	T	C	3.93053e-05	1	457954	ADD	0.388931	0.521244	0.556756	0.341445	NA
9	22396956	chr9:22396956:SG	A	G	3.93053e-05	1	457954	ADD	0.388931	0.521244	0.556756	0.341445	NA
9	21982294	chr9:21982294:SG	T	C	2.62035e-05	1	457954	ADD	-0.485294	0.650448	0.556652	0.341405	NA
9	22080233	chr9:22080233:SG	T	A	8.62532e-05	1	457954	ADD	0.272144	0.364759	0.556652	0.341405	NA
9	22354967	chr9:22354967:SG	C	G	3.71216e-05	1	457954	ADD	0.390274	0.52312	0.556591	0.341381	NA
9	21696559	chr9:21696559:SG	C	T	2.29281e-05	1	457954	ADD	0.510696	0.684654	0.556394	0.341305	NA
9	22490229	chr9:22490229:SG	C	T	0.000339554	1	457954	ADD	0.136623	0.183165	0.556372	0.341297	NA
9	22422160	chr9:22422160:SG	G	T	2.07444e-05	1	457954	ADD	-0.607958	0.815073	0.556357	0.341291	NA
9	22408614	chr9:22408614:SG	A	G	2.72953e-05	1	457954	ADD	-0.465277	0.623865	0.556213	0.341235	NA
9	21887770	chr9:21887770:SG	C	T	0.00155147	1	457954	ADD	-0.0647908	0.0868793	0.556151	0.341211	NA
9	21561082	chr9:21561082:SG	A	G	4.58561e-05	1	457954	ADD	0.357015	0.478748	0.55611	0.341195	NA
9	21620623	chr9:21620623:SG	A	G	3.4938e-05	1	457954	ADD	0.391882	0.52552	0.556072	0.341181	NA
9	22150145	chr9:22150145:SG	T	C	0.000100447	1	457954	ADD	-0.261246	0.350353	0.556013	0.341158	NA
9	21887514	chr9:21887514:SG	T	A	6.4417e-05	1	457954	ADD	-0.319875	0.429008	0.555944	0.341131	NA
9	21818583	chr9:21818583:SG	G	A	3.38462e-05	1	457954	ADD	0.395243	0.530092	0.555937	0.341129	NA
9	21900625	chr9:21900625:SG	A	T	2.51117e-05	1	457954	ADD	-0.477852	0.640932	0.555855	0.341097	NA
9	22119442	chr9:22119442:SG	G	A	5.45906e-06	1	457954	ADD	-1.19523	1.60318	0.55583	0.341087	NA
9	22349386	chr9:22349386:SG	T	C	2.40648e-05	1	457100	ADD	-0.492748	0.660928	0.555831	0.341087	NA
9	22347812	chr9:22347812:SG	G	A	9.28041e-05	1	457954	ADD	-0.25977	0.348458	0.555748	0.341056	NA
9	22335866	chr9:22335866:SG	A	G	0.000816676	1	457954	ADD	0.0884484	0.118651	0.555696	0.341035	NA
9	22189008	chr9:22189008:SG	A	G	1.41936e-05	1	457954	ADD	0.723265	0.970247	0.555688	0.341032	NA
9	22016144	chr9:22016144:SG	G	A	5.13152e-05	1	457954	ADD	0.3336	0.447612	0.555456	0.340943	NA
9	22000002	chr9:22000002:SG	G	A	7.09678e-05	1	457954	ADD	-0.294906	0.39573	0.555356	0.340904	NA
9	21850087	chr9:21850087:SG	A	G	6.55088e-06	1	457954	ADD	-1.10486	1.48263	0.555334	0.340896	NA
9	22350385	chr9:22350385:SG	C	G	0.000244782	1	426911	ADD	0.13788	0.185024	0.555323	0.340891	NA
9	22447672	chr9:22447672:SG	A	G	2.18363e-05	1	457954	ADD	-0.578372	0.776145	0.555301	0.340883	NA
9	21801340	chr9:21801340:SG	A	C	9.60795e-05	1	457954	ADD	-0.248844	0.334004	0.555073	0.340795	NA
9	21754459	chr9:21754459:SG	A	G	2.07444e-05	1	457954	ADD	-0.591637	0.794139	0.555031	0.340779	NA
9	21986377	chr9:21986377:SG	A	C	6.33251e-05	1	457954	ADD	-0.303944	0.408026	0.554897	0.340727	NA
9	22335426	chr9:22335426:SG	G	T	0.000153946	1	457954	ADD	0.206285	0.276929	0.554882	0.340721	NA
9	22371715	chr9:22371715:SG	A	G	2.51117e-05	1	457954	ADD	-0.471118	0.632614	0.554602	0.340613	NA
9	21610657	chr9:21610657:SG	A	G	2.51117e-05	1	457954	ADD	-0.563921	0.757314	0.554478	0.340565	NA
9	22036643	chr9:22036643:SG	T	G	0.00024675	1	457954	ADD	0.162043	0.217633	0.554389	0.340531	NA
9	22090551	chr9:22090551:SG	T	C	0.000461837	1	457954	ADD	-0.11733	0.157585	0.554362	0.34052	NA
9	22084537	chr9:22084537:IG	A	AT	0.000103722	1	457954	ADD	-0.238022	0.319705	0.554287	0.340491	NA
9	21639818	chr9:21639818:SG	A	G	0.112249	1	457954	ADD	0.00799437	0.0107382	0.554255	0.340479	NA
9	21559720	chr9:21559720:SG	A	C	4.69479e-05	1	457954	ADD	-0.390441	0.524459	0.554227	0.340468	NA
9	21898634	chr9:21898634:SG	G	A	3.16626e-05	1	457954	ADD	-0.45159	0.606656	0.554119	0.340427	NA
9	21711216	chr9:21711216:SG	C	T	0.000533896	1	457954	ADD	0.107186	0.144	0.554049	0.340399	NA
9	21755277	chr9:21755277:SG	A	G	0.000175782	1	457954	ADD	-0.185824	0.249655	0.55402	0.340388	NA
9	22413676	chr9:22413676:SG	C	T	0.00983505	1	457954	ADD	0.0255673	0.0343498	0.554014	0.340386	NA
9	22349182	chr9:22349182:SG	A	G	5.04913e-05	1	455524	ADD	-0.343059	0.460911	0.553991	0.340377	NA
9	22152883	chr9:22152883:SG	G	T	0.000101539	1	457954	ADD	0.269829	0.362529	0.553977	0.340372	NA
9	22348295	chr9:22348295:IG	CT	C	0.000104814	1	457954	ADD	0.245241	0.329509	0.553927	0.340352	NA
9	22343003	chr9:22343003:SG	T	C	2.83871e-05	1	457954	ADD	0.446557	0.600038	0.553855	0.340324	NA
9	22173556	chr9:22173556:SG	A	G	2.07444e-05	1	457954	ADD	-0.576027	0.77402	0.553835	0.340317	NA
9	21684375	chr9:21684375:SG	C	A	3.93053e-05	1	457954	ADD	-0.400169	0.537763	0.553741	0.34028	NA
9	21654961	chr9:21654961:SG	G	A	2.9479e-05	1	457953	ADD	0.482995	0.649148	0.553603	0.340227	NA
9	21958981	chr9:21958981:SG	C	G	6.66006e-05	1	457954	ADD	-0.313669	0.421589	0.55356	0.34021	NA
9	22399262	chr9:22399262:IG	CA	C	0.000172506	1	457954	ADD	0.194499	0.261423	0.553534	0.3402	NA
9	22362388	chr9:22362388:SG	G	A	4.69479e-05	1	457954	ADD	-0.352364	0.473628	0.553488	0.340183	NA
9	21752792	chr9:21752792:SG	C	T	1.7469e-05	1	457954	ADD	-0.617222	0.829688	0.553417	0.340155	NA
9	21961604	chr9:21961604:SG	G	T	0.00960249	1	457954	ADD	-0.0258936	0.034812	0.553257	0.340093	NA
9	22017662	chr9:22017662:SG	C	G	2.40199e-05	1	457954	ADD	0.560966	0.754177	0.553256	0.340093	NA
9	22035662	chr9:22035662:SG	C	G	0.000253301	1	457954	ADD	-0.160119	0.21527	0.553244	0.340089	NA
9	21974462	chr9:21974462:SG	T	C	5.45906e-06	1	457954	ADD	1.12674	1.51529	0.552908	0.339958	NA
9	21974525	chr9:21974525:SG	A	T	5.45906e-06	1	457954	ADD	1.12674	1.51529	0.552908	0.339958	NA
9	21976506	chr9:21976506:SG	A	G	5.45906e-06	1	457954	ADD	1.12674	1.51529	0.552908	0.339958	NA
9	22092646	chr9:22092646:SG	A	G	2.07444e-05	1	457954	ADD	-0.599457	0.806184	0.552902	0.339956	NA
9	21874027	chr9:21874027:SG	G	A	1.7469e-05	1	457954	ADD	0.590351	0.793976	0.552847	0.339935	NA
9	22193509	chr9:22193509:IG	AC	A	8.1886e-05	1	457954	ADD	-0.289173	0.388941	0.552775	0.339907	NA
9	21823412	chr9:21823412:SG	C	G	2.18363e-05	1	457954	ADD	-0.59458	0.799809	0.552646	0.339857	NA
9	21620389	chr9:21620389:SG	G	A	2.51117e-05	1	457954	ADD	0.491658	0.661459	0.552485	0.339795	NA
9	22118027	chr9:22118027:SG	C	T	0.000212903	1	457954	ADD	-0.188752	0.253978	0.552315	0.339729	NA
9	21869417	chr9:21869417:SG	G	A	2.72953e-05	1	457954	ADD	-0.474451	0.638418	0.552297	0.339722	NA
9	22014959	chr9:22014959:SG	A	G	4.03971e-05	1	457954	ADD	0.423353	0.56974	0.552144	0.339663	NA
9	21888721	chr9:21888721:SG	G	A	0.000775187	1	457954	ADD	-0.0914444	0.123079	0.552012	0.339612	NA
9	22080622	chr9:22080622:SG	T	C	2.62035e-05	1	457954	ADD	-0.466745	0.628249	0.551947	0.339587	NA
9	22254039	chr9:22254039:SG	C	T	5.34988e-05	1	457954	ADD	-0.360133	0.484755	0.551924	0.339578	NA
9	21682654	chr9:21682654:SG	A	G	4.91316e-05	1	457954	ADD	0.355261	0.47828	0.551733	0.339504	NA
9	22157724	chr9:22157724:SG	T	C	2.07444e-05	1	457954	ADD	-0.587589	0.791071	0.551717	0.339498	NA
9	22392221	chr9:22392221:SG	C	T	2.83871e-05	1	457954	ADD	-0.431489	0.580944	0.55166	0.339476	NA
9	21758878	chr9:21758878:SG	G	C	0.000315534	1	457954	ADD	-0.137313	0.184889	0.55157	0.339441	NA
9	21582834	chr9:21582834:SG	C	T	3.38462e-05	1	457954	ADD	0.425804	0.573413	0.551422	0.339384	NA
9	21584917	chr9:21584917:SG	T	C	3.38462e-05	1	457954	ADD	0.425804	0.573413	0.551422	0.339384	NA
9	21921210	chr9:21921210:SG	T	C	3.93053e-05	1	457954	ADD	0.423454	0.57026	0.551401	0.339376	NA
9	22002171	chr9:22002171:SG	C	T	5.02234e-05	1	457954	ADD	-0.353036	0.475505	0.551223	0.339307	NA
9	22298531	chr9:22298531:SG	G	A	0.030312	1	457954	ADD	-0.0146306	0.0197061	0.551221	0.339306	NA
9	22072066	chr9:22072066:SG	A	G	5.89579e-05	1	457954	ADD	-0.351432	0.473448	0.550982	0.339214	NA
9	21879298	chr9:21879298:SG	T	C	0.00140625	1	457954	ADD	-0.0670292	0.0903018	0.55098	0.339213	NA
9	21606984	chr9:21606984:SG	T	C	0.000224913	1	457954	ADD	-0.168242	0.226676	0.550878	0.339173	NA
9	22199585	chr9:22199585:SG	A	G	3.05708e-05	1	457954	ADD	-0.476055	0.641527	0.550662	0.33909	NA
9	22304411	chr9:22304411:SG	C	T	0.000145211	1	457954	ADD	0.210941	0.284297	0.550527	0.339037	NA
9	21876192	chr9:21876192:IG	T	TA	8.95286e-05	1	457954	ADD	-0.271781	0.366392	0.550235	0.338924	NA
9	21711007	chr9:21711007:SG	G	C	1.7469e-05	1	457954	ADD	-0.618647	0.834151	0.550043	0.33885	NA
9	22289983	chr9:22289983:SG	T	C	9.38959e-05	1	457954	ADD	-0.260364	0.351063	0.550036	0.338847	NA
9	22328250	chr9:22328250:SG	C	A	0.000278412	1	457954	ADD	0.154515	0.208363	0.549923	0.338804	NA
9	21924223	chr9:21924223:SG	C	T	0.000156129	1	457954	ADD	-0.20655	0.278541	0.549885	0.338789	NA
9	21788397	chr9:21788397:IG	G	GGTTTT	0.000145211	1	457954	ADD	0.215008	0.289979	0.549765	0.338742	NA
9	22019114	chr9:22019114:SG	A	T	5.34988e-05	1	457954	ADD	-0.349878	0.471877	0.549762	0.338741	NA
9	21880099	chr9:21880099:SG	A	G	2.94789e-05	1	457954	ADD	-0.464076	0.62602	0.549543	0.338657	NA
9	22368749	chr9:22368749:SG	T	A	5.02234e-05	1	457954	ADD	0.33736	0.455121	0.549456	0.338623	NA
9	22119616	chr9:22119616:SG	T	C	4.69479e-05	1	457954	ADD	0.351797	0.474647	0.549342	0.338578	NA
9	22442354	chr9:22442354:SG	T	G	2.29281e-05	1	457954	ADD	-0.569351	0.768267	0.549208	0.338527	NA
9	21613208	chr9:21613208:SG	T	G	5.45906e-05	1	457954	ADD	0.355692	0.479962	0.549205	0.338526	NA
9	21862367	chr9:21862367:SG	A	G	4.03971e-05	1	457954	ADD	0.387236	0.522615	0.549019	0.338454	NA
9	22352160	chr9:22352160:SG	T	C	0.000598313	1	457954	ADD	0.102801	0.138758	0.548878	0.338399	NA
9	22096957	chr9:22096957:SG	T	G	3.27544e-05	1	457954	ADD	0.433121	0.584675	0.548768	0.338356	NA
9	21736952	chr9:21736952:IG	AT	A	3.05708e-05	1	457954	ADD	0.433663	0.585454	0.548682	0.338323	NA
9	21965311	chr9:21965311:IG	G	GCAGT	2.29281e-05	1	457954	ADD	-0.572464	0.772871	0.548634	0.338304	NA
9	21993547	chr9:21993547:SG	C	T	2.29281e-05	1	457954	ADD	-0.572464	0.772871	0.548634	0.338304	NA
9	22097679	chr9:22097679:SG	T	G	2.29281e-05	1	457954	ADD	-0.572464	0.772871	0.548634	0.338304	NA
9	21975967	chr9:21975967:SG	A	T	2.40199e-05	1	457954	ADD	-0.573758	0.774664	0.548568	0.338279	NA
9	21717089	chr9:21717089:SG	G	T	3.71216e-05	1	457954	ADD	0.437214	0.590371	0.548452	0.338234	NA
9	21531196	chr9:21531196:IG	C	CA	0.000116824	1	457954	ADD	-0.23556	0.318085	0.548424	0.338223	NA
9	22357116	chr9:22357116:SG	T	G	0.000925857	1	457954	ADD	-0.0817749	0.110425	0.548408	0.338217	NA
9	22312825	chr9:22312825:SG	C	T	0.000367941	1	457954	ADD	-0.132409	0.178821	0.548278	0.338166	NA
9	22350140	chr9:22350140:SG	T	C	0.000609293	1	457908	ADD	-0.0999734	0.135022	0.548229	0.338147	NA
9	22456899	chr9:22456899:SG	A	G	5.45906e-05	1	457954	ADD	-0.350253	0.473078	0.54815	0.338117	NA
9	21827092	chr9:21827092:SG	T	C	2.40199e-05	1	457954	ADD	0.562235	0.759405	0.548136	0.338111	NA
9	22273550	chr9:22273550:SG	A	G	2.94789e-05	1	457954	ADD	-0.482945	0.652396	0.54799	0.338055	NA
9	21963715	chr9:21963715:IG	A	AT	3.71216e-05	1	457954	ADD	0.386117	0.521613	0.54795	0.338039	NA
9	21672096	chr9:21672096:SG	T	C	3.82134e-05	1	457954	ADD	0.431096	0.58238	0.547943	0.338037	NA
9	22095602	chr9:22095602:SG	G	A	2.29281e-05	1	457954	ADD	-0.56589	0.764526	0.547873	0.338009	NA
9	21971790	chr9:21971790:SG	A	G	2.18363e-05	1	457954	ADD	-0.574324	0.775938	0.547849	0.338	NA
9	21536673	chr9:21536673:SG	C	T	3.16626e-05	1	457954	ADD	0.480974	0.649852	0.54779	0.337977	NA
9	21618198	chr9:21618198:SG	T	G	3.27544e-05	1	457954	ADD	-0.379624	0.512965	0.547686	0.337937	NA
9	22371887	chr9:22371887:SG	G	A	2.72953e-05	1	457954	ADD	-0.480841	0.649872	0.547454	0.337847	NA
9	21673171	chr9:21673171:IG	G	GA	5.45906e-06	1	457954	ADD	1.12324	1.51813	0.547428	0.337837	NA
9	21643692	chr9:21643692:SG	A	G	1.20099e-05	1	457954	ADD	0.727313	0.98303	0.547405	0.337828	NA
9	21610286	chr9:21610286:SG	G	A	1.63772e-05	1	457954	ADD	-0.59155	0.799552	0.547381	0.337819	NA
9	21952724	chr9:21952724:SG	C	T	1.96526e-05	1	457954	ADD	0.582066	0.786763	0.547339	0.337802	NA
9	22007859	chr9:22007859:SG	T	C	0.0023605	1	457954	ADD	-0.0516812	0.0698649	0.547201	0.337749	NA
9	22394693	chr9:22394693:SG	C	G	4.80398e-05	1	457954	ADD	-0.346394	0.46829	0.547157	0.337732	NA
9	22395470	chr9:22395470:SG	C	G	4.80398e-05	1	457954	ADD	-0.346394	0.46829	0.547157	0.337732	NA
9	21547125	chr9:21547125:SG	G	A	0.0025199	1	457954	ADD	0.0502266	0.0679016	0.547151	0.33773	NA
9	21812310	chr9:21812310:SG	G	C	0.000103722	1	457954	ADD	0.270058	0.365098	0.547137	0.337724	NA
9	22185563	chr9:22185563:SG	C	G	0.000143027	1	457954	ADD	-0.210006	0.283952	0.546983	0.337664	NA
9	21836339	chr9:21836339:SG	T	G	5.34988e-05	1	457954	ADD	0.349411	0.472487	0.546882	0.337625	NA
9	22221717	chr9:22221717:SG	A	T	6.00497e-05	1	457954	ADD	0.305151	0.412687	0.546746	0.337572	NA
9	22179404	chr9:22179404:SG	G	C	5.67743e-05	1	457954	ADD	-0.323927	0.438085	0.546734	0.337568	NA
9	22113747	chr9:22113747:SG	C	T	2.83871e-05	1	457954	ADD	0.430971	0.582858	0.546726	0.337565	NA
9	21808084	chr9:21808084:SG	C	A	8.29778e-05	1	457954	ADD	0.266109	0.359927	0.546627	0.337526	NA
9	21745666	chr9:21745666:SG	T	C	4.91316e-05	1	457954	ADD	-0.34563	0.467489	0.546614	0.337521	NA
9	21689016	chr9:21689016:SG	G	A	3.05708e-05	1	457954	ADD	0.481423	0.651297	0.546381	0.337431	NA
9	22336946	chr9:22336946:SG	C	A	3.05708e-05	1	457954	ADD	-0.462149	0.625235	0.546358	0.337422	NA
9	21905380	chr9:21905380:SG	C	T	0.167946	1	457954	ADD	-0.00669037	0.00905134	0.546355	0.337421	NA
9	22435920	chr9:22435920:SG	G	A	5.2407e-05	1	457954	ADD	-0.324369	0.438869	0.546272	0.337389	NA
9	22188432	chr9:22188432:IG	TAATA	T	0.000201985	1	457954	ADD	-0.175495	0.237495	0.546038	0.337298	NA
9	22390442	chr9:22390442:SG	A	G	3.38462e-05	1	457954	ADD	-0.456088	0.617262	0.545956	0.337266	NA
9	21953296	chr9:21953296:SG	A	C	5.2407e-05	1	457954	ADD	-0.324121	0.438673	0.545923	0.337253	NA
9	22134545	chr9:22134545:IG	CACAGGT	C	7.20596e-05	1	457954	ADD	-0.314446	0.42559	0.545897	0.337243	NA
9	21872327	chr9:21872327:SG	A	C	3.38462e-05	1	457954	ADD	-0.454482	0.615139	0.545868	0.337232	NA
9	21761662	chr9:21761662:SG	C	A	0.000106998	1	457954	ADD	-0.245522	0.332329	0.545815	0.337211	NA
9	21726479	chr9:21726479:SG	A	T	6.55088e-06	1	457954	ADD	-1.13613	1.53818	0.545556	0.337111	NA
9	21728108	chr9:21728108:SG	G	A	6.55088e-06	1	457954	ADD	-1.13613	1.53818	0.545556	0.337111	NA
9	21558484	chr9:21558484:SG	T	A	0.000127742	1	457954	ADD	0.216548	0.2932	0.545481	0.337082	NA
9	21817407	chr9:21817407:SG	C	T	1.63772e-05	1	457954	ADD	-0.619779	0.839231	0.545396	0.337049	NA
9	21980602	chr9:21980602:SG	G	A	8.62532e-05	1	457954	ADD	-0.271306	0.367373	0.545387	0.337045	NA
9	22042682	chr9:22042682:IG	TCAGACCCAA	T	8.62532e-05	1	457954	ADD	-0.271306	0.367373	0.545387	0.337045	NA
9	22049006	chr9:22049006:SG	G	A	8.62532e-05	1	457954	ADD	-0.271306	0.367373	0.545387	0.337045	NA
9	22060085	chr9:22060085:SG	C	G	8.62532e-05	1	457954	ADD	-0.271306	0.367373	0.545387	0.337045	NA
9	21691936	chr9:21691936:SG	T	A	3.16626e-05	1	457954	ADD	0.47866	0.648162	0.545365	0.337037	NA
9	21756593	chr9:21756593:SG	G	A	3.16626e-05	1	457954	ADD	0.47866	0.648162	0.545365	0.337037	NA
9	21780726	chr9:21780726:SG	G	C	3.16626e-05	1	457954	ADD	0.47866	0.648162	0.545365	0.337037	NA
9	21836191	chr9:21836191:SG	G	A	3.16626e-05	1	457954	ADD	0.47866	0.648162	0.545365	0.337037	NA
9	22406655	chr9:22406655:SG	T	C	3.93053e-05	1	457954	ADD	-0.397959	0.53889	0.545351	0.337031	NA
9	22439585	chr9:22439585:SG	A	C	7.20596e-05	1	457954	ADD	0.277343	0.375633	0.545139	0.336949	NA
9	22104782	chr9:22104782:SG	A	G	3.60298e-05	1	457954	ADD	-0.394825	0.534782	0.545073	0.336923	NA
9	22213271	chr9:22213271:SG	G	C	0.000905113	1	457954	ADD	-0.0842236	0.114097	0.544903	0.336857	NA
9	22251009	chr9:22251009:SG	C	T	0.000680199	1	457954	ADD	-0.0951314	0.128906	0.544627	0.33675	NA
9	22142087	chr9:22142087:SG	G	A	2.18363e-05	1	457954	ADD	0.571998	0.775116	0.544573	0.336729	NA
9	22242062	chr9:22242062:SG	T	G	5.45906e-06	1	457954	ADD	-1.19148	1.61465	0.544523	0.33671	NA
9	22441901	chr9:22441901:SG	T	G	2.29281e-05	1	457954	ADD	-0.56812	0.769928	0.544478	0.336692	NA
9	21614791	chr9:21614791:SG	G	A	2.40199e-05	1	457954	ADD	-0.57942	0.785299	0.544398	0.336661	NA
9	22279877	chr9:22279877:SG	G	T	3.38462e-05	1	457954	ADD	0.425673	0.576931	0.544381	0.336655	NA
9	21916306	chr9:21916306:SG	C	T	7.31515e-05	1	457954	ADD	0.294069	0.398648	0.544153	0.336566	NA
9	21912366	chr9:21912366:SG	C	T	2.18363e-05	1	457954	ADD	-0.572788	0.776517	0.544111	0.33655	NA
9	21920522	chr9:21920522:IG	CCCAGATTTTA	C	2.18363e-05	1	457954	ADD	-0.585288	0.793491	0.544072	0.336534	NA
9	21619675	chr9:21619675:SG	C	T	0.00139097	1	457954	ADD	-0.067391	0.0913754	0.543932	0.33648	NA
9	22238333	chr9:22238333:IG	CCT	C	0.00012665	1	457954	ADD	0.217473	0.294877	0.543914	0.336473	NA
9	21511920	chr9:21511920:SG	G	A	0.000110273	1	457954	ADD	-0.234843	0.318482	0.543731	0.336402	NA
9	22155838	chr9:22155838:SG	T	C	2.94789e-05	1	457954	ADD	-0.473965	0.642783	0.543706	0.336392	NA
9	22184773	chr9:22184773:SG	T	C	2.94789e-05	1	457954	ADD	-0.473965	0.642783	0.543706	0.336392	NA
9	22187570	chr9:22187570:SG	C	T	2.94789e-05	1	457954	ADD	-0.473965	0.642783	0.543706	0.336392	NA
9	22196177	chr9:22196177:SG	C	T	2.94789e-05	1	457954	ADD	-0.473965	0.642783	0.543706	0.336392	NA
9	22196838	chr9:22196838:SG	C	G	2.94789e-05	1	457954	ADD	-0.473965	0.642783	0.543706	0.336392	NA
9	22396211	chr9:22396211:SG	G	A	6.00497e-05	1	457954	ADD	-0.316921	0.429843	0.543603	0.336352	NA
9	21856898	chr9:21856898:SG	A	G	6.11415e-05	1	457954	ADD	0.327513	0.444217	0.543584	0.336345	NA
9	22210184	chr9:22210184:IG	A	AT	8.51614e-05	1	457954	ADD	-0.269746	0.365871	0.543567	0.336338	NA
9	22492428	chr9:22492428:SG	T	A	6.4417e-05	1	457954	ADD	0.310228	0.420788	0.543546	0.33633	NA
9	21628686	chr9:21628686:SG	A	G	2.83871e-05	1	457954	ADD	0.441183	0.598465	0.543451	0.336293	NA
9	22015827	chr9:22015827:SG	G	A	3.71216e-05	1	457954	ADD	-0.395048	0.53589	0.543437	0.336288	NA
9	22361563	chr9:22361563:SG	C	T	0.000804666	1	457954	ADD	0.087948	0.119304	0.543427	0.336284	NA
9	22339881	chr9:22339881:SG	A	C	4.14889e-05	1	457954	ADD	-0.386312	0.524096	0.543319	0.336242	NA
9	22335723	chr9:22335723:SG	C	T	0.000127742	1	457954	ADD	0.220685	0.2994	0.543305	0.336237	NA
9	22076495	chr9:22076495:IG	TTTAATTTTAA	T	4.80398e-05	1	457954	ADD	0.377833	0.512654	0.543189	0.336192	NA
9	22284400	chr9:22284400:SG	C	A	2.29281e-05	1	457954	ADD	-0.563981	0.765224	0.543189	0.336192	NA
9	21555290	chr9:21555290:SG	T	C	5.45906e-06	1	457954	ADD	-1.13217	1.53625	0.543126	0.336167	NA
9	22414835	chr9:22414835:SG	G	A	9.38959e-05	1	457954	ADD	0.249959	0.339175	0.543113	0.336162	NA
9	21878630	chr9:21878630:SG	G	A	0.00255921	1	457954	ADD	0.0491822	0.0667382	0.543084	0.336151	NA
9	21811349	chr9:21811349:SG	T	C	0.00458889	1	457954	ADD	-0.0369534	0.0501446	0.543075	0.336147	NA
9	22294126	chr9:22294126:SG	T	G	6.87842e-05	1	457954	ADD	0.306616	0.416111	0.542967	0.336105	NA
9	21580990	chr9:21580990:SG	G	T	5.45906e-06	1	457954	ADD	-1.15857	1.57238	0.542914	0.336085	NA
9	22413796	chr9:22413796:SG	A	C	9.49877e-05	1	457954	ADD	-0.25609	0.347565	0.542895	0.336077	NA
9	21806422	chr9:21806422:SG	A	G	0.00123812	1	457954	ADD	0.071114	0.0965332	0.542696	0.336	NA
9	21637268	chr9:21637268:IG	C	CA	0.000125558	1	457954	ADD	0.228426	0.310139	0.54247	0.335912	NA
9	21959838	chr9:21959838:SG	T	A	0.000181241	1	457954	ADD	-0.194201	0.263702	0.542347	0.335864	NA
9	22220107	chr9:22220107:SG	A	C	3.93053e-05	1	457954	ADD	-0.440909	0.598761	0.542239	0.335822	NA
9	22089546	chr9:22089546:SG	T	A	2.07444e-05	1	457954	ADD	-0.586258	0.796175	0.542201	0.335807	NA
9	21772590	chr9:21772590:SG	A	T	1.7469e-05	1	457954	ADD	-0.616481	0.837254	0.542157	0.33579	NA
9	22457109	chr9:22457109:SG	G	A	0.144601	1	457954	ADD	-0.0070775	0.00961208	0.542156	0.33579	NA
9	22083440	chr9:22083440:IG	GAT	G	3.16626e-05	1	457954	ADD	0.481435	0.653901	0.542064	0.335754	NA
9	21989567	chr9:21989567:IG	CG	C	5.13152e-05	1	457954	ADD	-0.348706	0.473667	0.541967	0.335717	NA
9	21544443	chr9:21544443:SG	A	G	0.000146303	1	457954	ADD	0.198252	0.269302	0.541947	0.335709	NA
9	22221878	chr9:22221878:SG	G	A	3.60298e-05	1	457954	ADD	-0.39498	0.536597	0.54182	0.33566	NA
9	22316066	chr9:22316066:SG	T	C	0.000251117	1	457954	ADD	0.156432	0.212533	0.541749	0.335632	NA
9	21917667	chr9:21917667:SG	A	G	0.000411613	1	457954	ADD	0.124016	0.168503	0.541677	0.335604	NA
9	22468326	chr9:22468326:IG	TA	T	0.000172506	1	457954	ADD	0.193067	0.262329	0.541653	0.335595	NA
9	21529951	chr9:21529951:SG	C	T	3.38462e-05	1	457954	ADD	-0.460439	0.62563	0.541637	0.335588	NA
9	21844933	chr9:21844933:SG	G	A	1.96526e-05	1	457954	ADD	-0.593649	0.806666	0.541592	0.335571	NA
9	21917700	chr9:21917700:SG	A	G	5.2407e-05	1	457954	ADD	0.326862	0.444157	0.541573	0.335563	NA
9	21952454	chr9:21952454:SG	T	A	5.13152e-05	1	457954	ADD	0.310164	0.421591	0.541251	0.335438	NA
9	22348041	chr9:22348041:SG	G	A	5.56824e-05	1	457954	ADD	0.346126	0.470473	0.541252	0.335438	NA
9	22130766	chr9:22130766:SG	T	C	3.27544e-05	1	457954	ADD	-0.457965	0.622533	0.541178	0.33541	NA
9	21524978	chr9:21524978:IG	A	AT	3.93053e-05	1	457954	ADD	-0.44659	0.607173	0.540995	0.335338	NA
9	21751587	chr9:21751587:SG	A	G	0.000541539	1	457954	ADD	0.105036	0.142811	0.540949	0.335321	NA
9	22016319	chr9:22016319:SG	C	T	5.45906e-06	1	457954	ADD	1.1469	1.55947	0.540869	0.335289	NA
9	21691509	chr9:21691509:SG	A	G	4.47643e-05	1	457954	ADD	0.331097	0.450295	0.540651	0.335205	NA
9	21894035	chr9:21894035:SG	C	T	5.56824e-05	1	457954	ADD	-0.320551	0.435952	0.540651	0.335205	NA
9	22280518	chr9:22280518:SG	A	G	2.29281e-05	1	457954	ADD	0.554456	0.754114	0.540581	0.335178	NA
9	22080652	chr9:22080652:SG	G	A	0.00086144	1	457954	ADD	0.0845843	0.115045	0.540562	0.33517	NA
9	22218871	chr9:22218871:SG	A	G	2.83871e-05	1	457954	ADD	-0.456116	0.620456	0.540416	0.335113	NA
9	21585589	chr9:21585589:SG	C	T	4.14889e-05	1	457954	ADD	0.383779	0.522079	0.540369	0.335095	NA
9	21622842	chr9:21622842:SG	T	C	3.71216e-05	1	457954	ADD	0.41867	0.569645	0.540174	0.335019	NA
9	22005386	chr9:22005386:IG	CAG	C	5.45906e-06	1	457954	ADD	-1.16907	1.59092	0.539993	0.334949	NA
9	22221202	chr9:22221202:SG	C	A	3.93053e-05	1	457954	ADD	-0.398839	0.542776	0.539952	0.334933	NA
9	22230548	chr9:22230548:SG	G	A	2.72953e-05	1	457954	ADD	-0.463146	0.630344	0.539859	0.334897	NA
9	21706054	chr9:21706054:SG	A	G	4.69479e-05	1	457954	ADD	0.332503	0.452543	0.539849	0.334893	NA
9	22112237	chr9:22112237:IG	G	GT	4.69479e-05	1	457954	ADD	0.332503	0.452543	0.539849	0.334893	NA
9	22112239	chr9:22112239:SG	G	A	4.69479e-05	1	457954	ADD	0.332503	0.452543	0.539849	0.334893	NA
9	22112240	chr9:22112240:SG	T	A	4.69479e-05	1	457954	ADD	0.332503	0.452543	0.539849	0.334893	NA
9	22365269	chr9:22365269:SG	A	G	8.7345e-06	1	457954	ADD	1.08642	1.47865	0.539839	0.334889	NA
9	22135782	chr9:22135782:SG	C	T	2.72953e-05	1	457954	ADD	0.492741	0.670666	0.539791	0.33487	NA
9	22216381	chr9:22216381:SG	G	A	7.75187e-05	1	457954	ADD	0.2862	0.389648	0.539504	0.334758	NA
9	21865718	chr9:21865718:SG	C	G	2.51117e-05	1	457954	ADD	0.559175	0.761314	0.539471	0.334746	NA
9	22317149	chr9:22317149:SG	A	G	0.0300609	1	457954	ADD	-0.0145311	0.0197842	0.539459	0.334741	NA
9	21948939	chr9:21948939:SG	C	T	4.36725e-05	1	457954	ADD	0.349921	0.476426	0.539448	0.334737	NA
9	21739357	chr9:21739357:SG	A	G	2.18363e-05	1	457954	ADD	0.558384	0.760323	0.539349	0.334698	NA
9	22340377	chr9:22340377:SG	A	G	5.34988e-05	1	457954	ADD	-0.323453	0.440445	0.539311	0.334683	NA
9	22266136	chr9:22266136:SG	C	T	0.000314442	1	457954	ADD	0.137502	0.187239	0.539293	0.334676	NA
9	22394745	chr9:22394745:SG	A	C	2.72953e-05	1	457954	ADD	-0.455528	0.620331	0.53924	0.334655	NA
9	22093831	chr9:22093831:IG	A	AT	2.51246e-05	1	457718	ADD	-0.407113	0.554451	0.539143	0.334618	NA
9	22350148	chr9:22350148:SG	A	C	0.022794	1	457839	ADD	-0.0160897	0.021913	0.539133	0.334614	NA
9	21599221	chr9:21599221:SG	C	T	0.0679697	1	457954	ADD	-0.00989025	0.0134704	0.539083	0.334594	NA
9	22335272	chr9:22335272:SG	C	T	2.18363e-05	1	457954	ADD	0.563708	0.767781	0.539055	0.334584	NA
9	21663059	chr9:21663059:SG	C	T	0.00124139	1	457954	ADD	0.0712639	0.0970841	0.538819	0.334491	NA
9	22301085	chr9:22301085:SG	C	G	0.000124467	1	457954	ADD	-0.216013	0.294393	0.538403	0.33433	NA
9	21659358	chr9:21659358:SG	T	A	0.000239107	1	457954	ADD	0.161043	0.219477	0.5384	0.334329	NA
9	21757336	chr9:21757336:SG	C	T	6.66006e-05	1	457954	ADD	0.294344	0.401163	0.538357	0.334312	NA
9	21577848	chr9:21577848:SG	T	G	3.05708e-05	1	457954	ADD	-0.450092	0.613459	0.538308	0.334293	NA
9	21862293	chr9:21862293:SG	C	T	1.85608e-05	1	457954	ADD	0.707292	0.964239	0.538057	0.334195	NA
9	22444188	chr9:22444188:SG	A	G	0.000276229	1	457954	ADD	0.149019	0.203164	0.538009	0.334176	NA
9	22203542	chr9:22203542:SG	T	C	0.000121191	1	457954	ADD	-0.221867	0.302508	0.537914	0.334139	NA
9	22354632	chr9:22354632:SG	G	A	4.69479e-05	1	457954	ADD	-0.349849	0.477054	0.537807	0.334097	NA
9	21759907	chr9:21759907:SG	T	G	6.55088e-06	1	457954	ADD	-1.18932	1.62178	0.53779	0.334091	NA
9	22083472	chr9:22083472:SG	T	C	5.45906e-06	1	457954	ADD	1.13102	1.54243	0.537689	0.334051	NA
9	22370908	chr9:22370908:SG	C	T	4.14889e-05	1	457954	ADD	0.381409	0.520179	0.537623	0.334026	NA
9	22316024	chr9:22316024:SG	C	A	4.14889e-05	1	457954	ADD	-0.389975	0.531944	0.537454	0.33396	NA
9	21669997	chr9:21669997:SG	C	T	1.7469e-05	1	457954	ADD	-0.613122	0.836332	0.537448	0.333957	NA
9	21617828	chr9:21617828:SG	G	A	0.000148487	1	457954	ADD	-0.208557	0.284529	0.537276	0.33389	NA
9	22179297	chr9:22179297:SG	T	A	0.000117916	1	457954	ADD	-0.223911	0.30551	0.537152	0.333842	NA
9	22377402	chr9:22377402:SG	T	C	2.62035e-05	1	457954	ADD	0.478504	0.652908	0.537114	0.333827	NA
9	22296989	chr9:22296989:IG	G	GTCTT	0.00013866	1	457954	ADD	0.209857	0.286374	0.53701	0.333787	NA
9	22006702	chr9:22006702:SG	A	G	0.00267057	1	457954	ADD	0.0476814	0.0650673	0.536998	0.333782	NA
9	22376997	chr9:22376997:SG	A	G	8.1886e-05	1	457954	ADD	0.285388	0.389483	0.5369	0.333744	NA
9	22485938	chr9:22485938:IG	TAAC	T	8.29778e-05	1	457954	ADD	-0.288082	0.393213	0.536754	0.333687	NA
9	21785054	chr9:21785054:SG	C	T	2.18363e-05	1	457954	ADD	0.484447	0.661252	0.536732	0.333679	NA
9	21522586	chr9:21522586:SG	G	A	0.000224913	1	457954	ADD	-0.169449	0.231294	0.536719	0.333673	NA
9	21555155	chr9:21555155:SG	C	A	4.69479e-05	1	457954	ADD	-0.379646	0.51823	0.536676	0.333656	NA
9	22195800	chr9:22195800:SG	C	T	3.27544e-05	1	457954	ADD	0.389781	0.532065	0.536675	0.333656	NA
9	21632094	chr9:21632094:IG	C	CA	0.00252645	1	457954	ADD	-0.0498214	0.0680124	0.536606	0.333629	NA
9	21613641	chr9:21613641:SG	T	C	2.51117e-05	1	457954	ADD	-0.469666	0.641162	0.53659	0.333623	NA
9	22154020	chr9:22154020:SG	C	T	2.83871e-05	1	457954	ADD	0.471152	0.643278	0.536443	0.333566	NA
9	21541905	chr9:21541905:SG	T	G	0.000113549	1	457954	ADD	-0.225406	0.307793	0.536305	0.333512	NA
9	22266109	chr9:22266109:SG	A	G	3.4938e-05	1	457954	ADD	0.417554	0.570179	0.536293	0.333507	NA
9	21953054	chr9:21953054:SG	A	G	2.07444e-05	1	457954	ADD	0.483689	0.660555	0.536186	0.333465	NA
9	22178011	chr9:22178011:SG	C	T	3.27544e-05	1	457954	ADD	-0.454106	0.620157	0.536182	0.333464	NA
9	22101758	chr9:22101758:SG	A	G	0.000127742	1	457954	ADD	-0.214481	0.292945	0.536054	0.333414	NA
9	21916373	chr9:21916373:IG	GC	G	2.62035e-05	1	457954	ADD	0.486472	0.66445	0.536033	0.333406	NA
9	21541782	chr9:21541782:IG	T	TGTGGTGGG	4.91491e-05	1	457791	ADD	0.349496	0.477376	0.535997	0.333392	NA
9	22334568	chr9:22334568:SG	G	A	0.000129926	1	457954	ADD	-0.216598	0.295852	0.53599	0.333389	NA
9	21935872	chr9:21935872:SG	C	G	3.16626e-05	1	457954	ADD	0.434595	0.593661	0.53591	0.333358	NA
9	21621458	chr9:21621458:SG	C	T	2.51117e-05	1	457954	ADD	-0.565128	0.772011	0.535854	0.333336	NA
9	21538868	chr9:21538868:SG	A	G	2.18363e-05	1	457954	ADD	-0.572232	0.781746	0.535812	0.333319	NA
9	21791676	chr9:21791676:SG	A	G	9.60795e-05	1	457954	ADD	0.258159	0.352703	0.535743	0.333293	NA
9	21866382	chr9:21866382:SG	G	A	2.94789e-05	1	457954	ADD	0.426995	0.58338	0.535726	0.333286	NA
9	22351319	chr9:22351319:SG	G	A	0.000181588	1	457079	ADD	-0.173167	0.2366	0.535672	0.333265	NA
9	21705859	chr9:21705859:SG	C	T	1.31018e-05	1	457954	ADD	0.720743	0.984845	0.535581	0.33323	NA
9	22206431	chr9:22206431:SG	G	A	5.13152e-05	1	457954	ADD	-0.383103	0.523575	0.535395	0.333157	NA
9	22454993	chr9:22454993:SG	T	G	2.51117e-05	1	457954	ADD	-0.463228	0.633103	0.535353	0.333141	NA
9	21684593	chr9:21684593:SG	T	C	0.000211812	1	457954	ADD	-0.169337	0.231439	0.535338	0.333135	NA
9	21778212	chr9:21778212:SG	G	A	2.94789e-05	1	457954	ADD	-0.45488	0.621717	0.535312	0.333125	NA
9	21647409	chr9:21647409:SG	A	C	0.00326124	1	457954	ADD	0.0434339	0.0593753	0.535114	0.333047	NA
9	22482706	chr9:22482706:SG	T	C	0.00103504	1	457954	ADD	-0.0776302	0.106129	0.535047	0.333021	NA
9	22432493	chr9:22432493:SG	T	C	5.45906e-06	1	457954	ADD	-1.1866	1.62243	0.534904	0.332965	NA
9	22152886	chr9:22152886:SG	G	A	4.36725e-05	1	457954	ADD	-0.350522	0.47927	0.534895	0.332962	NA
9	21621158	chr9:21621158:SG	C	G	2.29281e-05	1	457954	ADD	-0.482289	0.659531	0.534744	0.332903	NA
9	21633229	chr9:21633229:SG	C	T	2.29281e-05	1	457954	ADD	-0.482289	0.659531	0.534744	0.332903	NA
9	22080569	chr9:22080569:SG	A	G	1.63772e-05	1	457954	ADD	0.709163	0.969796	0.534726	0.332896	NA
9	22179034	chr9:22179034:SG	C	T	0.00281251	1	457954	ADD	-0.046661	0.0638124	0.534684	0.33288	NA
9	22065932	chr9:22065932:SG	G	A	2.18363e-05	1	457954	ADD	-0.559903	0.765717	0.534675	0.332876	NA
9	21555770	chr9:21555770:SG	T	C	1.96526e-05	1	457954	ADD	0.568784	0.777873	0.534659	0.33287	NA
9	22329703	chr9:22329703:SG	A	G	0.000828686	1	457954	ADD	0.0866282	0.118481	0.534589	0.332842	NA
9	22496203	chr9:22496203:SG	G	A	0.398364	1	457954	ADD	-0.00506452	0.0069268	0.534577	0.332838	NA
9	21544660	chr9:21544660:IG	C	CT	3.82134e-05	1	457954	ADD	0.381079	0.521301	0.534381	0.332761	NA
9	21713738	chr9:21713738:SG	C	A	0.000218363	1	457952	ADD	-0.167571	0.229234	0.534367	0.332756	NA
9	21675628	chr9:21675628:SG	C	T	0.000492408	1	457954	ADD	0.111322	0.152319	0.534132	0.332664	NA
9	21778211	chr9:21778211:SG	G	T	4.80398e-05	1	457954	ADD	0.351946	0.481668	0.533895	0.332572	NA
9	21948839	chr9:21948839:IG	A	AT	5.56824e-05	1	457954	ADD	0.326197	0.446482	0.533767	0.332521	NA
9	22355666	chr9:22355666:SG	T	C	0.00104486	1	457954	ADD	-0.0759405	0.103946	0.533736	0.332509	NA
9	21960072	chr9:21960072:SG	C	T	0.000286055	1	457954	ADD	0.153333	0.209881	0.533731	0.332507	NA
9	21824619	chr9:21824619:SG	C	T	4.03971e-05	1	457954	ADD	-0.391601	0.536166	0.533444	0.332395	NA
9	21718733	chr9:21718733:SG	A	C	3.60298e-05	1	457954	ADD	0.417194	0.571235	0.533391	0.332375	NA
9	21667865	chr9:21667865:SG	C	G	0.171486	1	457954	ADD	-0.00728375	0.00997635	0.533048	0.332241	NA
9	22287368	chr9:22287368:IG	G	GT	0.00211812	1	457954	ADD	-0.0534853	0.0732584	0.533032	0.332234	NA
9	22328633	chr9:22328633:SG	T	A	3.16626e-05	1	457954	ADD	-0.422893	0.57924	0.53302	0.33223	NA
9	22371747	chr9:22371747:SG	C	G	7.20596e-05	1	457954	ADD	0.288237	0.3948	0.53302	0.33223	NA
9	22232008	chr9:22232008:IG	CAT	C	3.38462e-05	1	457954	ADD	0.422102	0.578169	0.532998	0.332221	NA
9	22395350	chr9:22395350:SG	G	A	6.00497e-05	1	457954	ADD	-0.342618	0.469303	0.532982	0.332215	NA
9	22349087	chr9:22349087:SG	T	G	8.29808e-05	1	457937	ADD	0.295164	0.404379	0.532781	0.332136	NA
9	21710718	chr9:21710718:SG	G	A	6.55088e-06	1	457954	ADD	-1.11408	1.52632	0.532775	0.332134	NA
9	22488093	chr9:22488093:SG	T	A	2.62035e-05	1	457954	ADD	0.478651	0.655812	0.532697	0.332103	NA
9	21810446	chr9:21810446:SG	C	T	0.000537172	1	457954	ADD	0.105638	0.14474	0.532678	0.332096	NA
9	21801148	chr9:21801148:SG	C	T	4.91316e-05	1	457954	ADD	-0.346168	0.474368	0.532529	0.332038	NA
9	22148696	chr9:22148696:SG	C	T	2.51117e-05	1	457954	ADD	-0.464168	0.63607	0.532527	0.332037	NA
9	22073414	chr9:22073414:SG	A	G	0.000129926	1	457954	ADD	0.227777	0.312161	0.532432	0.332	NA
9	21931311	chr9:21931311:SG	C	T	5.02234e-05	1	457954	ADD	-0.341877	0.468621	0.532225	0.331919	NA
9	22096972	chr9:22096972:SG	G	A	2.18363e-05	1	457954	ADD	0.559606	0.767144	0.532122	0.331879	NA
9	22492048	chr9:22492048:SG	A	G	5.45906e-06	1	457954	ADD	1.09556	1.50192	0.532084	0.331864	NA
9	21806465	chr9:21806465:IG	CT	C	2.29281e-05	1	457954	ADD	0.57455	0.787683	0.53205	0.331851	NA
9	21776126	chr9:21776126:SG	T	C	3.05708e-05	1	457954	ADD	0.469336	0.643568	0.531837	0.331767	NA
9	22063806	chr9:22063806:SG	G	A	2.18363e-05	1	457954	ADD	-0.574198	0.787358	0.531837	0.331767	NA
9	22335270	chr9:22335270:SG	A	G	4.03971e-05	1	457954	ADD	0.380452	0.521722	0.531767	0.33174	NA
9	22381234	chr9:22381234:SG	C	G	2.51117e-05	1	457954	ADD	-0.558682	0.766144	0.531751	0.331734	NA
9	21951747	chr9:21951747:SG	G	A	8.29778e-05	1	457954	ADD	0.272145	0.37321	0.531735	0.331728	NA
9	21538332	chr9:21538332:IG	TG	T	9.82664e-05	1	457939	ADD	0.231718	0.317778	0.53171	0.331718	NA
9	21575187	chr9:21575187:SG	C	T	3.93053e-05	1	457954	ADD	-0.442346	0.606703	0.531586	0.331669	NA
9	21564454	chr9:21564454:SG	A	G	3.38462e-05	1	457954	ADD	-0.446626	0.61259	0.531556	0.331658	NA
9	22321637	chr9:22321637:SG	T	C	8.07941e-05	1	457954	ADD	-0.294151	0.403472	0.531514	0.331641	NA
9	21793811	chr9:21793811:SG	A	G	0.000278412	1	457954	ADD	-0.144685	0.198472	0.53143	0.331608	NA
9	21833232	chr9:21833232:SG	C	G	2.18363e-05	1	457954	ADD	0.551301	0.756256	0.531423	0.331606	NA
9	22482426	chr9:22482426:SG	A	C	0.0127469	1	457954	ADD	-0.0220698	0.0302765	0.531357	0.33158	NA
9	21530740	chr9:21530740:SG	G	A	5.45906e-06	1	457954	ADD	-1.1303	1.55077	0.531241	0.331534	NA
9	22335221	chr9:22335221:SG	T	G	0.000872358	1	457954	ADD	0.083854	0.115048	0.531238	0.331533	NA
9	22337965	chr9:22337965:SG	A	G	0.000146303	1	457954	ADD	0.207903	0.285287	0.531076	0.33147	NA
9	22496520	chr9:22496520:SG	T	C	1.96634e-05	1	457704	ADD	-0.470558	0.645768	0.530974	0.33143	NA
9	22433180	chr9:22433180:SG	T	C	5.45906e-06	1	457954	ADD	-1.14069	1.56546	0.530951	0.331421	NA
9	21800061	chr9:21800061:IG	CA	C	7.64269e-05	1	457954	ADD	-0.273733	0.375669	0.530939	0.331416	NA
9	22141366	chr9:22141366:SG	A	G	0.000206353	1	457954	ADD	0.166932	0.229103	0.530905	0.331403	NA
9	21995155	chr9:21995155:SG	G	A	7.20596e-05	1	457954	ADD	0.28876	0.396319	0.530867	0.331388	NA
9	22389604	chr9:22389604:SG	G	A	0.000213995	1	457954	ADD	0.167044	0.22931	0.530661	0.331307	NA
9	22423846	chr9:22423846:SG	T	C	8.95286e-05	1	457954	ADD	-0.257594	0.353633	0.530598	0.331283	NA
9	21927333	chr9:21927333:SG	A	G	3.93053e-05	1	457954	ADD	-0.387183	0.531558	0.530555	0.331266	NA
9	21960636	chr9:21960636:SG	T	C	0.000122283	1	457954	ADD	0.220308	0.3025	0.530406	0.331208	NA
9	21814056	chr9:21814056:SG	A	G	2.29281e-05	1	457954	ADD	0.55432	0.761186	0.530322	0.331175	NA
9	21820092	chr9:21820092:SG	T	C	0.000128834	1	457954	ADD	-0.212189	0.291413	0.530186	0.331122	NA
9	22165982	chr9:22165982:SG	T	C	7.75187e-05	1	457954	ADD	0.28472	0.391148	0.529849	0.33099	NA
9	21784808	chr9:21784808:IG	AG	A	2.72953e-05	1	457954	ADD	0.477929	0.656659	0.529719	0.330939	NA
9	21635100	chr9:21635100:SG	G	A	5.45906e-06	1	457954	ADD	-1.14555	1.57397	0.529708	0.330935	NA
9	22419394	chr9:22419394:IG	ATTC	A	0.000669281	1	457954	ADD	0.0949482	0.13047	0.529603	0.330893	NA
9	22094525	chr9:22094525:SG	T	C	6.00913e-05	1	457637	ADD	-0.315551	0.433624	0.529554	0.330874	NA
9	21502786	chr9:21502786:SG	C	T	8.29778e-05	1	457954	ADD	-0.256339	0.352268	0.52952	0.330861	NA
9	21978724	chr9:21978724:IG	C	CGGTA	6.22333e-05	1	457954	ADD	-0.334944	0.460294	0.529509	0.330857	NA
9	22286310	chr9:22286310:SG	T	A	0.0298764	1	457954	ADD	-0.0144385	0.0198449	0.52935	0.330795	NA
9	22286954	chr9:22286954:SG	A	G	3.71216e-05	1	457954	ADD	0.383273	0.52679	0.52935	0.330794	NA
9	22185981	chr9:22185981:SG	C	T	1.52854e-05	1	457954	ADD	0.708767	0.974201	0.52931	0.330779	NA
9	21697261	chr9:21697261:SG	G	A	2.07444e-05	1	457954	ADD	-0.574682	0.789923	0.52928	0.330767	NA
9	21539434	chr9:21539434:SG	T	C	0.000135385	1	457954	ADD	-0.204864	0.281606	0.529235	0.33075	NA
9	22178063	chr9:22178063:SG	A	C	7.64269e-06	1	457954	ADD	1.07877	1.48303	0.529128	0.330707	NA
9	22193036	chr9:22193036:SG	G	C	7.64269e-06	1	457954	ADD	1.07877	1.48303	0.529128	0.330707	NA
9	22148302	chr9:22148302:SG	T	C	3.27544e-05	1	457954	ADD	-0.447652	0.61541	0.529116	0.330703	NA
9	22010552	chr9:22010552:SG	C	T	3.93053e-05	1	457954	ADD	0.411049	0.565097	0.529105	0.330699	NA
9	21853199	chr9:21853199:SG	A	G	0.00011464	1	457954	ADD	-0.215628	0.296464	0.529012	0.330662	NA
9	21967899	chr9:21967899:SG	G	T	2.40199e-05	1	457954	ADD	-0.566568	0.779065	0.52888	0.33061	NA
9	22157953	chr9:22157953:SG	G	A	2.18363e-05	1	457954	ADD	-0.567187	0.779941	0.528846	0.330597	NA
9	21849842	chr9:21849842:SG	A	G	0.000282779	1	457954	ADD	0.145935	0.200702	0.528713	0.330545	NA
9	21852419	chr9:21852419:SG	A	G	0.000282779	1	457954	ADD	0.145935	0.200702	0.528713	0.330545	NA
9	21853941	chr9:21853941:SG	T	C	0.000282779	1	457954	ADD	0.145935	0.200702	0.528713	0.330545	NA
9	21821733	chr9:21821733:SG	C	T	3.16626e-05	1	457954	ADD	-0.461592	0.634852	0.528654	0.330522	NA
9	21663590	chr9:21663590:SG	A	G	3.4938e-05	1	457954	ADD	0.417677	0.574459	0.528644	0.330518	NA
9	22125741	chr9:22125741:SG	G	T	2.94789e-05	1	457954	ADD	0.425119	0.584728	0.528581	0.330494	NA
9	22364993	chr9:22364993:SG	C	A	2.62035e-05	1	457954	ADD	0.472499	0.64995	0.528496	0.33046	NA
9	22225603	chr9:22225603:IG	GC	G	2.72953e-05	1	457954	ADD	-0.4556	0.626876	0.528209	0.330348	NA
9	21800141	chr9:21800141:SG	C	A	3.71216e-05	1	457954	ADD	0.387699	0.533489	0.528125	0.330315	NA
9	22033422	chr9:22033422:SG	C	A	2.18363e-05	1	457954	ADD	-0.580206	0.798471	0.528015	0.330272	NA
9	21887902	chr9:21887902:SG	G	T	2.83871e-05	1	457954	ADD	0.42043	0.578603	0.52799	0.330262	NA
9	21969331	chr9:21969331:SG	T	G	0.000134293	1	457954	ADD	-0.206121	0.28368	0.527945	0.330244	NA
9	22412261	chr9:22412261:IG	TA	T	8.1886e-05	1	457954	ADD	-0.258609	0.355922	0.527931	0.330239	NA
9	22412266	chr9:22412266:SG	A	T	8.1886e-05	1	457954	ADD	-0.258609	0.355922	0.527931	0.330239	NA
9	21745510	chr9:21745510:SG	T	A	2.72953e-05	1	457954	ADD	-0.454307	0.625402	0.527693	0.330145	NA
9	22409870	chr9:22409870:SG	C	T	6.66006e-05	1	457954	ADD	0.318925	0.43906	0.527631	0.330121	NA
9	21659462	chr9:21659462:SG	C	T	0.000556824	1	457954	ADD	0.104657	0.1441	0.527486	0.330064	NA
9	22497057	chr9:22497057:SG	T	A	5.14257e-05	1	379188	ADD	0.270334	0.372236	0.527432	0.330043	NA
9	21830311	chr9:21830311:SG	A	G	0.00011464	1	457954	ADD	-0.209537	0.288522	0.527428	0.330042	NA
9	22436923	chr9:22436923:SG	A	G	2.40199e-05	1	457954	ADD	0.477809	0.657922	0.527424	0.33004	NA
9	22197293	chr9:22197293:SG	A	G	1.63772e-05	1	457954	ADD	-0.589925	0.812313	0.527409	0.330034	NA
9	21967793	chr9:21967793:SG	T	C	4.14889e-05	1	457954	ADD	-0.387218	0.533304	0.527182	0.329945	NA
9	21509100	chr9:21509100:SG	A	G	3.16626e-05	1	457954	ADD	0.414839	0.571371	0.527136	0.329927	NA
9	22093372	chr9:22093372:SG	C	A	2.07444e-05	1	457954	ADD	0.554764	0.76417	0.527031	0.329886	NA
9	21960155	chr9:21960155:SG	G	A	3.16626e-05	1	457954	ADD	0.471487	0.649498	0.526968	0.329861	NA
9	22158990	chr9:22158990:SG	C	T	2.40199e-05	1	457954	ADD	-0.564279	0.777327	0.526964	0.32986	NA
9	21996987	chr9:21996987:SG	C	T	0.000163772	1	457954	ADD	0.20436	0.281542	0.526872	0.329824	NA
9	21503492	chr9:21503492:SG	C	T	9.28041e-05	1	457954	ADD	-0.243986	0.336134	0.52687	0.329823	NA
9	22082579	chr9:22082579:SG	T	A	2.18363e-05	1	457954	ADD	0.565811	0.779518	0.526853	0.329817	NA
9	21657882	chr9:21657882:SG	T	C	3.60298e-05	1	457954	ADD	-0.394614	0.543686	0.526802	0.329796	NA
9	21831457	chr9:21831457:SG	G	A	0.000278412	1	457954	ADD	0.145355	0.20028	0.526724	0.329766	NA
9	22338658	chr9:22338658:SG	T	C	0.000805758	1	457954	ADD	0.0865178	0.119234	0.526511	0.329682	NA
9	22152359	chr9:22152359:SG	C	T	4.47643e-05	1	457954	ADD	0.378591	0.521797	0.526426	0.329649	NA
9	22220216	chr9:22220216:SG	G	T	2.51117e-05	1	457954	ADD	-0.455643	0.628188	0.526101	0.329522	NA
9	21703673	chr9:21703673:IG	AT	A	2.40199e-05	1	457954	ADD	-0.562389	0.775374	0.526078	0.329513	NA
9	21959361	chr9:21959361:SG	G	T	5.34988e-05	1	457954	ADD	-0.348329	0.480263	0.526042	0.329499	NA
9	21724313	chr9:21724313:SG	A	G	2.62035e-05	1	457954	ADD	-0.556163	0.766827	0.526029	0.329494	NA
9	21786490	chr9:21786490:SG	C	T	2.62035e-05	1	457954	ADD	-0.556163	0.766827	0.526029	0.329494	NA
9	22033280	chr9:22033280:SG	C	T	3.4938e-05	1	457954	ADD	0.416362	0.574151	0.525884	0.329437	NA
9	21634387	chr9:21634387:IG	CATTG	C	2.51117e-05	1	457954	ADD	0.483319	0.666486	0.525878	0.329434	NA
9	21957210	chr9:21957210:IG.0	AACATCTTTATTCCAC	A	2.18363e-05	1	457954	ADD	-0.466517	0.643318	0.525877	0.329434	NA
9	21652263	chr9:21652263:IG	A	AT	5.78662e-05	1	457953	ADD	-0.314468	0.433725	0.525684	0.329358	NA
9	21644876	chr9:21644876:SG	T	C	7.75187e-05	1	457954	ADD	-0.257088	0.354638	0.525526	0.329296	NA
9	22434454	chr9:22434454:SG	A	G	3.71216e-05	1	457954	ADD	-0.442457	0.610418	0.525396	0.329245	NA
9	21745645	chr9:21745645:SG	C	T	9.17123e-05	1	457954	ADD	0.23879	0.329443	0.525379	0.329238	NA
9	22146708	chr9:22146708:SG	C	A	5.2407e-05	1	457954	ADD	-0.347231	0.479094	0.525284	0.329201	NA
9	22299394	chr9:22299394:SG	C	T	4.80398e-05	1	457954	ADD	0.343256	0.473652	0.525193	0.329165	NA
9	21506265	chr9:21506265:SG	C	T	6.33251e-05	1	457954	ADD	-0.296151	0.408655	0.525186	0.329163	NA
9	22221809	chr9:22221809:SG	A	T	2.51117e-05	1	457954	ADD	-0.552154	0.76191	0.525185	0.329162	NA
9	22350482	chr9:22350482:SG	C	T	9.0752e-05	1	446271	ADD	-0.221117	0.305119	0.525177	0.329159	NA
9	22126858	chr9:22126858:SG	A	C	2.83871e-05	1	457954	ADD	-0.465287	0.642056	0.525164	0.329154	NA
9	22491609	chr9:22491609:SG	G	T	5.45906e-06	1	457954	ADD	-1.23725	1.70731	0.525161	0.329153	NA
9	22345074	chr9:22345074:SG	C	G	2.18363e-05	1	457954	ADD	0.555872	0.767168	0.525012	0.329094	NA
9	22349294	chr9:22349294:SG	C	T	0.00651796	1	443697	ADD	0.0267527	0.0369231	0.524977	0.329081	NA
9	21932392	chr9:21932392:SG	A	G	9.06205e-05	1	457954	ADD	0.247184	0.341156	0.52497	0.329078	NA
9	21930044	chr9:21930044:SG	C	G	5.34988e-05	1	457954	ADD	0.320399	0.442228	0.524916	0.329057	NA
9	22049002	chr9:22049002:SG	A	G	5.45906e-05	1	457954	ADD	-0.342745	0.473097	0.524859	0.329035	NA
9	22269220	chr9:22269220:IG	GTCTT	G	1.20099e-05	1	457954	ADD	0.734192	1.01352	0.524749	0.328991	NA
9	22074160	chr9:22074160:SG	G	A	3.71216e-05	1	457954	ADD	0.35427	0.489087	0.524682	0.328965	NA
9	21988579	chr9:21988579:SG	A	G	0.000113549	1	457954	ADD	0.226705	0.312982	0.524669	0.32896	NA
9	21903532	chr9:21903532:SG	C	A	2.29281e-05	1	457954	ADD	-0.571675	0.789263	0.524633	0.328945	NA
9	21662993	chr9:21662993:SG	T	G	3.93053e-05	1	457954	ADD	-0.386828	0.534097	0.524561	0.328917	NA
9	22477671	chr9:22477671:SG	C	T	3.27544e-05	1	457954	ADD	-0.442592	0.611112	0.524524	0.328903	NA
9	22224950	chr9:22224950:SG	G	A	2.62035e-05	1	457954	ADD	-0.458749	0.633501	0.524391	0.328851	NA
9	21786858	chr9:21786858:SG	T	C	0.000115732	1	457954	ADD	0.218443	0.301673	0.52433	0.328827	NA
9	21743729	chr9:21743729:SG	A	G	5.34988e-05	1	457954	ADD	0.342338	0.472774	0.524328	0.328826	NA
9	21664229	chr9:21664229:IG	G	GA	9.82631e-06	1	457954	ADD	-1.09816	1.51662	0.524301	0.328815	NA
9	21924986	chr9:21924986:SG	C	G	8.40696e-05	1	457954	ADD	-0.269526	0.372235	0.524283	0.328808	NA
9	21929611	chr9:21929611:SG	A	T	8.40696e-05	1	457954	ADD	-0.269526	0.372235	0.524283	0.328808	NA
9	21665140	chr9:21665140:SG	T	C	6.55088e-06	1	457954	ADD	-1.09473	1.51192	0.524274	0.328805	NA
9	21660448	chr9:21660448:SG	A	T	5.45906e-06	1	457954	ADD	1.09624	1.51422	0.524116	0.328743	NA
9	22078376	chr9:22078376:SG	C	T	0.000124467	1	457954	ADD	-0.221399	0.305831	0.524072	0.328725	NA
9	22146678	chr9:22146678:SG	T	G	2.29281e-05	1	457954	ADD	0.485496	0.670703	0.523976	0.328688	NA
9	22380212	chr9:22380212:SG	C	T	6.87842e-05	1	457954	ADD	-0.302173	0.417514	0.523804	0.32862	NA
9	22385334	chr9:22385334:SG	A	G	6.87842e-05	1	457954	ADD	-0.302173	0.417514	0.523804	0.32862	NA
9	22019101	chr9:22019101:SG	T	C	0.000101539	1	457954	ADD	-0.236686	0.327037	0.523784	0.328612	NA
9	22324150	chr9:22324150:SG	A	G	3.27544e-05	1	457954	ADD	-0.450805	0.622947	0.523692	0.328576	NA
9	22095606	chr9:22095606:SG	G	A	2.94789e-05	1	457954	ADD	0.469689	0.649045	0.523686	0.328574	NA
9	22483855	chr9:22483855:SG	C	T	2.40199e-05	1	457954	ADD	-0.459611	0.635168	0.523606	0.328542	NA
9	22092789	chr9:22092789:IG	A	AT	4.80398e-05	1	457954	ADD	-0.351722	0.486087	0.523566	0.328527	NA
9	21511726	chr9:21511726:IG	G	GC	6.33251e-05	1	457954	ADD	0.336977	0.465713	0.523557	0.328523	NA
9	22445318	chr9:22445318:IG	CAATT	C	2.94789e-05	1	457954	ADD	-0.456115	0.630365	0.523557	0.328523	NA
9	22103305	chr9:22103305:SG	G	A	0.00115514	1	457954	ADD	-0.0727229	0.100506	0.52355	0.328521	NA
9	22461582	chr9:22461582:SG	T	C	3.93053e-05	1	457954	ADD	-0.387013	0.534925	0.523438	0.328476	NA
9	22495986	chr9:22495986:SG	G	A	3.93053e-05	1	457954	ADD	-0.387013	0.534925	0.523438	0.328476	NA
9	21583616	chr9:21583616:SG	A	C	0.000602681	1	457954	ADD	0.0974525	0.134711	0.523336	0.328436	NA
9	21784196	chr9:21784196:SG	C	T	2.40199e-05	1	457954	ADD	0.472666	0.653452	0.523216	0.328389	NA
9	21717762	chr9:21717762:SG	A	T	0.00043345	1	457954	ADD	-0.120511	0.16665	0.522928	0.328276	NA
9	21608310	chr9:21608310:SG	T	G	4.69479e-05	1	457954	ADD	0.372715	0.515505	0.522743	0.328203	NA
9	22152834	chr9:22152834:SG	C	T	3.4938e-05	1	457954	ADD	0.415855	0.575206	0.522682	0.328179	NA
9	22376170	chr9:22376170:SG	C	T	2.72953e-05	1	457954	ADD	-0.451438	0.624461	0.522619	0.328155	NA
9	22423844	chr9:22423844:SG	A	G	3.27544e-05	1	457954	ADD	-0.400591	0.554198	0.522482	0.328101	NA
9	22007362	chr9:22007362:IG	A	AAAAT	2.94789e-05	1	457954	ADD	0.47718	0.660219	0.522382	0.328062	NA
9	21948151	chr9:21948151:IG	GA	G	2.18363e-05	1	457954	ADD	-0.563747	0.779995	0.522378	0.32806	NA
9	21505247	chr9:21505247:SG	C	G	4.58561e-05	1	457954	ADD	0.374046	0.517539	0.522353	0.32805	NA
9	22114947	chr9:22114947:SG	C	T	1.31018e-05	1	457954	ADD	-0.628538	0.8697	0.522305	0.328031	NA
9	22262521	chr9:22262521:SG	T	C	4.69479e-05	1	457954	ADD	0.340817	0.471615	0.522235	0.328004	NA
9	22378141	chr9:22378141:SG	A	G	4.69479e-05	1	457954	ADD	0.340817	0.471615	0.522235	0.328004	NA
9	21998115	chr9:21998115:SG	C	G	2.51117e-05	1	457954	ADD	0.490931	0.679354	0.522214	0.327996	NA
9	22038616	chr9:22038616:SG	G	A	0.00019871	1	457954	ADD	-0.18707	0.258884	0.522151	0.327971	NA
9	21528029	chr9:21528029:IG	TGC	T	2.51117e-05	1	457954	ADD	0.471907	0.653087	0.522121	0.327959	NA
9	21669724	chr9:21669724:SG	C	T	0.000669281	1	457954	ADD	0.0952079	0.131762	0.522117	0.327957	NA
9	21543921	chr9:21543921:SG	A	C	2.29281e-05	1	457954	ADD	0.549817	0.761195	0.521729	0.327805	NA
9	21897662	chr9:21897662:SG	T	A	9.71713e-05	1	457954	ADD	0.237046	0.328199	0.521664	0.32778	NA
9	22455131	chr9:22455131:SG	G	A	4.58561e-05	1	457954	ADD	-0.349903	0.484553	0.52145	0.327695	NA
9	22250863	chr9:22250863:SG	T	A	8.7345e-06	1	457954	ADD	-1.10599	1.53165	0.521408	0.327679	NA
9	22182566	chr9:22182566:SG	G	T	3.27544e-05	1	457954	ADD	0.470222	0.651218	0.521377	0.327667	NA
9	22093305	chr9:22093305:SG	G	A	2.35129e-05	1	446563	ADD	0.487555	0.675301	0.521258	0.32762	NA
9	21598622	chr9:21598622:SG	C	A	0.000816676	1	457954	ADD	-0.0850614	0.11782	0.521223	0.327606	NA
9	22349490	chr9:22349490:SG	A	C	0.000359729	1	457289	ADD	0.12749	0.176612	0.521089	0.327553	NA
9	21965967	chr9:21965967:SG	C	G	5.45906e-06	1	457954	ADD	-1.14675	1.58872	0.521002	0.327519	NA
9	21970929	chr9:21970929:SG	G	A	2.18363e-05	1	457954	ADD	-0.470556	0.651934	0.520974	0.327508	NA
9	22365801	chr9:22365801:SG	A	G	2.62035e-05	1	457954	ADD	-0.457939	0.634565	0.520792	0.327437	NA
9	22392407	chr9:22392407:SG	A	G	2.83871e-05	1	457954	ADD	-0.45688	0.633121	0.520752	0.327421	NA
9	22270953	chr9:22270953:SG	C	G	4.14889e-05	1	457954	ADD	0.370335	0.513234	0.520666	0.327387	NA
9	22219421	chr9:22219421:SG	G	A	6.55088e-05	1	457954	ADD	0.296979	0.411603	0.520589	0.327357	NA
9	22216545	chr9:22216545:SG	C	A	3.4938e-05	1	457954	ADD	0.419906	0.582148	0.520281	0.327236	NA
9	21826970	chr9:21826970:SG	A	T	6.76924e-05	1	457954	ADD	0.298358	0.413656	0.52023	0.327216	NA
9	22394787	chr9:22394787:SG	A	C	3.27544e-05	1	457954	ADD	-0.448203	0.62143	0.520193	0.327201	NA
9	22395814	chr9:22395814:SG	G	C	3.27544e-05	1	457954	ADD	-0.448203	0.62143	0.520193	0.327201	NA
9	22350953	chr9:22350953:IG	AT	A	8.38619e-05	1	453126	ADD	0.243594	0.337756	0.520145	0.327182	NA
9	21822711	chr9:21822711:SG	T	C	6.00497e-05	1	457954	ADD	0.313457	0.434631	0.520135	0.327178	NA
9	22450725	chr9:22450725:SG	C	T	0.144889	1	457954	ADD	-0.00692683	0.00960518	0.520066	0.327151	NA
9	21711208	chr9:21711208:SG	C	T	3.71216e-05	1	457954	ADD	0.359913	0.49909	0.520041	0.327141	NA
9	21917539	chr9:21917539:SG	A	G	9.71713e-05	1	457954	ADD	0.253887	0.35207	0.520022	0.327134	NA
9	21967549	chr9:21967549:SG	A	G	2.62035e-05	1	457954	ADD	0.475253	0.659074	0.519973	0.327114	NA
9	21696550	chr9:21696550:SG	G	A	2.18363e-05	1	457954	ADD	0.547531	0.759435	0.5198	0.327046	NA
9	22270295	chr9:22270295:SG	A	G	3.71216e-05	1	457954	ADD	0.379837	0.526915	0.519653	0.326988	NA
9	22078265	chr9:22078265:IG	A	AT	9.28041e-05	1	457954	ADD	-0.253817	0.3521	0.51965	0.326987	NA
9	22233562	chr9:22233562:SG	C	A	6.00497e-05	1	457954	ADD	-0.310878	0.431272	0.51961	0.326972	NA
9	21611003	chr9:21611003:SG	A	C	0.000112457	1	457954	ADD	0.224996	0.31217	0.519478	0.32692	NA
9	21881568	chr9:21881568:SG	G	A	0.000343921	1	457954	ADD	-0.130835	0.181533	0.519446	0.326907	NA
9	22331802	chr9:22331802:SG	A	G	2.62035e-05	1	457954	ADD	0.423622	0.587771	0.519447	0.326907	NA
9	22156028	chr9:22156028:SG	C	T	3.16626e-05	1	457954	ADD	-0.450653	0.625314	0.519384	0.326883	NA
9	21948840	chr9:21948840:SG	T	A	0.000331911	1	457954	ADD	0.13376	0.185623	0.519271	0.326838	NA
9	22284278	chr9:22284278:IG	A	AT	0.000163772	1	457954	ADD	-0.179098	0.248583	0.519083	0.326764	NA
9	22144642	chr9:22144642:SG	A	G	0.000199802	1	457954	ADD	0.164048	0.227697	0.519067	0.326758	NA
9	21830150	chr9:21830150:SG	G	C	0.000427991	1	457954	ADD	-0.116853	0.162205	0.518984	0.326725	NA
9	21664742	chr9:21664742:SG	T	C	2.18363e-05	1	457954	ADD	-0.560956	0.778684	0.518962	0.326716	NA
9	21964385	chr9:21964385:SG	T	C	0.00503107	1	457954	ADD	-0.0347216	0.0481994	0.518939	0.326708	NA
9	22439048	chr9:22439048:SG	T	C	0.633607	1	457954	ADD	-0.00506985	0.00703846	0.518843	0.32667	NA
9	22117006	chr9:22117006:SG	G	A	2.51117e-05	1	457954	ADD	-0.4593	0.637754	0.518663	0.326599	NA
9	22093735	chr9:22093735:SG	T	A	2.84057e-05	1	457655	ADD	-0.460864	0.639954	0.518619	0.326581	NA
9	21682760	chr9:21682760:SG	A	G	0.26312	1	457954	ADD	0.00553084	0.00768026	0.518596	0.326573	NA
9	22469136	chr9:22469136:SG	T	C	2.29281e-05	1	457954	ADD	0.551595	0.766071	0.518445	0.326513	NA
9	21802824	chr9:21802824:SG	T	A	0.000193251	1	457954	ADD	-0.169815	0.235852	0.518406	0.326497	NA
9	22490056	chr9:22490056:SG	C	T	6.00497e-05	1	457954	ADD	-0.311099	0.432097	0.518365	0.326481	NA
9	22449587	chr9:22449587:SG	C	T	1.41936e-05	1	457954	ADD	0.703194	0.976772	0.51828	0.326448	NA
9	21893141	chr9:21893141:SG	G	A	6.4417e-05	1	457954	ADD	-0.307778	0.42754	0.518231	0.326429	NA
9	22131601	chr9:22131601:SG	A	C	4.36725e-05	1	457954	ADD	-0.342446	0.475699	0.518225	0.326426	NA
9	22465286	chr9:22465286:SG	G	A	4.58561e-05	1	457954	ADD	-0.347144	0.482315	0.518033	0.326351	NA
9	22003035	chr9:22003035:SG	A	C	8.40696e-05	1	457954	ADD	-0.265427	0.368782	0.518027	0.326348	NA
9	22053597	chr9:22053597:SG	C	T	8.40696e-05	1	457954	ADD	-0.265427	0.368782	0.518027	0.326348	NA
9	21564914	chr9:21564914:SG	C	T	2.83871e-05	1	457954	ADD	0.427718	0.594293	0.517981	0.32633	NA
9	21687682	chr9:21687682:SG	A	T	0.000453102	1	457954	ADD	0.11229	0.156062	0.517711	0.326224	NA
9	21704213	chr9:21704213:SG	T	A	4.14889e-05	1	457954	ADD	-0.350988	0.487851	0.51762	0.326188	NA
9	21807100	chr9:21807100:SG	G	A	7.64269e-05	1	457954	ADD	0.279611	0.388653	0.517589	0.326176	NA
9	22154102	chr9:22154102:SG	C	T	4.36725e-05	1	457954	ADD	-0.395451	0.549709	0.517509	0.326144	NA
9	22086662	chr9:22086662:SG	C	T	5.2407e-05	1	457954	ADD	0.340332	0.473112	0.517462	0.326126	NA
9	22011011	chr9:22011011:SG	G	A	5.2407e-05	1	457954	ADD	0.322421	0.448218	0.517449	0.326121	NA
9	22070437	chr9:22070437:SG	T	G	5.2407e-05	1	457954	ADD	0.322421	0.448218	0.517449	0.326121	NA
9	22109789	chr9:22109789:SG	G	A	0.000882185	1	457954	ADD	-0.0819193	0.113882	0.517438	0.326116	NA
9	22435996	chr9:22435996:SG	T	C	0.0001867	1	457954	ADD	-0.182417	0.253592	0.517437	0.326116	NA
9	22049433	chr9:22049433:SG	C	T	4.91316e-05	1	457954	ADD	0.343762	0.477893	0.517435	0.326115	NA
9	22308081	chr9:22308081:SG	C	G	6.55088e-05	1	457954	ADD	-0.306564	0.426189	0.517414	0.326107	NA
9	22318414	chr9:22318414:SG	T	C	6.55088e-05	1	457954	ADD	-0.306564	0.426189	0.517414	0.326107	NA
9	22077626	chr9:22077626:IG.0	GA	G	2.40199e-05	1	457954	ADD	-0.461793	0.642103	0.517231	0.326035	NA
9	22187062	chr9:22187062:SG	A	G	2.18363e-05	1	457954	ADD	0.675949	0.939877	0.517232	0.326035	NA
9	22226356	chr9:22226356:SG	T	C	2.29281e-05	1	457954	ADD	0.562137	0.78196	0.516792	0.325862	NA
9	21792484	chr9:21792484:SG	G	A	0.000139752	1	457954	ADD	-0.194049	0.269932	0.516788	0.32586	NA
9	21992853	chr9:21992853:SG	C	A	0.00928259	1	457954	ADD	-0.0254898	0.0354648	0.516579	0.325778	NA
9	22263772	chr9:22263772:SG	G	A	5.02234e-05	1	457954	ADD	-0.318461	0.443188	0.516342	0.325684	NA
9	22483571	chr9:22483571:SG	A	G	4.69479e-05	1	457954	ADD	0.341667	0.475519	0.516263	0.325653	NA
9	22259761	chr9:22259761:SG	A	G	3.16626e-05	1	457954	ADD	0.414984	0.577576	0.516231	0.325641	NA
9	21659212	chr9:21659212:SG	A	G	2.29281e-05	1	457954	ADD	-0.56502	0.786535	0.51605	0.325569	NA
9	21619384	chr9:21619384:SG	T	C	0.000425807	1	457954	ADD	0.119509	0.166376	0.515963	0.325535	NA
9	21723398	chr9:21723398:SG	T	C	1.20099e-05	1	457954	ADD	0.701832	0.977255	0.515763	0.325456	NA
9	21901679	chr9:21901679:SG	G	A	2.62035e-05	1	457954	ADD	0.436758	0.608333	0.515463	0.325338	NA
9	21959420	chr9:21959420:SG	G	A	3.71216e-05	1	457954	ADD	-0.435618	0.606766	0.515429	0.325324	NA
9	21743876	chr9:21743876:SG	T	G	0.0040277	1	457954	ADD	0.0386458	0.0538314	0.515387	0.325308	NA
9	22370746	chr9:22370746:SG	G	A	0.474108	1	457954	ADD	0.00487193	0.00678665	0.515337	0.325288	NA
9	21638639	chr9:21638639:SG	A	G	0.000135385	1	457954	ADD	-0.210246	0.292905	0.515228	0.325245	NA
9	21983154	chr9:21983154:SG	T	C	7.64269e-05	1	457954	ADD	0.311832	0.434452	0.515178	0.325225	NA
9	22226229	chr9:22226229:SG	G	A	3.38462e-05	1	457954	ADD	-0.449586	0.626448	0.515057	0.325177	NA
9	22398924	chr9:22398924:SG	T	C	3.05708e-05	1	457954	ADD	-0.398022	0.554601	0.515054	0.325177	NA
9	22449707	chr9:22449707:SG	A	G	2.51117e-05	1	457954	ADD	0.546304	0.761254	0.515004	0.325157	NA
9	21611196	chr9:21611196:SG	C	T	2.51117e-05	1	457954	ADD	-0.553478	0.771281	0.514962	0.32514	NA
9	21547029	chr9:21547029:SG	T	C	2.83871e-05	1	457954	ADD	-0.455552	0.634859	0.514899	0.325115	NA
9	22133659	chr9:22133659:SG	A	C	2.07444e-05	1	457954	ADD	0.482029	0.671875	0.514719	0.325044	NA
9	22395249	chr9:22395249:SG	A	C	8.29778e-05	1	457954	ADD	-0.280866	0.3915	0.514674	0.325026	NA
9	21561589	chr9:21561589:SG	A	G	4.36725e-05	1	457954	ADD	-0.381877	0.532304	0.51467	0.325025	NA
9	21989869	chr9:21989869:SG	T	G	8.29778e-05	1	457954	ADD	0.265283	0.369801	0.514614	0.325003	NA
9	22269896	chr9:22269896:SG	C	T	0.00438472	1	457954	ADD	-0.0364008	0.0507424	0.514611	0.325002	NA
9	21677818	chr9:21677818:SG	A	G	0.00019871	1	457954	ADD	-0.177132	0.246938	0.514537	0.324972	NA
9	22120362	chr9:22120362:SG	G	A	5.89579e-05	1	457954	ADD	0.335046	0.467131	0.514437	0.324933	NA
9	21912262	chr9:21912262:SG	A	C	2.62035e-05	1	457954	ADD	0.465676	0.649266	0.514425	0.324928	NA
9	21506090	chr9:21506090:SG	C	T	0.000497867	1	457954	ADD	0.109134	0.152176	0.514316	0.324885	NA
9	22302187	chr9:22302187:SG	A	T	0.000204169	1	457954	ADD	0.170998	0.238517	0.51398	0.324753	NA
9	21750400	chr9:21750400:SG	T	A	5.45906e-06	1	457954	ADD	-1.19042	1.66048	0.513965	0.324746	NA
9	21750539	chr9:21750539:SG	T	C	5.45906e-06	1	457954	ADD	-1.19042	1.66048	0.513965	0.324746	NA
9	21641809	chr9:21641809:SG	A	G	0.000205261	1	457954	ADD	-0.167274	0.233341	0.513899	0.324721	NA
9	21958785	chr9:21958785:IG	AAAAG	A	2.07444e-05	1	457954	ADD	-0.57379	0.800497	0.513791	0.324678	NA
9	21682387	chr9:21682387:SG	A	T	4.69479e-05	1	457954	ADD	0.342778	0.478214	0.513785	0.324676	NA
9	21980087	chr9:21980087:SG	G	A	0.000565559	1	457954	ADD	0.100373	0.140036	0.513757	0.324664	NA
9	22265841	chr9:22265841:SG	A	G	7.64269e-06	1	457954	ADD	1.06222	1.48203	0.513713	0.324647	NA
9	22265845	chr9:22265845:SG	T	G	7.64269e-06	1	457954	ADD	1.06222	1.48203	0.513713	0.324647	NA
9	22352249	chr9:22352249:SG	C	T	7.64269e-06	1	457954	ADD	1.06222	1.48203	0.513713	0.324647	NA
9	22324518	chr9:22324518:SG	T	A	3.05708e-05	1	457954	ADD	-0.452757	0.631732	0.513646	0.324621	NA
9	22389826	chr9:22389826:SG	G	T	3.4938e-05	1	457954	ADD	-0.431723	0.602406	0.513608	0.324606	NA
9	22220664	chr9:22220664:SG	A	T	6.4417e-05	1	457954	ADD	-0.307663	0.429346	0.513493	0.32456	NA
9	22271313	chr9:22271313:SG	C	G	2.72953e-05	1	457954	ADD	0.415411	0.579731	0.513455	0.324545	NA
9	22405876	chr9:22405876:SG	A	G	2.72953e-05	1	457954	ADD	0.41885	0.584541	0.513437	0.324538	NA
9	21785614	chr9:21785614:SG	G	A	0.000395236	1	457954	ADD	0.12044	0.168089	0.513412	0.324528	NA
9	22401795	chr9:22401795:SG	G	A	6.33251e-05	1	457954	ADD	-0.305836	0.426851	0.513363	0.324509	NA
9	22464996	chr9:22464996:SG	G	A	2.94789e-05	1	457954	ADD	-0.454392	0.634192	0.513357	0.324506	NA
9	21791051	chr9:21791051:SG	A	T	5.45906e-06	1	457954	ADD	-1.13524	1.58448	0.513337	0.324499	NA
9	21931543	chr9:21931543:SG	A	C	4.58561e-05	1	457954	ADD	-0.349816	0.488282	0.51326	0.324468	NA
9	22221813	chr9:22221813:SG	T	C	2.40199e-05	1	457954	ADD	-0.554885	0.774563	0.513207	0.324447	NA
9	21560821	chr9:21560821:SG	C	A	2.51117e-05	1	457954	ADD	0.423319	0.590941	0.513154	0.324426	NA
9	21810066	chr9:21810066:IG	TAG	T	3.05708e-05	1	457954	ADD	0.463766	0.647465	0.513056	0.324388	NA
9	21625676	chr9:21625676:SG	C	T	0.000135385	1	457954	ADD	-0.209888	0.293028	0.513044	0.324383	NA
9	21832400	chr9:21832400:SG	G	A	1.85608e-05	1	457954	ADD	0.552505	0.771381	0.51302	0.324373	NA
9	21663493	chr9:21663493:SG	C	T	0.00015067	1	457954	ADD	-0.198322	0.27691	0.51294	0.324342	NA
9	22006648	chr9:22006648:SG	C	T	6.55088e-05	1	457954	ADD	-0.284671	0.39753	0.512799	0.324286	NA
9	21564964	chr9:21564964:SG	A	T	0.000315534	1	457954	ADD	-0.140829	0.196673	0.512739	0.324263	NA
9	21738185	chr9:21738185:SG	C	T	0.000215087	1	457954	ADD	-0.159565	0.222858	0.512648	0.324226	NA
9	21766468	chr9:21766468:SG	A	G	5.78661e-05	1	457954	ADD	0.3212	0.4487	0.512437	0.324143	NA
9	21914127	chr9:21914127:SG	A	G	0.000291514	1	457954	ADD	-0.142579	0.1992	0.512312	0.324094	NA
9	22394634	chr9:22394634:SG	T	A	4.47643e-05	1	457954	ADD	-0.378937	0.529429	0.512292	0.324086	NA
9	22395660	chr9:22395660:SG	G	A	4.47643e-05	1	457954	ADD	-0.378937	0.529429	0.512292	0.324086	NA
9	22396271	chr9:22396271:SG	G	A	4.47643e-05	1	457954	ADD	-0.378937	0.529429	0.512292	0.324086	NA
9	22167081	chr9:22167081:SG	A	G	3.71216e-05	1	457954	ADD	0.373329	0.521606	0.51227	0.324077	NA
9	22311771	chr9:22311771:SG	C	T	1.52854e-05	1	457954	ADD	-0.59491	0.831193	0.512269	0.324077	NA
9	22195325	chr9:22195325:SG	T	C	0.000103722	1	457954	ADD	-0.23855	0.333304	0.512247	0.324068	NA
9	22494611	chr9:22494611:SG	C	T	0.0210949	1	457954	ADD	0.0168127	0.023494	0.512106	0.324012	NA
9	22013244	chr9:22013244:SG	G	C	3.16626e-05	1	457954	ADD	-0.449095	0.627802	0.511719	0.323859	NA
9	21903951	chr9:21903951:SG	T	G	3.60298e-05	1	457954	ADD	-0.436986	0.610885	0.511699	0.323851	NA
9	21930430	chr9:21930430:SG	C	A	0.000783922	1	457954	ADD	0.0868568	0.121441	0.511541	0.323789	NA
9	21634031	chr9:21634031:IG	GAAGGAAGGAAGGAAGGAAGGAAGA	G	8.40696e-05	1	457954	ADD	-0.266635	0.372822	0.511484	0.323766	NA
9	22428574	chr9:22428574:SG	A	G	5.56824e-05	1	457954	ADD	-0.29491	0.412436	0.511288	0.323689	NA
9	22489844	chr9:22489844:SG	C	T	8.1886e-05	1	457954	ADD	0.254229	0.355562	0.511232	0.323667	NA
9	21723890	chr9:21723890:SG	C	T	5.89579e-05	1	457954	ADD	-0.306081	0.428114	0.511154	0.323636	NA
9	21821357	chr9:21821357:SG	G	T	3.16626e-05	1	457954	ADD	-0.443054	0.61972	0.51112	0.323622	NA
9	22039170	chr9:22039170:SG	A	G	2.51117e-05	1	457954	ADD	0.466255	0.652212	0.511055	0.323597	NA
9	21728334	chr9:21728334:SG	A	G	9.60795e-05	1	457954	ADD	-0.260829	0.364881	0.510989	0.323571	NA
9	21538490	chr9:21538490:IG	GCAC	G	8.7345e-05	1	457954	ADD	-0.253854	0.355133	0.51096	0.323559	NA
9	21653251	chr9:21653251:SG	G	A	3.16626e-05	1	457953	ADD	-0.436803	0.611082	0.510942	0.323552	NA
9	21968688	chr9:21968688:SG	A	G	2.18363e-05	1	457954	ADD	0.541863	0.758144	0.510828	0.323507	NA
9	21595347	chr9:21595347:SG	G	A	6.33251e-05	1	457954	ADD	0.282403	0.395128	0.510816	0.323502	NA
9	22249768	chr9:22249768:SG	T	C	7.97023e-05	1	457954	ADD	0.293174	0.410262	0.510654	0.323438	NA
9	21699086	chr9:21699086:SG	A	G	3.4938e-05	1	457954	ADD	-0.439772	0.615428	0.510622	0.323425	NA
9	22080789	chr9:22080789:SG	G	C	9.60795e-05	1	457954	ADD	0.254576	0.356274	0.510585	0.323411	NA
9	21800111	chr9:21800111:SG	G	A	7.75187e-05	1	457954	ADD	0.277572	0.388492	0.51049	0.323373	NA
9	22263895	chr9:22263895:SG	G	A	1.85608e-05	1	457954	ADD	-0.56567	0.791767	0.510424	0.323347	NA
9	22030980	chr9:22030980:IG	AAT	A	5.02234e-05	1	457954	ADD	0.320096	0.448067	0.510357	0.323321	NA
9	22138980	chr9:22138980:SG	A	G	6.22333e-05	1	457954	ADD	-0.281643	0.394265	0.510295	0.323296	NA
9	21976629	chr9:21976629:SG	C	T	2.72953e-05	1	457954	ADD	0.53728	0.75214	0.510274	0.323288	NA
9	22111912	chr9:22111912:SG	A	G	4.14889e-05	1	457954	ADD	0.370983	0.519351	0.510254	0.32328	NA
9	22188065	chr9:22188065:SG	C	T	7.53351e-05	1	457954	ADD	0.268266	0.375576	0.510194	0.323256	NA
9	21860707	chr9:21860707:SG	A	G	5.89579e-05	1	457954	ADD	-0.330194	0.462324	0.510089	0.323215	NA
9	22351469	chr9:22351469:SG	C	A	6.88147e-05	1	457751	ADD	0.28851	0.404024	0.509926	0.32315	NA
9	21674375	chr9:21674375:SG	G	T	0.000324268	1	457954	ADD	-0.131527	0.18419	0.509914	0.323145	NA
9	21689108	chr9:21689108:SG	C	G	7.31515e-05	1	457954	ADD	0.27015	0.378335	0.509868	0.323127	NA
9	22350044	chr9:22350044:SG	C	A	4.36725e-05	1	457954	ADD	0.37115	0.519792	0.509847	0.323119	NA
9	22471344	chr9:22471344:SG	G	C	2.40199e-05	1	457954	ADD	0.435489	0.61001	0.509659	0.323045	NA
9	22305042	chr9:22305042:IG	ATG	A	6.4417e-05	1	457954	ADD	-0.300216	0.420531	0.50965	0.323041	NA
9	21738989	chr9:21738989:SG	T	A	3.82134e-05	1	457954	ADD	-0.379726	0.531921	0.509622	0.32303	NA
9	21758750	chr9:21758750:SG	G	C	3.82134e-05	1	457954	ADD	-0.379726	0.531921	0.509622	0.32303	NA
9	21882743	chr9:21882743:IG	CAAT	C	0.000117916	1	457954	ADD	0.216244	0.302915	0.509619	0.323029	NA
9	21883708	chr9:21883708:SG	G	T	0.000117916	1	457954	ADD	0.216244	0.302915	0.509619	0.323029	NA
9	22106264	chr9:22106264:SG	G	A	3.16626e-05	1	457954	ADD	0.37883	0.53071	0.509536	0.322996	NA
9	21602737	chr9:21602737:SG	T	G	2.51117e-05	1	457954	ADD	-0.455521	0.638277	0.509329	0.322914	NA
9	22178478	chr9:22178478:SG	C	T	0.000167047	1	457954	ADD	-0.188234	0.263774	0.509251	0.322883	NA
9	21556241	chr9:21556241:SG	G	A	5.2407e-05	1	457954	ADD	-0.367088	0.514429	0.5092	0.322863	NA
9	21963496	chr9:21963496:SG	G	A	4.91316e-05	1	457954	ADD	0.366887	0.51416	0.509174	0.322853	NA
9	21704547	chr9:21704547:SG	A	G	0.00184735	1	457954	ADD	0.0559226	0.0783774	0.509088	0.322819	NA
9	22027135	chr9:22027135:SG	C	G	3.05708e-05	1	457954	ADD	-0.440377	0.617229	0.509046	0.322802	NA
9	22352724	chr9:22352724:SG	G	A	0.0203428	1	457951	ADD	-0.0171107	0.023983	0.509016	0.32279	NA
9	22340259	chr9:22340259:IG	ATAAAT	A	4.14889e-05	1	457954	ADD	0.373282	0.523237	0.508954	0.322765	NA
9	21624438	chr9:21624438:SG	C	T	2.83871e-05	1	457954	ADD	-0.543984	0.762549	0.508904	0.322746	NA
9	22012106	chr9:22012106:SG	C	A	4.47643e-05	1	457954	ADD	0.401197	0.562393	0.508902	0.322745	NA
9	22347529	chr9:22347529:SG	A	G	7.31515e-05	1	457954	ADD	0.267698	0.375306	0.508767	0.322691	NA
9	22154490	chr9:22154490:SG	C	T	0.104504	1	457953	ADD	0.00789486	0.011071	0.508527	0.322596	NA
9	22149888	chr9:22149888:SG	C	T	2.18363e-05	1	457954	ADD	-0.563952	0.791149	0.508122	0.322436	NA
9	21784841	chr9:21784841:SG	G	A	1.41936e-05	1	457954	ADD	0.691446	0.970041	0.508086	0.322422	NA
9	22254650	chr9:22254650:SG	T	A	0.000883276	1	457954	ADD	-0.0809852	0.11364	0.507865	0.322334	NA
9	22368348	chr9:22368348:SG	T	C	2.94789e-05	1	457954	ADD	-0.451587	0.633716	0.507802	0.322309	NA
9	21517110	chr9:21517110:SG	C	T	7.64269e-06	1	457954	ADD	-1.11121	1.55946	0.507736	0.322283	NA
9	22103786	chr9:22103786:SG	G	A	0.00010263	1	457954	ADD	0.239906	0.336811	0.507355	0.322132	NA
9	22200274	chr9:22200274:SG	G	T	1.20099e-05	1	457954	ADD	-0.603753	0.847626	0.507353	0.322131	NA
9	22200957	chr9:22200957:SG	G	A	1.20099e-05	1	457954	ADD	-0.603753	0.847626	0.507353	0.322131	NA
9	21646562	chr9:21646562:SG	G	A	1.52854e-05	1	457954	ADD	0.550678	0.773143	0.507312	0.322115	NA
9	22224838	chr9:22224838:SG	G	A	2.18363e-05	1	457954	ADD	-0.569274	0.799287	0.507268	0.322098	NA
9	22496811	chr9:22496811:SG	C	A	1.84601e-05	1	379196	ADD	-0.551862	0.775184	0.506818	0.321919	NA
9	21961089	chr9:21961089:SG	A	T	7.64269e-06	1	457954	ADD	-1.12251	1.57688	0.50674	0.321888	NA
9	21714839	chr9:21714839:SG	A	C	5.02234e-05	1	457954	ADD	0.323166	0.453981	0.506728	0.321884	NA
9	22140339	chr9:22140339:SG	T	A	2.07444e-05	1	457954	ADD	-0.59477	0.835572	0.506675	0.321862	NA
9	22145406	chr9:22145406:SG	T	G	2.07444e-05	1	457954	ADD	-0.59477	0.835572	0.506675	0.321862	NA
9	22374235	chr9:22374235:SG	C	T	0.00436398	1	457954	ADD	-0.0360496	0.0506462	0.50665	0.321852	NA
9	21717864	chr9:21717864:SG	A	T	0.000109181	1	457954	ADD	0.23253	0.32669	0.506625	0.321843	NA
9	21869306	chr9:21869306:SG	C	T	8.7345e-06	1	457954	ADD	1.03641	1.45612	0.5066	0.321833	NA
9	21549765	chr9:21549765:SG	A	G	3.82134e-05	1	457954	ADD	0.449208	0.631135	0.506584	0.321826	NA
9	22351460	chr9:22351460:SG	G	T	9.06561e-05	1	457774	ADD	-0.262976	0.369497	0.506538	0.321808	NA
9	22012705	chr9:22012705:IG	CA	C	8.62532e-05	1	457954	ADD	0.264331	0.371416	0.506496	0.321792	NA
9	21721201	chr9:21721201:SG	G	A	7.97023e-05	1	457954	ADD	0.251383	0.353242	0.506438	0.321769	NA
9	22032339	chr9:22032339:SG	C	A	2.40199e-05	1	457954	ADD	-0.455418	0.639969	0.506412	0.321758	NA
9	21984316	chr9:21984316:SG	A	G	0.0009335	1	457954	ADD	-0.0790954	0.111151	0.506378	0.321745	NA
9	21998851	chr9:21998851:SG	C	T	3.93053e-05	1	457954	ADD	-0.370827	0.521121	0.506368	0.321741	NA
9	22069459	chr9:22069459:SG	G	C	3.93053e-05	1	457954	ADD	-0.370827	0.521121	0.506368	0.321741	NA
9	22076987	chr9:22076987:SG	C	T	3.93053e-05	1	457954	ADD	-0.370827	0.521121	0.506368	0.321741	NA
9	22083233	chr9:22083233:SG	G	A	3.93053e-05	1	457954	ADD	-0.370827	0.521121	0.506368	0.321741	NA
9	21806565	chr9:21806565:IG	GTAATT	G	0.000156129	1	457954	ADD	0.186062	0.261472	0.506364	0.321739	NA
9	21733575	chr9:21733575:SG	C	T	4.36725e-05	1	457954	ADD	-0.345029	0.484896	0.506308	0.321717	NA
9	21989422	chr9:21989422:SG	T	C	3.16626e-05	1	457954	ADD	-0.389511	0.547422	0.506284	0.321708	NA
9	21817638	chr9:21817638:SG	A	C	2.51117e-05	1	457954	ADD	-0.458215	0.643986	0.506273	0.321703	NA
9	22457586	chr9:22457586:SG	G	A	2.51117e-05	1	457954	ADD	-0.458215	0.643986	0.506273	0.321703	NA
9	22377735	chr9:22377735:SG	A	G	1.41936e-05	1	457954	ADD	-0.600777	0.844368	0.506247	0.321693	NA
9	22249271	chr9:22249271:SG	A	G	0.000415981	1	457954	ADD	0.120833	0.169834	0.506205	0.321676	NA
9	22020322	chr9:22020322:SG	C	G	3.60298e-05	1	457954	ADD	-0.384544	0.540491	0.506194	0.321672	NA
9	21748398	chr9:21748398:SG	T	C	5.45906e-06	1	457954	ADD	-1.19334	1.67736	0.506146	0.321653	NA
9	22312237	chr9:22312237:SG	C	T	4.69479e-05	1	457954	ADD	0.337654	0.474626	0.506106	0.321637	NA
9	21914047	chr9:21914047:SG	C	T	5.67743e-05	1	457954	ADD	0.333014	0.468194	0.505911	0.32156	NA
9	22129449	chr9:22129449:SG	T	A	5.02234e-05	1	457954	ADD	-0.307893	0.432936	0.50577	0.321504	NA
9	22254383	chr9:22254383:SG	G	T	7.64269e-05	1	457954	ADD	0.292368	0.411108	0.505765	0.321502	NA
9	22291913	chr9:22291913:SG	C	T	6.55088e-06	1	457954	ADD	-1.16873	1.64354	0.50567	0.321464	NA
9	21598713	chr9:21598713:SG	G	A	0.000134293	1	457954	ADD	0.203767	0.286569	0.505602	0.321437	NA
9	22174937	chr9:22174937:SG	A	G	1.09181e-05	1	457954	ADD	0.595459	0.837568	0.505433	0.32137	NA
9	22141099	chr9:22141099:SG	C	A	2.18363e-05	1	457954	ADD	0.53404	0.751306	0.505258	0.321301	NA
9	21932506	chr9:21932506:IG.0	GT	G	5.45906e-06	1	457954	ADD	-1.15144	1.62009	0.50513	0.32125	NA
9	21973475	chr9:21973475:SG	T	A	2.83871e-05	1	457954	ADD	0.421442	0.593034	0.505029	0.32121	NA
9	21897393	chr9:21897393:SG	A	G	0.00067474	1	457954	ADD	0.0936017	0.131717	0.504989	0.321194	NA
9	21555334	chr9:21555334:IG	CG	C	5.78661e-05	1	457954	ADD	0.311887	0.438894	0.504983	0.321191	NA
9	21645540	chr9:21645540:IG.0	CA	C	0.0018397	1	457954	ADD	-0.0555813	0.078225	0.504855	0.321141	NA
9	22478540	chr9:22478540:SG	T	G	0.000242382	1	457954	ADD	-0.149735	0.210764	0.504728	0.32109	NA
9	22474960	chr9:22474960:SG	G	A	6.11415e-05	1	457954	ADD	-0.307755	0.433216	0.504661	0.321064	NA
9	22135537	chr9:22135537:SG	C	T	4.36725e-05	1	457954	ADD	0.364982	0.513818	0.504573	0.321029	NA
9	21506167	chr9:21506167:IG	TTAAA	T	2.29281e-05	1	457954	ADD	-0.559353	0.787572	0.504419	0.320968	NA
9	21523190	chr9:21523190:SG	C	G	2.29281e-05	1	457954	ADD	-0.559353	0.787572	0.504419	0.320968	NA
9	21546590	chr9:21546590:SG	G	T	2.29281e-05	1	457954	ADD	-0.559353	0.787572	0.504419	0.320968	NA
9	21768972	chr9:21768972:SG	A	G	1.41936e-05	1	457954	ADD	0.694097	0.977358	0.504352	0.320941	NA
9	21865086	chr9:21865086:SG	G	A	0.000204169	1	457954	ADD	-0.165844	0.233524	0.504353	0.320941	NA
9	22294582	chr9:22294582:IG	TTATC	T	3.16626e-05	1	457954	ADD	0.415811	0.585735	0.503953	0.320783	NA
9	22249665	chr9:22249665:SG	A	G	0.000119008	1	457954	ADD	0.20956	0.295221	0.503876	0.320752	NA
9	22422799	chr9:22422799:SG	C	T	1.63772e-05	1	457954	ADD	0.56222	0.792058	0.503847	0.320741	NA
9	22426712	chr9:22426712:SG	G	C	1.63772e-05	1	457954	ADD	0.56222	0.792058	0.503847	0.320741	NA
9	22426927	chr9:22426927:SG	A	T	1.63772e-05	1	457954	ADD	0.56222	0.792058	0.503847	0.320741	NA
9	22491696	chr9:22491696:SG	A	C	2.07444e-05	1	457954	ADD	-0.564188	0.794831	0.503846	0.32074	NA
9	22406364	chr9:22406364:SG	A	T	1.85608e-05	1	457954	ADD	-0.573468	0.808016	0.503708	0.320685	NA
9	21718662	chr9:21718662:SG	A	G	0.000377767	1	457954	ADD	-0.124558	0.17551	0.503661	0.320667	NA
9	22206118	chr9:22206118:SG	T	A	5.45906e-06	1	457954	ADD	1.12121	1.57985	0.50366	0.320666	NA
9	22456660	chr9:22456660:SG	C	T	2.72953e-05	1	457954	ADD	0.528717	0.745038	0.503604	0.320644	NA
9	21821327	chr9:21821327:SG	A	G	2.07444e-05	1	457954	ADD	-0.562547	0.792752	0.50355	0.320623	NA
9	21705456	chr9:21705456:SG	A	C	0.0023616	1	457952	ADD	0.0496747	0.0700085	0.503464	0.320589	NA
9	21812094	chr9:21812094:SG	C	T	4.58561e-05	1	457954	ADD	0.358988	0.505947	0.503444	0.320581	NA
9	21913381	chr9:21913381:SG	T	C	2.94789e-05	1	457954	ADD	0.455892	0.64255	0.503396	0.320561	NA
9	22193021	chr9:22193021:SG	G	A	1.96526e-05	1	457954	ADD	-0.563518	0.794303	0.503319	0.320531	NA
9	21791354	chr9:21791354:SG	G	C	0.00128943	1	457954	ADD	0.0663435	0.0935173	0.503284	0.320517	NA
9	21631871	chr9:21631871:SG	A	T	8.95286e-05	1	457954	ADD	-0.261107	0.368057	0.503277	0.320514	NA
9	21633081	chr9:21633081:SG	T	C	8.95286e-05	1	457954	ADD	-0.261107	0.368057	0.503277	0.320514	NA
9	21529201	chr9:21529201:SG	C	T	0.000111365	1	457954	ADD	0.230741	0.325268	0.50323	0.320496	NA
9	22127677	chr9:22127677:SG	G	A	7.09678e-05	1	457954	ADD	0.291767	0.411299	0.503219	0.320491	NA
9	21935727	chr9:21935727:SG	A	G	4.58561e-05	1	457954	ADD	-0.348317	0.491062	0.503127	0.320455	NA
9	21959080	chr9:21959080:SG	G	A	0.00011464	1	457954	ADD	0.221498	0.312341	0.5029	0.320364	NA
9	22446215	chr9:22446215:SG	T	C	5.2407e-05	1	457954	ADD	0.312494	0.440683	0.502841	0.320341	NA
9	21748713	chr9:21748713:SG	A	G	4.25807e-05	1	457954	ADD	-0.34553	0.487343	0.502691	0.320281	NA
9	22001195	chr9:22001195:SG	G	C	0.000163772	1	457954	ADD	0.180414	0.254464	0.502675	0.320275	NA
9	21872103	chr9:21872103:SG	A	G	3.60298e-05	1	457954	ADD	0.401733	0.566663	0.502604	0.320247	NA
9	21808925	chr9:21808925:SG	A	G	0.000111365	1	457954	ADD	-0.228308	0.322057	0.502547	0.320224	NA
9	21569962	chr9:21569962:SG	C	T	4.47643e-05	1	457954	ADD	-0.372521	0.525555	0.50242	0.320174	NA
9	22347904	chr9:22347904:SG	C	T	3.60298e-05	1	457954	ADD	0.415274	0.585923	0.502328	0.320137	NA
9	22316344	chr9:22316344:SG	A	G	0.000733698	1	457954	ADD	0.0884317	0.124772	0.50232	0.320134	NA
9	21872863	chr9:21872863:SG	A	C	6.55088e-05	1	457954	ADD	0.298409	0.421069	0.502246	0.320105	NA
9	22199787	chr9:22199787:SG	G	T	0.000634343	1	457954	ADD	-0.0973531	0.137376	0.502205	0.320088	NA
9	21928101	chr9:21928101:IG	GGAAGAAATAGATTGGGCCATCCAGCATGGGTATAAA	G	5.45906e-06	1	457954	ADD	-1.14506	1.61595	0.502113	0.320052	NA
9	22310806	chr9:22310806:IG	TTATAGAAAC	T	4.36725e-05	1	457954	ADD	0.341528	0.481992	0.50208	0.320038	NA
9	22310897	chr9:22310897:IG	TTTTGGGAAGGGCTGTTA	T	4.36725e-05	1	457954	ADD	0.341528	0.481992	0.50208	0.320038	NA
9	22310918	chr9:22310918:IG	TCTTTG	T	4.36725e-05	1	457954	ADD	0.341528	0.481992	0.50208	0.320038	NA
9	22310924	chr9:22310924:SG	C	A	4.36725e-05	1	457954	ADD	0.341528	0.481992	0.50208	0.320038	NA
9	22310925	chr9:22310925:SG	T	G	4.36725e-05	1	457954	ADD	0.341528	0.481992	0.50208	0.320038	NA
9	22312974	chr9:22312974:SG	C	G	4.80398e-05	1	457954	ADD	0.316063	0.446116	0.501942	0.319984	NA
9	22360982	chr9:22360982:SG	C	T	3.71216e-05	1	457954	ADD	-0.440008	0.621074	0.50192	0.319975	NA
9	22480375	chr9:22480375:SG	T	G	3.16626e-05	1	457954	ADD	0.455776	0.643375	0.50185	0.319947	NA
9	21876217	chr9:21876217:IG	G	GT	0.000413797	1	457954	ADD	-0.120128	0.169579	0.501817	0.319934	NA
9	22259119	chr9:22259119:SG	C	T	3.60298e-05	1	457954	ADD	-0.380125	0.536639	0.501751	0.319908	NA
9	22305692	chr9:22305692:SG	G	A	3.82134e-05	1	457954	ADD	-0.380467	0.537156	0.501687	0.319882	NA
9	22186318	chr9:22186318:SG	A	G	0.000129926	1	457954	ADD	0.202157	0.285414	0.501684	0.319881	NA
9	22201219	chr9:22201219:SG	T	C	0.000129926	1	457954	ADD	0.202157	0.285414	0.501684	0.319881	NA
9	21787197	chr9:21787197:SG	C	A	0.000371216	1	457954	ADD	0.126182	0.178157	0.501632	0.31986	NA
9	21561957	chr9:21561957:SG	A	C	3.05708e-05	1	457954	ADD	-0.459575	0.649014	0.501424	0.319778	NA
9	22123336	chr9:22123336:SG	C	T	8.95286e-05	1	457954	ADD	-0.264548	0.373639	0.501308	0.319732	NA
9	21789642	chr9:21789642:SG	T	C	4.91316e-05	1	457954	ADD	0.337254	0.476406	0.501139	0.319665	NA
9	22373949	chr9:22373949:SG	T	A	0.000120099	1	457954	ADD	0.226858	0.320472	0.501103	0.31965	NA
9	22093730	chr9:22093730:SG	A	T	0.00100622	1	457654	ADD	0.0749022	0.105813	0.501088	0.319644	NA
9	22403652	chr9:22403652:SG	T	C	2.62035e-05	1	457954	ADD	0.463592	0.654951	0.50102	0.319617	NA
9	22148397	chr9:22148397:SG	T	C	5.2407e-05	1	457954	ADD	0.334106	0.472046	0.500954	0.319591	NA
9	21720601	chr9:21720601:SG	T	A	2.29281e-05	1	457954	ADD	-0.544297	0.769033	0.500935	0.319583	NA
9	22002756	chr9:22002756:SG	T	C	9.38959e-05	1	457954	ADD	0.269102	0.380223	0.500907	0.319572	NA
9	21698659	chr9:21698659:SG	A	G	3.05708e-05	1	457954	ADD	-0.439348	0.620789	0.500876	0.31956	NA
9	21756320	chr9:21756320:SG	T	C	5.78661e-05	1	457954	ADD	-0.309523	0.437379	0.500807	0.319533	NA
9	22313484	chr9:22313484:SG	A	G	0.00016268	1	457953	ADD	-0.192179	0.271566	0.500795	0.319527	NA
9	21736832	chr9:21736832:SG	G	A	2.40199e-05	1	457954	ADD	0.469738	0.663956	0.500533	0.319423	NA
9	21631422	chr9:21631422:SG	A	G	0.0216823	1	457954	ADD	-0.0164159	0.0232068	0.500383	0.319364	NA
9	22341104	chr9:22341104:IG	ACATGCTGCTGG	A	3.38462e-05	1	457954	ADD	0.384366	0.543533	0.500079	0.319243	NA
9	22244097	chr9:22244097:SG	G	A	1.96526e-05	1	457954	ADD	-0.558601	0.789963	0.500023	0.319221	NA
9	21982227	chr9:21982227:SG	C	G	6.33251e-05	1	457954	ADD	0.307931	0.435513	0.499925	0.319182	NA
9	21679279	chr9:21679279:SG	C	T	3.05708e-05	1	457954	ADD	0.457224	0.646691	0.499877	0.319162	NA
9	22349466	chr9:22349466:SG	C	A	0.000190203	1	457406	ADD	-0.161497	0.228434	0.499817	0.319138	NA
9	21593014	chr9:21593014:SG	C	T	3.05708e-05	1	457954	ADD	-0.449779	0.636216	0.499793	0.319129	NA
9	21722808	chr9:21722808:SG	C	G	5.13152e-05	1	457954	ADD	0.296665	0.419673	0.499701	0.319092	NA
9	21860210	chr9:21860210:SG	A	G	5.13152e-05	1	457954	ADD	0.296665	0.419673	0.499701	0.319092	NA
9	21801466	chr9:21801466:SG	T	C	3.60298e-05	1	457954	ADD	-0.439395	0.621589	0.499695	0.31909	NA
9	22497843	chr9:22497843:SG	G	T	5.01083e-05	1	379179	ADD	-0.343368	0.485751	0.49968	0.319084	NA
9	21921562	chr9:21921562:SG	T	A	2.83871e-05	1	457954	ADD	0.460116	0.650929	0.499652	0.319073	NA
9	21921563	chr9:21921563:IG	TA	T	2.83871e-05	1	457954	ADD	0.460116	0.650929	0.499652	0.319073	NA
9	22406377	chr9:22406377:SG	T	G	0.00013866	1	457954	ADD	-0.199501	0.282237	0.499645	0.31907	NA
9	21605233	chr9:21605233:SG	G	T	4.80398e-05	1	457954	ADD	-0.330838	0.468062	0.4996	0.319052	NA
9	22349422	chr9:22349422:SG	T	A	7.43259e-05	1	457445	ADD	-0.255759	0.361855	0.499568	0.319039	NA
9	21893912	chr9:21893912:SG	T	C	2.51117e-05	1	457954	ADD	0.538978	0.76257	0.499554	0.319034	NA
9	21958545	chr9:21958545:SG	T	A	2.72953e-05	1	457954	ADD	-0.454685	0.643316	0.499542	0.319029	NA
9	22349456	chr9:22349456:SG	A	C	0.000136648	1	457381	ADD	-0.206448	0.292118	0.499464	0.318998	NA
9	22348828	chr9:22348828:SG	A	T	0.00105797	1	457954	ADD	-0.0743074	0.105163	0.499277	0.318923	NA
9	21955116	chr9:21955116:IG	ACT	A	4.36725e-05	1	457954	ADD	0.362281	0.512746	0.499213	0.318898	NA
9	22209611	chr9:22209611:SG	A	G	7.86105e-05	1	457954	ADD	-0.265118	0.37523	0.499209	0.318897	NA
9	22412566	chr9:22412566:SG	T	C	5.02234e-05	1	457954	ADD	-0.335226	0.474464	0.499194	0.31889	NA
9	21854077	chr9:21854077:SG	C	T	2.40199e-05	1	457954	ADD	-0.455639	0.644942	0.499115	0.318859	NA
9	21913914	chr9:21913914:SG	G	A	6.87842e-05	1	457954	ADD	0.308198	0.436279	0.499034	0.318827	NA
9	22044611	chr9:22044611:SG	A	G	7.97023e-05	1	457954	ADD	0.256983	0.363827	0.498906	0.318776	NA
9	22057288	chr9:22057288:SG	T	G	2.18363e-05	1	457954	ADD	0.533896	0.755872	0.498904	0.318775	NA
9	21871237	chr9:21871237:SG	A	G	3.82134e-05	1	457954	ADD	0.370821	0.525118	0.498672	0.318683	NA
9	22056020	chr9:22056020:SG	G	A	0.0009335	1	457954	ADD	0.0811231	0.114898	0.498503	0.318615	NA
9	22245623	chr9:22245623:SG	T	C	0.000282779	1	457954	ADD	0.141641	0.200641	0.498358	0.318558	NA
9	22240445	chr9:22240445:SG	T	C	0.022166	1	457954	ADD	0.0163038	0.0230956	0.49833	0.318546	NA
9	22473818	chr9:22473818:SG	G	A	4.58561e-05	1	457954	ADD	-0.34358	0.486716	0.498315	0.31854	NA
9	22483193	chr9:22483193:SG	A	G	4.58561e-05	1	457954	ADD	-0.34358	0.486716	0.498315	0.31854	NA
9	22032416	chr9:22032416:SG	G	C	3.05708e-05	1	457954	ADD	-0.394285	0.558554	0.498299	0.318534	NA
9	21711789	chr9:21711789:SG	A	C	0.422226	1	457954	ADD	-0.00689741	0.00977189	0.498213	0.3185	NA
9	22472238	chr9:22472238:SG	A	G	0.000116824	1	457954	ADD	0.213716	0.302842	0.498013	0.31842	NA
9	21968155	chr9:21968155:SG	G	T	2.07444e-05	1	457954	ADD	-0.454615	0.644263	0.497923	0.318384	NA
9	21624099	chr9:21624099:SG	A	G	0.190823	1	457954	ADD	-0.00608927	0.0086306	0.497793	0.318332	NA
9	21844810	chr9:21844810:SG	G	A	4.69479e-05	1	457954	ADD	0.361632	0.512581	0.497747	0.318314	NA
9	22352782	chr9:22352782:SG	A	G	0.466047	1	457954	ADD	0.00460802	0.00653188	0.497684	0.318289	NA
9	21827334	chr9:21827334:SG	G	A	6.55088e-06	1	457954	ADD	1.0528	1.4924	0.497655	0.318277	NA
9	22151179	chr9:22151179:SG	G	A	0.000115732	1	457954	ADD	0.2199	0.31175	0.49755	0.318236	NA
9	21781871	chr9:21781871:SG	G	T	3.4938e-05	1	457954	ADD	0.456318	0.646926	0.497538	0.318231	NA
9	21947886	chr9:21947886:SG	T	A	0.0302039	1	457954	ADD	0.0139098	0.0197205	0.497513	0.318221	NA
9	22270190	chr9:22270190:IG	G	GT	0.000304616	1	457953	ADD	0.141379	0.200468	0.49737	0.318164	NA
9	21617897	chr9:21617897:SG	A	G	0.000673648	1	457954	ADD	-0.0913556	0.12954	0.497347	0.318155	NA
9	22121130	chr9:22121130:SG	C	G	5.45906e-06	1	457954	ADD	-1.17231	1.66238	0.497311	0.31814	NA
9	22035549	chr9:22035549:SG	T	A	8.29778e-05	1	457954	ADD	-0.260809	0.369869	0.497222	0.318105	NA
9	22375086	chr9:22375086:SG	C	T	5.34988e-05	1	457954	ADD	-0.370341	0.525271	0.497092	0.318053	NA
9	22098132	chr9:22098132:SG	A	G	3.05708e-05	1	457954	ADD	0.453207	0.642805	0.49709	0.318052	NA
9	21826911	chr9:21826911:SG	T	C	0.00111256	1	457954	ADD	-0.0727936	0.10325	0.497058	0.318039	NA
9	22119428	chr9:22119428:SG	T	C	0.00271643	1	457954	ADD	-0.0458379	0.0650227	0.496956	0.317999	NA
9	22173305	chr9:22173305:SG	T	G	5.45906e-06	1	457954	ADD	-0.732623	1.03949	0.496728	0.317908	NA
9	21911842	chr9:21911842:SG	G	C	5.02234e-05	1	457954	ADD	-0.34283	0.486433	0.496719	0.317904	NA
9	22349910	chr9:22349910:SG	C	T	0.000326514	1	457867	ADD	0.126327	0.179251	0.496673	0.317886	NA
9	21732338	chr9:21732338:SG	A	G	0.00274263	1	457954	ADD	-0.0459972	0.0652705	0.496626	0.317867	NA
9	22354493	chr9:22354493:SG	C	T	3.93053e-05	1	457954	ADD	0.396696	0.56295	0.496565	0.317843	NA
9	22178576	chr9:22178576:SG	A	C	4.14889e-05	1	457954	ADD	0.364196	0.516843	0.49654	0.317833	NA
9	22434537	chr9:22434537:SG	T	C	6.55088e-06	1	457954	ADD	-1.12466	1.59614	0.496478	0.317808	NA
9	21545288	chr9:21545288:IG.0	CCAAA	C	8.1886e-05	1	457954	ADD	0.264318	0.37513	0.496467	0.317804	NA
9	21900153	chr9:21900153:SG	T	C	2.83871e-05	1	457954	ADD	0.450192	0.638964	0.496412	0.317782	NA
9	21616206	chr9:21616206:SG	C	T	2.40199e-05	1	457954	ADD	0.407682	0.57865	0.496376	0.317767	NA
9	21844869	chr9:21844869:SG	A	C	8.40696e-05	1	457954	ADD	-0.27567	0.391293	0.496335	0.317751	NA
9	22350206	chr9:22350206:SG	T	G	0.00229705	1	456019	ADD	0.0483936	0.0686936	0.4963	0.317737	NA
9	21692785	chr9:21692785:SG	A	G	3.4938e-05	1	457954	ADD	0.412109	0.585056	0.496168	0.317684	NA
9	22206823	chr9:22206823:SG	C	T	2.94789e-05	1	457954	ADD	-0.389335	0.552887	0.495876	0.317568	NA
9	21973401	chr9:21973401:SG	C	T	0.000264219	1	457954	ADD	-0.145303	0.206379	0.4957	0.317498	NA
9	22398962	chr9:22398962:SG	G	A	0.000119008	1	457954	ADD	0.213453	0.303187	0.495657	0.317481	NA
9	21542285	chr9:21542285:IG	TAATA	T	0.00010263	1	457954	ADD	-0.234876	0.333641	0.495584	0.317451	NA
9	21756367	chr9:21756367:SG	C	T	1.96526e-05	1	457954	ADD	-0.583873	0.829395	0.49558	0.31745	NA
9	21908224	chr9:21908224:SG	A	G	2.83871e-05	1	457954	ADD	-0.446254	0.633928	0.495546	0.317437	NA
9	22235429	chr9:22235429:SG	T	C	2.29281e-05	1	457954	ADD	0.527878	0.749949	0.495455	0.3174	NA
9	22038322	chr9:22038322:SG	G	T	4.91316e-05	1	457954	ADD	-0.295514	0.419849	0.495416	0.317385	NA
9	21571671	chr9:21571671:SG	C	G	6.55088e-06	1	457954	ADD	-1.11668	1.58664	0.495339	0.317354	NA
9	22071900	chr9:22071900:SG	T	C	7.53351e-05	1	457954	ADD	-0.2842	0.403814	0.49532	0.317346	NA
9	21847842	chr9:21847842:SG	G	T	3.71216e-05	1	457954	ADD	-0.382079	0.542894	0.49531	0.317342	NA
9	21811295	chr9:21811295:SG	G	A	0.000243474	1	457954	ADD	-0.152056	0.216066	0.495265	0.317324	NA
9	22274572	chr9:22274572:SG	A	T	0.000716229	1	457954	ADD	0.0881224	0.125222	0.495238	0.317314	NA
9	22489948	chr9:22489948:SG	C	G	2.62035e-05	1	457954	ADD	0.457211	0.649722	0.495198	0.317297	NA
9	22204886	chr9:22204886:SG	T	G	0.000173598	1	457954	ADD	0.178148	0.253172	0.495144	0.317276	NA
9	21855699	chr9:21855699:IG	C	CCAAAA	0.00482472	1	457954	ADD	-0.0345441	0.0490922	0.495135	0.317272	NA
9	21817506	chr9:21817506:SG	C	T	0.00456596	1	457954	ADD	-0.0353719	0.0502722	0.495063	0.317244	NA
9	22230419	chr9:22230419:SG	G	T	5.45906e-05	1	457954	ADD	-0.335482	0.476814	0.495039	0.317234	NA
9	22049238	chr9:22049238:SG	A	G	5.13152e-05	1	457954	ADD	-0.310616	0.441528	0.494916	0.317185	NA
9	21820170	chr9:21820170:SG	G	T	6.55088e-06	1	457954	ADD	1.03117	1.46588	0.49484	0.317155	NA
9	21692146	chr9:21692146:SG	G	C	6.11415e-05	1	457954	ADD	-0.328181	0.466578	0.49474	0.317115	NA
9	21704924	chr9:21704924:SG	G	A	6.11415e-05	1	457954	ADD	-0.328181	0.466578	0.49474	0.317115	NA
9	22492617	chr9:22492617:SG	C	T	0.000516427	1	457954	ADD	0.10196	0.144965	0.494687	0.317094	NA
9	22058815	chr9:22058815:SG	A	G	3.05708e-05	1	457954	ADD	0.401194	0.570431	0.494656	0.317081	NA
9	21506560	chr9:21506560:SG	G	T	0.595404	1	457954	ADD	0.00484332	0.00688645	0.494648	0.317078	NA
9	21854238	chr9:21854238:SG	A	G	7.42433e-05	1	457954	ADD	0.273915	0.389469	0.494636	0.317073	NA
9	22226298	chr9:22226298:SG	G	T	0.000129926	1	457954	ADD	-0.207559	0.295163	0.494495	0.317017	NA
9	21617229	chr9:21617229:SG	G	A	1.63772e-05	1	457954	ADD	0.676765	0.962807	0.49408	0.316851	NA
9	22212511	chr9:22212511:SG	G	T	5.56824e-05	1	457954	ADD	-0.3117	0.443559	0.493823	0.316748	NA
9	22354109	chr9:22354109:SG	G	T	0.000140844	1	457954	ADD	-0.203864	0.290125	0.493754	0.316721	NA
9	22281414	chr9:22281414:SG	C	T	7.64269e-05	1	457954	ADD	-0.266578	0.379379	0.493746	0.316718	NA
9	22285172	chr9:22285172:SG	A	G	7.64269e-05	1	457954	ADD	-0.266578	0.379379	0.493746	0.316718	NA
9	21671460	chr9:21671460:SG	A	G	2.94789e-05	1	457954	ADD	-0.436019	0.620696	0.49346	0.316604	NA
9	21870207	chr9:21870207:SG	G	A	0.000180149	1	457954	ADD	0.179702	0.255897	0.493146	0.316478	NA
9	21879922	chr9:21879922:SG	C	G	0.000180149	1	457954	ADD	0.179702	0.255897	0.493146	0.316478	NA
9	22169438	chr9:22169438:SG	G	T	2.07444e-05	1	457954	ADD	0.532896	0.758856	0.493137	0.316474	NA
9	21752923	chr9:21752923:SG	T	A	0.0299288	1	457954	ADD	-0.0139141	0.0198195	0.492857	0.316363	NA
9	22412829	chr9:22412829:SG	A	G	3.16626e-05	1	457954	ADD	0.405938	0.578296	0.492741	0.316316	NA
9	21711892	chr9:21711892:SG	T	A	7.64269e-06	1	457954	ADD	-1.09398	1.55855	0.492694	0.316297	NA
9	21649668	chr9:21649668:IG	C	CT	0.000151762	1	457954	ADD	0.198048	0.282157	0.492673	0.316289	NA
9	21961961	chr9:21961961:SG	C	T	0.000144119	1	457954	ADD	0.192255	0.273949	0.492508	0.316223	NA
9	22357762	chr9:22357762:SG	C	T	2.51117e-05	1	457954	ADD	0.522008	0.743828	0.492502	0.316221	NA
9	21538046	chr9:21538046:SG	C	A	2.9479e-05	1	457953	ADD	0.458451	0.653282	0.492475	0.31621	NA
9	22341291	chr9:22341291:SG	T	G	0.000123375	1	457954	ADD	0.21349	0.304219	0.492473	0.316209	NA
9	21619190	chr9:21619190:SG	A	G	5.45906e-06	1	457954	ADD	-1.14286	1.62862	0.492432	0.316193	NA
9	22350650	chr9:22350650:SG	T	C	6.33518e-05	1	434084	ADD	-0.271169	0.386449	0.492375	0.31617	NA
9	21739274	chr9:21739274:SG	T	A	8.07941e-05	1	457954	ADD	0.270117	0.385014	0.49221	0.316104	NA
9	22183843	chr9:22183843:SG	A	G	0.00019871	1	457954	ADD	0.169945	0.242258	0.492109	0.316064	NA
9	21793212	chr9:21793212:SG	A	G	6.55088e-05	1	457954	ADD	-0.301037	0.429135	0.4921	0.31606	NA
9	21614245	chr9:21614245:SG	T	G	7.75187e-05	1	457954	ADD	-0.277639	0.395801	0.492048	0.316039	NA
9	21506273	chr9:21506273:IG	TAATC	T	2.51117e-05	1	457954	ADD	0.465033	0.662969	0.492017	0.316027	NA
9	21517019	chr9:21517019:SG	T	G	2.18363e-05	1	457954	ADD	0.534064	0.761449	0.491932	0.315993	NA
9	21617218	chr9:21617218:SG	G	C	2.83871e-05	1	457954	ADD	0.448278	0.639138	0.491933	0.315993	NA
9	22050813	chr9:22050813:SG	T	C	0.000271861	1	457954	ADD	-0.142944	0.203813	0.491891	0.315976	NA
9	21830438	chr9:21830438:SG	C	T	0.000293698	1	457954	ADD	0.135351	0.193001	0.491815	0.315946	NA
9	21736196	chr9:21736196:SG	G	A	1.09181e-05	1	457954	ADD	0.68602	0.97832	0.491713	0.315905	NA
9	21935143	chr9:21935143:SG	A	C	2.62035e-05	1	457954	ADD	0.458983	0.65459	0.491648	0.315879	NA
9	22330800	chr9:22330800:SG	T	G	0.0165268	1	457954	ADD	-0.018654	0.0266055	0.491587	0.315855	NA
9	21626658	chr9:21626658:IG	C	CT	1.31018e-05	1	457954	ADD	0.679849	0.969667	0.491563	0.315845	NA
9	21635139	chr9:21635139:SG	C	T	1.31018e-05	1	457954	ADD	0.679849	0.969667	0.491563	0.315845	NA
9	22315872	chr9:22315872:SG	C	T	4.91316e-05	1	457954	ADD	-0.316579	0.451559	0.491512	0.315825	NA
9	22161495	chr9:22161495:SG	T	G	0.142906	1	457954	ADD	0.00679079	0.00968638	0.491493	0.315817	NA
9	22093531	chr9:22093531:SG	T	C	1.63772e-05	1	457954	ADD	0.53859	0.768253	0.491482	0.315813	NA
9	22095799	chr9:22095799:SG	T	C	1.63772e-05	1	457954	ADD	0.53859	0.768253	0.491482	0.315813	NA
9	22474068	chr9:22474068:SG	C	T	0.000151762	1	457954	ADD	-0.193807	0.276509	0.491271	0.315729	NA
9	21953016	chr9:21953016:SG	G	C	0.00023474	1	457954	ADD	0.154611	0.220595	0.491233	0.315713	NA
9	21715037	chr9:21715037:SG	T	C	5.89579e-05	1	457954	ADD	0.314599	0.448876	0.491205	0.315702	NA
9	21602173	chr9:21602173:SG	A	T	6.55088e-05	1	457954	ADD	0.276354	0.394345	0.491109	0.315663	NA
9	21823703	chr9:21823703:SG	C	G	5.45906e-05	1	457954	ADD	-0.327218	0.466994	0.490966	0.315607	NA
9	22354550	chr9:22354550:SG	T	C	0.000411613	1	457954	ADD	0.12156	0.173492	0.490929	0.315592	NA
9	21543110	chr9:21543110:SG	T	C	1.41936e-05	1	457954	ADD	-0.584552	0.834437	0.490749	0.31552	NA
9	22166334	chr9:22166334:SG	G	T	5.89579e-05	1	457954	ADD	-0.30068	0.429265	0.490636	0.315474	NA
9	21853706	chr9:21853706:SG	C	T	0.000207444	1	457954	ADD	0.161013	0.229883	0.490582	0.315453	NA
9	21844251	chr9:21844251:SG	C	A	2.18363e-05	1	457954	ADD	-0.539659	0.770514	0.490545	0.315438	NA
9	21655491	chr9:21655491:SG	G	A	4.03972e-05	1	457953	ADD	-0.380179	0.542843	0.490486	0.315415	NA
9	22081921	chr9:22081921:SG	T	C	5.45906e-06	1	457954	ADD	-1.14142	1.63008	0.490312	0.315345	NA
9	22179095	chr9:22179095:SG	G	T	2.07444e-05	1	457954	ADD	0.545243	0.778673	0.490309	0.315344	NA
9	22351732	chr9:22351732:SG	C	A	3.05708e-05	1	457954	ADD	0.413113	0.590016	0.490241	0.315316	NA
9	22213688	chr9:22213688:SG	T	C	4.14889e-05	1	457954	ADD	0.339243	0.48452	0.490229	0.315311	NA
9	22163972	chr9:22163972:SG	G	T	0.00131782	1	457954	ADD	0.0653179	0.093295	0.49017	0.315288	NA
9	22166751	chr9:22166751:SG	A	G	6.55088e-06	1	457954	ADD	1.02871	1.46938	0.490134	0.315274	NA
9	22323485	chr9:22323485:SG	G	A	0.000106998	1	457954	ADD	0.226765	0.323905	0.490135	0.315274	NA
9	21744976	chr9:21744976:SG	A	G	3.27544e-05	1	457954	ADD	-0.432819	0.618296	0.490026	0.31523	NA
9	22349600	chr9:22349600:SG	T	G	0.000266772	1	457320	ADD	-0.142486	0.203555	0.489986	0.315214	NA
9	22003804	chr9:22003804:SG	C	T	6.55088e-05	1	457954	ADD	-0.280726	0.401045	0.48998	0.315212	NA
9	22123793	chr9:22123793:SG	G	C	0.00025549	1	457944	ADD	0.149441	0.213522	0.489839	0.315155	NA
9	22475583	chr9:22475583:SG	A	T	0.000156129	1	457954	ADD	0.185704	0.265382	0.489663	0.315085	NA
9	22140855	chr9:22140855:SG	C	T	3.16626e-05	1	457954	ADD	-0.448702	0.641248	0.489626	0.31507	NA
9	21526393	chr9:21526393:SG	G	A	4.69479e-05	1	457954	ADD	-0.311422	0.445064	0.489614	0.315065	NA
9	22496985	chr9:22496985:SG	C	T	2.76905e-05	1	379191	ADD	-0.402464	0.575199	0.489573	0.315049	NA
9	21596404	chr9:21596404:SG	C	T	2.18363e-05	1	457954	ADD	-0.451519	0.645368	0.489481	0.315012	NA
9	21832311	chr9:21832311:SG	G	C	0.000192159	1	457954	ADD	-0.165398	0.236409	0.489478	0.315011	NA
9	21754425	chr9:21754425:SG	A	C	2.51117e-05	1	457954	ADD	0.460718	0.658524	0.489472	0.315008	NA
9	22105746	chr9:22105746:SG	G	A	2.07444e-05	1	457954	ADD	-0.559796	0.800314	0.489258	0.314923	NA
9	21778896	chr9:21778896:SG	G	C	4.91316e-05	1	457954	ADD	-0.3339	0.477403	0.489173	0.314889	NA
9	21556110	chr9:21556110:SG	G	A	0.000370125	1	457954	ADD	-0.12256	0.175235	0.489161	0.314884	NA
9	22251353	chr9:22251353:SG	C	G	0.000883276	1	457954	ADD	0.0809192	0.115712	0.489044	0.314837	NA
9	22455614	chr9:22455614:SG	C	A	4.14889e-05	1	457954	ADD	-0.379194	0.542253	0.489012	0.314824	NA
9	22034178	chr9:22034178:SG	T	C	5.45906e-06	1	457954	ADD	-1.11746	1.59803	0.488989	0.314815	NA
9	21633476	chr9:21633476:SG	A	C	4.58561e-05	1	457954	ADD	0.357346	0.511066	0.488903	0.314781	NA
9	21750353	chr9:21750353:SG	G	A	1.96526e-05	1	457954	ADD	-0.548909	0.785056	0.488877	0.31477	NA
9	22151068	chr9:22151068:SG	G	A	2.40199e-05	1	457954	ADD	-0.449122	0.642426	0.488745	0.314717	NA
9	22138663	chr9:22138663:SG	C	G	0.000120099	1	457954	ADD	-0.20727	0.296553	0.488506	0.314621	NA
9	21871779	chr9:21871779:SG	A	C	3.4938e-05	1	457954	ADD	-0.425179	0.608355	0.488459	0.314603	NA
9	21682862	chr9:21682862:SG	A	G	2.94789e-05	1	457954	ADD	0.451263	0.645718	0.488398	0.314578	NA
9	21964683	chr9:21964683:SG	G	A	8.7345e-06	1	457954	ADD	-1.08281	1.5495	0.488341	0.314555	NA
9	21977631	chr9:21977631:SG	G	A	8.7345e-06	1	457954	ADD	-1.08281	1.5495	0.488341	0.314555	NA
9	21981347	chr9:21981347:SG	G	T	0.000133201	1	457954	ADD	0.20937	0.299632	0.488264	0.314524	NA
9	21552338	chr9:21552338:SG	A	C	2.72953e-05	1	457954	ADD	-0.453729	0.649346	0.488249	0.314519	NA
9	21614570	chr9:21614570:IG	AT	A	3.4938e-05	1	457954	ADD	-0.427297	0.611613	0.488099	0.314458	NA
9	21871565	chr9:21871565:SG	G	A	0.00710224	1	457954	ADD	0.0279776	0.0400485	0.488031	0.314431	NA
9	22479751	chr9:22479751:SG	A	G	2.40199e-05	1	457954	ADD	0.469962	0.672768	0.487971	0.314407	NA
9	21510227	chr9:21510227:SG	T	C	3.38462e-05	1	457954	ADD	0.403007	0.576955	0.487911	0.314383	NA
9	22327344	chr9:22327344:SG	G	A	2.83871e-05	1	457954	ADD	0.521907	0.747203	0.487876	0.314369	NA
9	22454796	chr9:22454796:SG	G	A	0.144263	1	457954	ADD	-0.00672065	0.00962188	0.487868	0.314366	NA
9	22253807	chr9:22253807:SG	C	T	4.36725e-05	1	457954	ADD	0.443801	0.635425	0.487807	0.314341	NA
9	21792546	chr9:21792546:SG	G	A	1.96526e-05	1	457954	ADD	0.463647	0.663885	0.487741	0.314315	NA
9	22311403	chr9:22311403:SG	A	T	7.31515e-05	1	457954	ADD	0.287707	0.411965	0.487732	0.314311	NA
9	22369542	chr9:22369542:SG	A	G	0.474455	1	457954	ADD	0.00473953	0.00678665	0.487709	0.314302	NA
9	22090418	chr9:22090418:SG	G	A	6.55088e-06	1	457954	ADD	-1.11099	1.5913	0.487435	0.314192	NA
9	21799521	chr9:21799521:SG	T	C	2.07444e-05	1	457954	ADD	0.544126	0.779498	0.487269	0.314126	NA
9	21545135	chr9:21545135:SG	G	A	2.18363e-05	1	457954	ADD	-0.543581	0.778745	0.487234	0.314112	NA
9	21792272	chr9:21792272:SG	C	A	2.51117e-05	1	457954	ADD	-0.451897	0.647482	0.487105	0.31406	NA
9	21944501	chr9:21944501:SG	G	C	2.29281e-05	1	457954	ADD	-0.54844	0.785836	0.487073	0.314047	NA
9	22350566	chr9:22350566:SG	A	G	4.42548e-05	1	451928	ADD	0.344245	0.493266	0.487049	0.314037	NA
9	22351464	chr9:22351464:SG	C	G	4.369e-05	1	457771	ADD	0.336874	0.482708	0.487043	0.314035	NA
9	22291215	chr9:22291215:SG	C	T	0.030324	1	457954	ADD	-0.0137496	0.0197029	0.486988	0.314013	NA
9	21589765	chr9:21589765:SG	C	T	1.96526e-05	1	457954	ADD	0.534953	0.766624	0.48693	0.31399	NA
9	21558647	chr9:21558647:SG	C	T	0.000105906	1	457954	ADD	0.229987	0.329633	0.486796	0.313936	NA
9	21821966	chr9:21821966:SG	G	A	7.42433e-05	1	457954	ADD	-0.280524	0.40211	0.486689	0.313893	NA
9	21629271	chr9:21629271:SG	C	T	3.05708e-05	1	457954	ADD	-0.441803	0.633341	0.486611	0.313862	NA
9	21772485	chr9:21772485:SG	A	G	8.29778e-05	1	457954	ADD	0.268271	0.384607	0.486533	0.313831	NA
9	22482042	chr9:22482042:SG	G	A	0.000140844	1	457954	ADD	0.195249	0.279923	0.486516	0.313824	NA
9	22483506	chr9:22483506:SG	C	T	2.29281e-05	1	457954	ADD	-0.456258	0.654126	0.486517	0.313824	NA
9	21695680	chr9:21695680:SG	G	A	5.2407e-05	1	457954	ADD	-0.328852	0.471509	0.486429	0.313789	NA
9	22042953	chr9:22042953:IG	T	TA	0.000197618	1	457954	ADD	-0.181132	0.259711	0.486419	0.313785	NA
9	22046169	chr9:22046169:SG	G	A	0.000197618	1	457954	ADD	-0.181132	0.259711	0.486419	0.313785	NA
9	22051874	chr9:22051874:IG	TA	T	0.000197618	1	457954	ADD	-0.181132	0.259711	0.486419	0.313785	NA
9	21770384	chr9:21770384:SG	C	T	0.00471008	1	457954	ADD	-0.034491	0.049456	0.486377	0.313768	NA
9	21865898	chr9:21865898:SG	A	G	5.89579e-05	1	457954	ADD	0.307594	0.441073	0.486333	0.31375	NA
9	21544803	chr9:21544803:SG	T	C	2.62035e-05	1	457954	ADD	0.52528	0.753386	0.486123	0.313666	NA
9	21527428	chr9:21527428:SG	T	C	3.05708e-05	1	457954	ADD	-0.44253	0.634709	0.486111	0.313661	NA
9	22055950	chr9:22055950:SG	A	G	0.000161588	1	457954	ADD	-0.185979	0.266789	0.485952	0.313597	NA
9	21553436	chr9:21553436:SG	G	A	2.51117e-05	1	457954	ADD	-0.444605	0.637794	0.485945	0.313595	NA
9	21610416	chr9:21610416:SG	C	T	5.45906e-06	1	457954	ADD	1.03434	1.4838	0.485933	0.31359	NA
9	22272104	chr9:22272104:SG	T	C	4.69479e-05	1	457954	ADD	-0.363099	0.520976	0.485752	0.313517	NA
9	22229769	chr9:22229769:SG	C	G	0.000134293	1	457954	ADD	0.20808	0.298571	0.485695	0.313494	NA
9	22403303	chr9:22403303:SG	T	C	0.000880061	1	457923	ADD	-0.0786777	0.112913	0.485531	0.313428	NA
9	22368707	chr9:22368707:IG	CA	C	3.60298e-05	1	457954	ADD	0.403838	0.579581	0.485497	0.313415	NA
9	21869936	chr9:21869936:SG	A	G	0.000269678	1	457954	ADD	-0.144177	0.206931	0.485448	0.313395	NA
9	21871361	chr9:21871361:SG	T	A	0.000163772	1	457954	ADD	-0.183967	0.264046	0.485423	0.313385	NA
9	22390474	chr9:22390474:SG	G	A	3.27544e-05	1	457954	ADD	0.397088	0.569972	0.485363	0.313361	NA
9	22096113	chr9:22096113:SG	A	G	2.83871e-05	1	457954	ADD	-0.445216	0.639129	0.485249	0.313315	NA
9	22212892	chr9:22212892:SG	A	C	2.83871e-05	1	457954	ADD	-0.445216	0.639129	0.485249	0.313315	NA
9	21898857	chr9:21898857:SG	A	T	2.29281e-05	1	457954	ADD	-0.447488	0.6424	0.485236	0.31331	NA
9	22278750	chr9:22278750:SG	A	G	1.96526e-05	1	457954	ADD	-0.551349	0.791498	0.485237	0.31331	NA
9	21521505	chr9:21521505:SG	G	A	0.000822135	1	457954	ADD	0.0815939	0.11714	0.485186	0.31329	NA
9	21813622	chr9:21813622:SG	A	G	0.000469479	1	457954	ADD	0.10952	0.157246	0.485093	0.313253	NA
9	22072511	chr9:22072511:SG	A	G	8.7345e-06	1	457954	ADD	1.01226	1.45345	0.485046	0.313234	NA
9	21524018	chr9:21524018:SG	C	T	2.07444e-05	1	457954	ADD	0.535453	0.768857	0.485011	0.31322	NA
9	21618448	chr9:21618448:SG	A	T	0.000483673	1	457954	ADD	-0.105725	0.151841	0.484814	0.313141	NA
9	21916838	chr9:21916838:IG	G	GA	0.000110273	1	457954	ADD	0.218556	0.313891	0.484808	0.313138	NA
9	21952136	chr9:21952136:SG	C	T	4.80398e-05	1	457954	ADD	0.335226	0.481468	0.484775	0.313125	NA
9	21861450	chr9:21861450:SG	C	G	0.000181241	1	457954	ADD	0.178027	0.255723	0.484656	0.313077	NA
9	21504974	chr9:21504974:SG	G	A	0.594586	1	457954	ADD	0.00479178	0.00688443	0.484459	0.312998	NA
9	22349410	chr9:22349410:SG	T	C	6.44913e-05	1	457426	ADD	0.281806	0.404942	0.484302	0.312935	NA
9	22257486	chr9:22257486:SG	G	T	5.2407e-05	1	457954	ADD	0.329376	0.4734	0.484091	0.31285	NA
9	21630906	chr9:21630906:IG	T	TAGG	0.00010263	1	457954	ADD	-0.22163	0.318584	0.483958	0.312797	NA
9	21595611	chr9:21595611:SG	A	G	0.000106998	1	457954	ADD	-0.230698	0.331649	0.483872	0.312762	NA
9	21926169	chr9:21926169:SG	G	A	0.000780646	1	457954	ADD	-0.0841545	0.120986	0.483822	0.312742	NA
9	22298892	chr9:22298892:SG	G	A	0.00529529	1	457954	ADD	0.0323861	0.0465608	0.483811	0.312737	NA
9	22244439	chr9:22244439:SG	A	G	3.16626e-05	1	457954	ADD	-0.439273	0.631616	0.483684	0.312687	NA
9	22245472	chr9:22245472:SG	T	C	3.16626e-05	1	457954	ADD	-0.439273	0.631616	0.483684	0.312687	NA
9	22271971	chr9:22271971:SG	C	T	3.16626e-05	1	457954	ADD	-0.439273	0.631616	0.483684	0.312687	NA
9	21625565	chr9:21625565:SG	G	A	3.60298e-05	1	457954	ADD	0.399159	0.573994	0.48359	0.312649	NA
9	21652457	chr9:21652457:IG	C	CTGCACTTA	3.27545e-05	1	457953	ADD	0.399723	0.574836	0.483537	0.312628	NA
9	22194358	chr9:22194358:SG	G	C	3.82134e-05	1	457954	ADD	0.340452	0.48981	0.483122	0.312461	NA
9	21646488	chr9:21646488:SG	G	A	6.76924e-05	1	457954	ADD	0.288216	0.414674	0.483086	0.312446	NA
9	22012852	chr9:22012852:SG	G	A	2.18363e-05	1	457954	ADD	-0.543891	0.78261	0.482985	0.312406	NA
9	22232172	chr9:22232172:SG	G	A	0.000106998	1	457954	ADD	-0.224998	0.323756	0.482974	0.312401	NA
9	21514496	chr9:21514496:SG	G	A	5.45906e-06	1	457954	ADD	-1.14445	1.64698	0.48286	0.312355	NA
9	21910949	chr9:21910949:SG	A	G	6.11415e-05	1	457954	ADD	-0.299321	0.430774	0.482809	0.312335	NA
9	22223722	chr9:22223722:SG	A	G	4.80398e-05	1	457954	ADD	0.35853	0.516021	0.482744	0.312309	NA
9	21828969	chr9:21828969:IG	TGA	T	0.00395236	1	457954	ADD	0.0377124	0.0542794	0.482721	0.3123	NA
9	22271969	chr9:22271969:SG	T	G	0.000310075	1	457954	ADD	-0.132811	0.191176	0.482616	0.312257	NA
9	22090775	chr9:22090775:SG	T	C	4.03971e-05	1	457954	ADD	0.362458	0.521803	0.482505	0.312213	NA
9	22150747	chr9:22150747:SG	A	G	0.000260943	1	457954	ADD	0.14645	0.210853	0.482411	0.312175	NA
9	21810304	chr9:21810304:SG	C	T	3.27544e-05	1	457954	ADD	-0.434274	0.625263	0.482395	0.312168	NA
9	21842612	chr9:21842612:SG	C	T	3.27544e-05	1	457954	ADD	-0.434274	0.625263	0.482395	0.312168	NA
9	21664412	chr9:21664412:SG	G	A	3.16626e-05	1	457954	ADD	-0.431341	0.621058	0.482367	0.312157	NA
9	22283998	chr9:22283998:SG	G	A	4.80398e-05	1	457954	ADD	-0.334118	0.48108	0.482354	0.312152	NA
9	21737009	chr9:21737009:SG	C	T	3.82134e-05	1	457954	ADD	-0.37791	0.544148	0.482329	0.312142	NA
9	22071365	chr9:22071365:SG	T	A	3.71216e-05	1	457954	ADD	0.391133	0.563197	0.482311	0.312135	NA
9	21677588	chr9:21677588:SG	G	T	0.000283871	1	457954	ADD	0.140293	0.202011	0.482308	0.312133	NA
9	21587346	chr9:21587346:SG	A	C	4.36725e-05	1	457954	ADD	-0.371644	0.535157	0.482273	0.312119	NA
9	22408230	chr9:22408230:SG	G	A	7.20596e-05	1	457954	ADD	-0.296472	0.42693	0.48223	0.312102	NA
9	21524254	chr9:21524254:SG	C	A	0.000168139	1	457954	ADD	-0.182997	0.263542	0.482157	0.312073	NA
9	21722395	chr9:21722395:SG	G	A	3.16626e-05	1	457954	ADD	0.444567	0.640273	0.482108	0.312053	NA
9	22414520	chr9:22414520:SG	C	G	2.18363e-05	1	457954	ADD	-0.550319	0.792618	0.48206	0.312033	NA
9	21620216	chr9:21620216:SG	A	T	0.000116824	1	457954	ADD	-0.220489	0.317572	0.482048	0.312029	NA
9	22124583	chr9:22124583:SG	T	G	0.000272953	1	457954	ADD	0.147595	0.212583	0.482048	0.312029	NA
9	22137766	chr9:22137766:SG	A	G	0.0124499	1	457954	ADD	-0.0212478	0.0306045	0.482013	0.312015	NA
9	22330410	chr9:22330410:SG	T	G	0.00016268	1	457954	ADD	0.190721	0.274732	0.481924	0.311979	NA
9	22382501	chr9:22382501:SG	T	G	0.00575713	1	457954	ADD	-0.0310513	0.0447318	0.481869	0.311957	NA
9	22293115	chr9:22293115:SG	C	T	3.16626e-05	1	457954	ADD	0.398332	0.573845	0.481839	0.311945	NA
9	22239738	chr9:22239738:SG	A	T	0.00121955	1	457954	ADD	-0.0668923	0.0963669	0.481832	0.311942	NA
9	22210013	chr9:22210013:SG	C	T	5.2407e-05	1	457954	ADD	0.327693	0.472099	0.481801	0.311929	NA
9	22222532	chr9:22222532:SG	A	C	1.96526e-05	1	457954	ADD	-0.554981	0.799646	0.481683	0.311882	NA
9	22370593	chr9:22370593:SG	G	A	3.71216e-05	1	457954	ADD	-0.369096	0.531816	0.481676	0.311879	NA
9	21767845	chr9:21767845:SG	A	G	3.82134e-05	1	457954	ADD	-0.425129	0.612644	0.481533	0.311821	NA
9	22281320	chr9:22281320:SG	C	T	1.96526e-05	1	457954	ADD	-0.45547	0.656493	0.481348	0.311747	NA
9	21850220	chr9:21850220:SG	C	T	2.83871e-05	1	457954	ADD	-0.443224	0.639088	0.480979	0.311599	NA
9	22299705	chr9:22299705:SG	C	T	4.69479e-05	1	457954	ADD	0.387599	0.558886	0.480971	0.311596	NA
9	21996327	chr9:21996327:SG	C	T	2.40199e-05	1	457954	ADD	-0.538671	0.776735	0.480951	0.311588	NA
9	22171436	chr9:22171436:SG	A	G	0.000211812	1	457954	ADD	-0.156626	0.225876	0.480825	0.311537	NA
9	22272215	chr9:22272215:IG	C	CT	0.000292606	1	457954	ADD	0.137811	0.198749	0.480795	0.311525	NA
9	22173743	chr9:22173743:SG	C	G	5.13152e-05	1	457954	ADD	-0.328111	0.473211	0.480764	0.311512	NA
9	22045659	chr9:22045659:SG	C	A	6.4417e-05	1	457954	ADD	-0.299931	0.43259	0.480717	0.311493	NA
9	21790433	chr9:21790433:SG	C	T	4.14889e-05	1	457954	ADD	-0.415649	0.599516	0.480674	0.311476	NA
9	21667983	chr9:21667983:SG	A	T	1.63772e-05	1	457954	ADD	-0.57704	0.83237	0.480595	0.311444	NA
9	21551033	chr9:21551033:SG	G	A	6.55088e-06	1	457954	ADD	1.01499	1.46423	0.480515	0.311412	NA
9	22059981	chr9:22059981:SG	G	A	5.45906e-06	1	457954	ADD	-1.10428	1.59312	0.48046	0.31139	NA
9	22183230	chr9:22183230:SG	T	A	2.29281e-05	1	457954	ADD	-0.549162	0.792292	0.48043	0.311378	NA
9	22123388	chr9:22123388:SG	T	C	3.05708e-05	1	457954	ADD	-0.385303	0.556138	0.479998	0.311204	NA
9	21700399	chr9:21700399:SG	C	T	0.000204169	1	457954	ADD	-0.172082	0.2484	0.479921	0.311173	NA
9	21890482	chr9:21890482:SG	T	G	7.86105e-05	1	457954	ADD	-0.264171	0.381364	0.479834	0.311138	NA
9	21506261	chr9:21506261:SG	C	T	0.00011464	1	457954	ADD	0.228993	0.330602	0.479769	0.311112	NA
9	22131792	chr9:22131792:SG	G	A	2.07444e-05	1	457954	ADD	0.523944	0.756558	0.479607	0.311046	NA
9	21676003	chr9:21676003:SG	T	G	3.05708e-05	1	457954	ADD	0.439615	0.63485	0.479516	0.31101	NA
9	22354307	chr9:22354307:SG	C	A	7.97082e-05	1	457920	ADD	-0.273583	0.395088	0.479502	0.311004	NA
9	21606241	chr9:21606241:SG	C	T	0.000262035	1	457954	ADD	-0.143767	0.20762	0.479495	0.311001	NA
9	21613523	chr9:21613523:SG	A	G	2.62035e-05	1	457954	ADD	0.448608	0.647877	0.479455	0.310985	NA
9	22368670	chr9:22368670:SG	C	T	2.18363e-05	1	457954	ADD	-0.54057	0.780692	0.479451	0.310983	NA
9	21883688	chr9:21883688:IG	C	CA	0.000238015	1	457954	ADD	0.149933	0.216537	0.479436	0.310977	NA
9	21767583	chr9:21767583:SG	C	A	2.29281e-05	1	457954	ADD	0.532286	0.768767	0.479404	0.310964	NA
9	21818802	chr9:21818802:IG	C	CT	2.29281e-05	1	457954	ADD	0.532286	0.768767	0.479404	0.310964	NA
9	21745043	chr9:21745043:SG	A	T	2.72953e-05	1	457954	ADD	-0.3938	0.568773	0.479373	0.310952	NA
9	22327016	chr9:22327016:SG	A	G	3.82134e-05	1	457954	ADD	0.390366	0.563825	0.479354	0.310944	NA
9	21660872	chr9:21660872:SG	C	T	8.84368e-05	1	457954	ADD	0.246626	0.356244	0.479272	0.310911	NA
9	22307265	chr9:22307265:SG	A	G	5.56824e-05	1	457954	ADD	0.30856	0.445843	0.478977	0.310792	NA
9	21615439	chr9:21615439:IG	TG	T	0.000280596	1	457954	ADD	0.139804	0.202021	0.478897	0.31076	NA
9	21667526	chr9:21667526:SG	C	T	6.55088e-06	1	457954	ADD	1.03725	1.49887	0.478894	0.310759	NA
9	21641977	chr9:21641977:SG	G	C	0.0116769	1	457954	ADD	-0.0220098	0.0318084	0.478792	0.310718	NA
9	22025866	chr9:22025866:SG	C	G	7.53351e-05	1	457954	ADD	0.259065	0.37442	0.478741	0.310697	NA
9	22425412	chr9:22425412:SG	C	T	2.83871e-05	1	457954	ADD	-0.434831	0.628467	0.478715	0.310687	NA
9	22089994	chr9:22089994:SG	C	A	0.000145225	1	457910	ADD	0.199079	0.287732	0.478712	0.310686	NA
9	21964856	chr9:21964856:SG	C	T	0.00339663	1	457954	ADD	0.0404338	0.058441	0.47869	0.310677	NA
9	21722806	chr9:21722806:SG	A	G	3.93053e-05	1	457954	ADD	0.35853	0.518229	0.478639	0.310656	NA
9	22062347	chr9:22062347:SG	A	G	0.000781738	1	457954	ADD	0.0841148	0.121589	0.478579	0.310632	NA
9	21547489	chr9:21547489:SG	T	C	0.000279504	1	457954	ADD	0.141522	0.20458	0.478546	0.310619	NA
9	22298584	chr9:22298584:SG	G	A	0.0131159	1	457954	ADD	-0.0207046	0.0299306	0.478524	0.31061	NA
9	21649142	chr9:21649142:SG	T	A	0.00124685	1	457954	ADD	-0.0670192	0.096887	0.478484	0.310594	NA
9	22491969	chr9:22491969:SG	T	G	4.25807e-05	1	457954	ADD	-0.332297	0.480394	0.478474	0.31059	NA
9	22351962	chr9:22351962:SG	T	G	3.93062e-05	1	457943	ADD	0.387006	0.559524	0.478407	0.310563	NA
9	21839200	chr9:21839200:SG	A	G	0.000106998	1	457954	ADD	0.233527	0.337645	0.478361	0.310544	NA
9	21586463	chr9:21586463:SG	G	A	4.25807e-05	1	457954	ADD	0.355981	0.514729	0.478295	0.310517	NA
9	22350945	chr9:22350945:SG	C	G	0.000211339	1	454247	ADD	0.145845	0.210909	0.47818	0.310471	NA
9	22148056	chr9:22148056:SG	C	T	0.338525	1	457954	ADD	0.00494629	0.00715299	0.478172	0.310468	NA
9	22330202	chr9:22330202:SG	T	C	9.38959e-05	1	457954	ADD	0.234525	0.339166	0.478139	0.310455	NA
9	22205304	chr9:22205304:SG	C	T	8.84368e-05	1	457954	ADD	-0.234046	0.338489	0.478094	0.310436	NA
9	21536786	chr9:21536786:SG	A	G	4.03971e-05	1	457954	ADD	0.387511	0.560457	0.478062	0.310423	NA
9	22221451	chr9:22221451:SG	T	C	0.000139752	1	457954	ADD	0.205509	0.297256	0.477969	0.310386	NA
9	22014182	chr9:22014182:SG	A	G	0.000115732	1	457954	ADD	0.213908	0.309413	0.477945	0.310376	NA
9	21745684	chr9:21745684:SG	A	T	0.00398948	1	457954	ADD	0.0373708	0.0540577	0.477914	0.310364	NA
9	21594284	chr9:21594284:SG	G	A	0.000139752	1	457954	ADD	0.204633	0.29605	0.477773	0.310307	NA
9	21524137	chr9:21524137:SG	T	C	5.02234e-05	1	457954	ADD	0.327915	0.474409	0.477768	0.310305	NA
9	21761058	chr9:21761058:SG	A	T	3.93053e-05	1	457954	ADD	0.354596	0.513015	0.477757	0.3103	NA
9	21894549	chr9:21894549:SG	A	G	2.18363e-05	1	457953	ADD	-0.545328	0.789059	0.477636	0.310252	NA
9	22352077	chr9:22352077:SG	C	T	2.402e-05	1	457951	ADD	0.52373	0.75782	0.47762	0.310245	NA
9	22316035	chr9:22316035:SG	G	A	2.51117e-05	1	457954	ADD	0.516662	0.747596	0.477617	0.310244	NA
9	22389479	chr9:22389479:SG	T	A	5.45906e-06	1	457954	ADD	-1.17025	1.6936	0.477458	0.31018	NA
9	22038750	chr9:22038750:SG	G	A	0.000480398	1	457954	ADD	-0.107692	0.155863	0.477397	0.310155	NA
9	22256436	chr9:22256436:SG	A	G	0.000187792	1	457954	ADD	0.175648	0.254237	0.477318	0.310123	NA
9	21591324	chr9:21591324:IG	CA	C	0.000134293	1	457954	ADD	0.198305	0.287039	0.477295	0.310114	NA
9	21627790	chr9:21627790:IG	G	GAAC	9.49877e-05	1	457954	ADD	-0.226938	0.328488	0.477282	0.310109	NA
9	22472533	chr9:22472533:SG	T	G	2.62035e-05	1	457954	ADD	0.521754	0.755299	0.477194	0.310073	NA
9	22352387	chr9:22352387:SG	T	A	5.89579e-05	1	457954	ADD	0.308616	0.446759	0.477189	0.310071	NA
9	22364020	chr9:22364020:SG	A	G	0.00445569	1	457954	ADD	0.0349811	0.0506425	0.477131	0.310048	NA
9	22216158	chr9:22216158:SG	C	G	6.33251e-05	1	457954	ADD	0.283803	0.410884	0.477083	0.310028	NA
9	22427718	chr9:22427718:SG	G	A	6.76924e-05	1	457954	ADD	0.257548	0.372929	0.476942	0.309972	NA
9	21587551	chr9:21587551:SG	T	C	6.11415e-05	1	457954	ADD	-0.30356	0.439587	0.476869	0.309942	NA
9	21616146	chr9:21616146:SG	A	G	5.45906e-06	1	457954	ADD	-1.1713	1.69622	0.476841	0.309931	NA
9	22369592	chr9:22369592:SG	C	G	2.94789e-05	1	457954	ADD	0.445037	0.644536	0.476758	0.309898	NA
9	22359198	chr9:22359198:SG	T	G	1.31018e-05	1	457954	ADD	0.543107	0.786631	0.476682	0.309867	NA
9	21732169	chr9:21732169:SG	G	A	2.18363e-05	1	457954	ADD	-0.545222	0.789724	0.476646	0.309852	NA
9	22362477	chr9:22362477:SG	A	G	0.0299965	1	457954	ADD	-0.0136706	0.0198012	0.47664	0.30985	NA
9	22184214	chr9:22184214:IG	T	TA	0.00136477	1	457954	ADD	-0.0617946	0.0895088	0.476618	0.309841	NA
9	22438622	chr9:22438622:SG	T	C	2.94789e-05	1	457954	ADD	0.439661	0.636845	0.476617	0.309841	NA
9	21833994	chr9:21833994:SG	A	G	0.000394144	1	457954	ADD	0.117255	0.16987	0.476461	0.309778	NA
9	22225498	chr9:22225498:SG	A	G	3.93053e-05	1	457954	ADD	-0.417093	0.604343	0.47632	0.309721	NA
9	22229817	chr9:22229817:SG	G	A	3.93053e-05	1	457954	ADD	-0.417093	0.604343	0.47632	0.309721	NA
9	22231729	chr9:22231729:SG	C	G	3.93053e-05	1	457954	ADD	-0.417093	0.604343	0.47632	0.309721	NA
9	22232534	chr9:22232534:SG	C	A	3.93053e-05	1	457954	ADD	-0.417093	0.604343	0.47632	0.309721	NA
9	21539960	chr9:21539960:SG	A	G	2.18375e-05	1	457928	ADD	-0.48944	0.709195	0.476286	0.309707	NA
9	21894597	chr9:21894597:IG	TGGGGTGG	T	0.000111399	1	457814	ADD	0.216781	0.314182	0.476078	0.309623	NA
9	22288221	chr9:22288221:SG	C	T	3.16626e-05	1	457954	ADD	-0.400232	0.580075	0.476053	0.309613	NA
9	21706543	chr9:21706543:SG	T	C	1.52854e-05	1	457954	ADD	-0.563928	0.817382	0.475989	0.309587	NA
9	21802056	chr9:21802056:SG	C	T	1.52854e-05	1	457954	ADD	-0.563928	0.817382	0.475989	0.309587	NA
9	22227259	chr9:22227259:SG	A	G	2.83871e-05	1	457954	ADD	0.451719	0.654939	0.475701	0.309471	NA
9	21882999	chr9:21882999:SG	C	T	3.82134e-05	1	457954	ADD	-0.37789	0.547968	0.475577	0.30942	NA
9	22442637	chr9:22442637:IG.0	AT	A	0.00143355	1	457953	ADD	-0.061745	0.0895354	0.475569	0.309418	NA
9	22186775	chr9:22186775:SG	G	T	2.51117e-05	1	457954	ADD	0.448909	0.651049	0.475433	0.309362	NA
9	21722403	chr9:21722403:IG	TAC	T	2.18363e-05	1	457954	ADD	0.517837	0.751211	0.475185	0.309262	NA
9	22341157	chr9:22341157:SG	G	C	6.11415e-05	1	457954	ADD	-0.321458	0.466346	0.475153	0.309249	NA
9	22488679	chr9:22488679:SG	G	A	0.413372	1	457954	ADD	0.00474239	0.0068804	0.47508	0.30922	NA
9	21945587	chr9:21945587:SG	C	T	3.71216e-05	1	457954	ADD	-0.383816	0.556869	0.475052	0.309208	NA
9	21688812	chr9:21688812:SG	A	C	6.22333e-05	1	457954	ADD	0.30639	0.444555	0.475004	0.309189	NA
9	22371043	chr9:22371043:SG	G	A	0.474135	1	457954	ADD	0.00467663	0.00678667	0.474845	0.309125	NA
9	22272808	chr9:22272808:SG	C	T	0.000695485	1	457954	ADD	0.0876249	0.127165	0.474814	0.309112	NA
9	22280797	chr9:22280797:SG	A	G	0.000695485	1	457954	ADD	0.0876249	0.127165	0.474814	0.309112	NA
9	21598675	chr9:21598675:SG	C	A	0.00357787	1	457954	ADD	0.0395271	0.0573642	0.474796	0.309105	NA
9	22098709	chr9:22098709:SG	C	G	5.2407e-05	1	457954	ADD	-0.334024	0.484834	0.474646	0.309045	NA
9	22430865	chr9:22430865:IG	A	AT	5.34988e-05	1	457954	ADD	-0.302048	0.438482	0.474515	0.308992	NA
9	22194748	chr9:22194748:SG	T	C	2.72953e-05	1	457954	ADD	0.440657	0.63978	0.474396	0.308943	NA
9	22302918	chr9:22302918:SG	C	T	8.40696e-05	1	457954	ADD	0.253144	0.367542	0.474377	0.308936	NA
9	21883165	chr9:21883165:SG	C	T	9.28041e-05	1	457954	ADD	-0.252842	0.367169	0.474208	0.308868	NA
9	21797724	chr9:21797724:SG	G	A	3.16626e-05	1	457954	ADD	0.441171	0.640665	0.474191	0.308861	NA
9	22272047	chr9:22272047:SG	G	A	9.82631e-05	1	457954	ADD	0.233079	0.338482	0.474171	0.308853	NA
9	22218860	chr9:22218860:SG	A	G	0.000128834	1	457954	ADD	0.205799	0.298867	0.474167	0.308851	NA
9	21702646	chr9:21702646:SG	C	A	7.97023e-05	1	457954	ADD	-0.272196	0.395294	0.474157	0.308847	NA
9	21813949	chr9:21813949:SG	A	G	1.63772e-05	1	457954	ADD	-0.593553	0.862142	0.473982	0.308776	NA
9	21673248	chr9:21673248:SG	G	A	2.62035e-05	1	457954	ADD	-0.563411	0.818399	0.473937	0.308758	NA
9	21673264	chr9:21673264:SG	G	A	2.62035e-05	1	457954	ADD	-0.563411	0.818399	0.473937	0.308758	NA
9	21928980	chr9:21928980:SG	C	T	2.83871e-05	1	457954	ADD	0.453457	0.658896	0.473628	0.308633	NA
9	21748113	chr9:21748113:SG	T	C	5.2407e-05	1	457954	ADD	-0.323314	0.469795	0.473622	0.308631	NA
9	22377035	chr9:22377035:SG	T	C	2.40199e-05	1	457954	ADD	0.524286	0.761838	0.473599	0.308621	NA
9	21859166	chr9:21859166:SG	G	A	2.07444e-05	1	457954	ADD	-0.553746	0.804703	0.473533	0.308595	NA
9	21909978	chr9:21909978:SG	C	T	2.72953e-05	1	457954	ADD	0.510837	0.742496	0.473342	0.308517	NA
9	21506319	chr9:21506319:SG	A	G	0.595481	1	457954	ADD	0.00473777	0.00688728	0.473208	0.308463	NA
9	22091762	chr9:22091762:SG	C	A	2.94789e-05	1	457954	ADD	-0.426243	0.619633	0.473201	0.30846	NA
9	22188005	chr9:22188005:SG	G	A	3.05708e-05	1	457954	ADD	-0.434753	0.632027	0.473165	0.308446	NA
9	22335049	chr9:22335049:SG	A	C	0.000714046	1	457954	ADD	0.0860692	0.125131	0.473116	0.308426	NA
9	21594075	chr9:21594075:SG	G	A	1.85608e-05	1	457954	ADD	0.45671	0.664026	0.473054	0.308401	NA
9	21641920	chr9:21641920:SG	G	C	2.72953e-05	1	457954	ADD	0.444154	0.645776	0.473046	0.308398	NA
9	21855166	chr9:21855166:SG	A	G	0.00104268	1	457954	ADD	0.071062	0.103324	0.473014	0.308385	NA
9	21663841	chr9:21663841:SG	A	G	7.64269e-05	1	457954	ADD	0.293038	0.426134	0.472884	0.308332	NA
9	21981392	chr9:21981392:SG	A	C	0.000207444	1	457954	ADD	0.16581	0.241123	0.472876	0.308329	NA
9	21581194	chr9:21581194:SG	G	A	0.000194343	1	457954	ADD	-0.162596	0.236478	0.472757	0.308281	NA
9	22054842	chr9:22054842:SG	C	G	2.83871e-05	1	457954	ADD	-0.455701	0.662774	0.472747	0.308277	NA
9	21534334	chr9:21534334:SG	G	A	5.78661e-05	1	457954	ADD	-0.300116	0.436506	0.472711	0.308262	NA
9	21686457	chr9:21686457:SG	T	C	2.83871e-05	1	457954	ADD	-0.435748	0.633801	0.472678	0.308249	NA
9	22362676	chr9:22362676:SG	G	A	0.000810125	1	457954	ADD	0.0818181	0.119009	0.472649	0.308237	NA
9	21505447	chr9:21505447:SG	T	G	0.000853798	1	457954	ADD	-0.0799022	0.116246	0.47246	0.308161	NA
9	21912784	chr9:21912784:SG	G	T	0.000228189	1	457954	ADD	-0.158367	0.230408	0.472427	0.308147	NA
9	22117565	chr9:22117565:SG	G	A	2.18363e-05	1	457954	ADD	-0.540979	0.787117	0.47237	0.308124	NA
9	21877204	chr9:21877204:SG	G	T	5.34988e-05	1	457954	ADD	0.305524	0.44463	0.472164	0.308041	NA
9	22293834	chr9:22293834:IG.0	AT	A	2.51117e-05	1	457954	ADD	0.528412	0.769042	0.472113	0.30802	NA
9	21774299	chr9:21774299:SG	T	A	0.000185608	1	457954	ADD	-0.16847	0.24519	0.472104	0.308017	NA
9	21546348	chr9:21546348:SG	G	C	4.91316e-05	1	457954	ADD	-0.328258	0.477798	0.472001	0.307975	NA
9	21812948	chr9:21812948:SG	A	G	5.45906e-06	1	457954	ADD	-1.132	1.64793	0.471857	0.307916	NA
9	22354495	chr9:22354495:IG	TG	T	5.34988e-05	1	457954	ADD	0.30453	0.443332	0.471849	0.307913	NA
9	21662216	chr9:21662216:SG	C	T	3.38462e-05	1	457954	ADD	0.438201	0.637936	0.471837	0.307908	NA
9	22361812	chr9:22361812:SG	C	G	0.476709	1	457954	ADD	0.00465837	0.00678326	0.471619	0.30782	NA
9	22215266	chr9:22215266:SG	A	G	2.51117e-05	1	457954	ADD	-0.445738	0.64906	0.471616	0.307819	NA
9	22035434	chr9:22035434:SG	G	A	0.00166065	1	457954	ADD	-0.0569434	0.0829214	0.471578	0.307804	NA
9	22017242	chr9:22017242:IG	TG	T	8.7345e-05	1	457954	ADD	-0.258398	0.376332	0.471449	0.307751	NA
9	21612800	chr9:21612800:SG	C	A	2.40199e-05	1	457954	ADD	0.528113	0.76917	0.471422	0.30774	NA
9	22356141	chr9:22356141:SG	C	T	2.07444e-05	1	457954	ADD	-0.456884	0.665496	0.471324	0.307701	NA
9	22205644	chr9:22205644:SG	T	C	3.05708e-05	1	457954	ADD	-0.372941	0.543292	0.471209	0.307654	NA
9	21809362	chr9:21809362:SG	G	A	0.00013866	1	457954	ADD	-0.214041	0.311835	0.471132	0.307623	NA
9	22165584	chr9:22165584:SG	C	T	0.339297	1	457954	ADD	0.00490697	0.00714923	0.471093	0.307607	NA
9	22233878	chr9:22233878:SG	C	T	2.18363e-05	1	457954	ADD	-0.544824	0.793897	0.470961	0.307554	NA
9	22419066	chr9:22419066:SG	C	T	3.82134e-05	1	457954	ADD	0.357115	0.52039	0.47093	0.307541	NA
9	21897962	chr9:21897962:SG	C	T	1.96526e-05	1	457954	ADD	-0.541891	0.789655	0.470922	0.307538	NA
9	22350780	chr9:22350780:SG	A	G	8.05071e-05	1	391270	ADD	-0.235446	0.343157	0.470758	0.307472	NA
9	22454359	chr9:22454359:IG	G	GA	0.000122283	1	457954	ADD	0.208909	0.304505	0.470679	0.307439	NA
9	21777003	chr9:21777003:SG	C	T	9.82631e-06	1	457954	ADD	1.03108	1.50292	0.470666	0.307434	NA
9	21689921	chr9:21689921:SG	C	T	8.7345e-05	1	457954	ADD	0.256812	0.374338	0.470657	0.30743	NA
9	22431438	chr9:22431438:SG	C	G	5.2407e-05	1	457954	ADD	-0.325205	0.474043	0.470629	0.307419	NA
9	21905758	chr9:21905758:SG	A	G	8.51614e-05	1	457954	ADD	0.253198	0.369126	0.470513	0.307372	NA
9	21741614	chr9:21741614:SG	C	T	2.29281e-05	1	457954	ADD	-0.546138	0.796248	0.470444	0.307344	NA
9	22358765	chr9:22358765:SG	T	G	0.000323177	1	457954	ADD	0.130181	0.189809	0.470392	0.307323	NA
9	22401726	chr9:22401726:SG	C	G	2.29281e-05	1	457954	ADD	-0.53662	0.782498	0.470292	0.307283	NA
9	21767687	chr9:21767687:IG	AC	A	2.51117e-05	1	457954	ADD	-0.388602	0.566684	0.470249	0.307265	NA
9	21570605	chr9:21570605:SG	C	G	0.00554859	1	457954	ADD	0.0312722	0.0456082	0.470143	0.307222	NA
9	21749365	chr9:21749365:SG	T	G	0.000194343	1	457954	ADD	0.17315	0.252546	0.470072	0.307193	NA
9	22146957	chr9:22146957:SG	A	G	6.55088e-06	1	457954	ADD	-1.13968	1.66253	0.469926	0.307134	NA
9	21954030	chr9:21954030:SG	T	C	4.14889e-05	1	457954	ADD	-0.413825	0.603788	0.469747	0.307062	NA
9	21576281	chr9:21576281:SG	C	G	2.62035e-05	1	457954	ADD	-0.434033	0.633295	0.469715	0.307049	NA
9	21978406	chr9:21978406:SG	A	G	1.96526e-05	1	457954	ADD	-0.453356	0.661532	0.469653	0.307024	NA
9	22043038	chr9:22043038:SG	G	A	1.96526e-05	1	457954	ADD	-0.453356	0.661532	0.469653	0.307024	NA
9	21863168	chr9:21863168:SG	C	T	5.67743e-05	1	457954	ADD	-0.301319	0.439687	0.469641	0.307019	NA
9	21936191	chr9:21936191:SG	T	A	4.36725e-05	1	457954	ADD	-0.371832	0.542706	0.469424	0.306931	NA
9	21527694	chr9:21527694:SG	C	T	4.47643e-05	1	457954	ADD	0.353073	0.515333	0.469411	0.306926	NA
9	21829354	chr9:21829354:SG	C	T	6.66006e-05	1	457954	ADD	-0.294097	0.42934	0.469223	0.30685	NA
9	21551437	chr9:21551437:SG	T	C	3.71216e-05	1	457954	ADD	0.381564	0.557065	0.469162	0.306825	NA
9	22224135	chr9:22224135:SG	A	G	1.63772e-05	1	457954	ADD	-0.589817	0.8612	0.469057	0.306782	NA
9	21934482	chr9:21934482:SG	A	G	0.000188884	1	457954	ADD	0.167755	0.244945	0.469044	0.306777	NA
9	21724824	chr9:21724824:SG	T	C	3.60298e-05	1	457954	ADD	-0.421613	0.615617	0.469037	0.306774	NA
9	21660886	chr9:21660886:SG	A	T	6.4417e-05	1	457954	ADD	-0.274449	0.400818	0.468845	0.306696	NA
9	22430179	chr9:22430179:SG	T	A	0.0089485	1	457954	ADD	0.0246291	0.035971	0.468805	0.30668	NA
9	22424371	chr9:22424371:IG	G	GAT	1.85608e-05	1	457954	ADD	-0.596005	0.870552	0.468717	0.306644	NA
9	22266661	chr9:22266661:SG	A	G	2.94789e-05	1	457954	ADD	-0.426927	0.623681	0.468579	0.306588	NA
9	21539592	chr9:21539592:SG	A	C	0.000124467	1	457954	ADD	-0.202379	0.295651	0.468567	0.306583	NA
9	22349719	chr9:22349719:SG	C	G	6.55088e-05	1	457954	ADD	-0.297529	0.434733	0.468396	0.306514	NA
9	21876217	chr9:21876217:IG.0	GT	G	4.25807e-05	1	457954	ADD	0.329384	0.48138	0.468196	0.306433	NA
9	21889436	chr9:21889436:SG	G	C	2.72953e-05	1	457954	ADD	0.443893	0.648859	0.468011	0.306358	NA
9	22222830	chr9:22222830:IG	GC	G	2.94789e-05	1	457954	ADD	0.435645	0.636808	0.468004	0.306355	NA
9	21894632	chr9:21894632:SG	T	A	0.000146305	1	457947	ADD	0.196003	0.286513	0.467988	0.306348	NA
9	21846413	chr9:21846413:SG	G	A	2.40199e-05	1	457954	ADD	-0.552775	0.80807	0.467948	0.306332	NA
9	21849736	chr9:21849736:SG	C	T	2.40199e-05	1	457954	ADD	-0.552775	0.80807	0.467948	0.306332	NA
9	21832092	chr9:21832092:SG	C	T	0.00344358	1	457954	ADD	-0.039955	0.0584112	0.467897	0.306311	NA
9	22331812	chr9:22331812:SG	A	G	4.47643e-05	1	457954	ADD	0.348864	0.510055	0.467819	0.30628	NA
9	22226529	chr9:22226529:SG	A	C	0.00175454	1	457954	ADD	0.0557571	0.0815245	0.467761	0.306256	NA
9	21980507	chr9:21980507:IG	CAAAT	C	0.000197618	1	457954	ADD	0.163182	0.238603	0.467727	0.306243	NA
9	22478824	chr9:22478824:SG	A	T	0.000956428	1	457954	ADD	0.0742882	0.108626	0.467703	0.306233	NA
9	22293093	chr9:22293093:SG	A	G	0.000136477	1	457954	ADD	-0.205475	0.300452	0.467699	0.306231	NA
9	21763974	chr9:21763974:SG	A	C	3.27544e-05	1	457954	ADD	-0.443299	0.648237	0.467655	0.306213	NA
9	21864055	chr9:21864055:SG	C	G	0.000128834	1	457954	ADD	0.198837	0.290775	0.467606	0.306194	NA
9	22269206	chr9:22269206:SG	C	T	6.00497e-05	1	457954	ADD	0.286911	0.419595	0.467558	0.306174	NA
9	22320354	chr9:22320354:SG	A	G	3.71216e-05	1	457954	ADD	0.383417	0.560747	0.467529	0.306162	NA
9	21809958	chr9:21809958:SG	G	A	2.94789e-05	1	457954	ADD	0.394114	0.576396	0.467521	0.306159	NA
9	21648464	chr9:21648464:SG	T	C	0.000244566	1	457954	ADD	-0.146195	0.213813	0.467517	0.306157	NA
9	22350354	chr9:22350354:SG	T	C	2.31057e-05	1	432794	ADD	-0.454269	0.664474	0.467379	0.306101	NA
9	22266870	chr9:22266870:SG	T	C	0.000179057	1	457954	ADD	0.167237	0.244634	0.467337	0.306084	NA
9	21612134	chr9:21612134:SG	T	C	3.60298e-05	1	457954	ADD	-0.365311	0.534401	0.467295	0.306067	NA
9	22133562	chr9:22133562:SG	T	C	0.000801391	1	457954	ADD	-0.0803798	0.117599	0.46718	0.30602	NA
9	22466794	chr9:22466794:SG	G	A	5.45906e-05	1	457954	ADD	-0.29967	0.438438	0.467164	0.306014	NA
9	21705004	chr9:21705004:SG	A	G	2.18363e-05	1	457954	ADD	0.53157	0.777798	0.467077	0.305979	NA
9	22267008	chr9:22267008:SG	T	C	5.78661e-05	1	457954	ADD	-0.281002	0.411166	0.467072	0.305977	NA
9	21835917	chr9:21835917:SG	A	G	6.22333e-05	1	457954	ADD	-0.294903	0.431514	0.467055	0.30597	NA
9	22298592	chr9:22298592:SG	G	C	0.0277899	1	457954	ADD	-0.0140114	0.020504	0.466968	0.305934	NA
9	21619070	chr9:21619070:SG	G	A	0.000133201	1	457954	ADD	-0.189669	0.277575	0.466911	0.305911	NA
9	22230376	chr9:22230376:SG	C	G	3.4938e-05	1	457954	ADD	0.386383	0.5655	0.466844	0.305884	NA
9	21823751	chr9:21823751:SG	A	G	8.40696e-05	1	457954	ADD	0.252377	0.369374	0.466839	0.305882	NA
9	22227173	chr9:22227173:SG	T	C	3.82134e-05	1	457954	ADD	-0.414484	0.606665	0.466786	0.30586	NA
9	22310520	chr9:22310520:SG	T	A	2.72953e-05	1	457954	ADD	0.450375	0.659247	0.466715	0.305832	NA
9	22435726	chr9:22435726:SG	C	A	0.145461	1	457954	ADD	-0.00654804	0.00958548	0.466653	0.305807	NA
9	22397045	chr9:22397045:SG	A	G	0.00010263	1	457954	ADD	-0.22208	0.325177	0.466423	0.305713	NA
9	22452085	chr9:22452085:IG	AC	A	0.144057	1	457954	ADD	-0.00657261	0.00962438	0.466369	0.305691	NA
9	21998347	chr9:21998347:SG	C	G	3.93053e-05	1	457954	ADD	-0.369524	0.541192	0.466212	0.305627	NA
9	21558331	chr9:21558331:IG.0	CT	C	2.62035e-05	1	457954	ADD	-0.444243	0.650649	0.466174	0.305612	NA
9	21747587	chr9:21747587:SG	G	T	0.00731515	1	457954	ADD	-0.0271068	0.0397059	0.466064	0.305567	NA
9	22382613	chr9:22382613:SG	A	T	2.94789e-05	1	457954	ADD	0.509311	0.746062	0.466033	0.305555	NA
9	21961745	chr9:21961745:SG	T	C	0.00186482	1	457954	ADD	-0.0537971	0.0788061	0.466014	0.305547	NA
9	21877630	chr9:21877630:SG	C	A	2.29281e-05	1	457954	ADD	-0.438095	0.641764	0.466001	0.305542	NA
9	21611569	chr9:21611569:SG	T	A	3.38462e-05	1	457954	ADD	0.389583	0.570799	0.465838	0.305475	NA
9	21785354	chr9:21785354:SG	G	A	0.000253301	1	457954	ADD	-0.153962	0.225596	0.46576	0.305444	NA
9	21784817	chr9:21784817:SG	T	A	3.27544e-05	1	457954	ADD	0.39241	0.575079	0.465613	0.305384	NA
9	21509025	chr9:21509025:SG	A	C	6.66006e-05	1	457954	ADD	0.278938	0.408865	0.46543	0.30531	NA
9	22034149	chr9:22034149:IG	GTTC	G	4.58561e-05	1	457954	ADD	-0.330955	0.48514	0.465376	0.305288	NA
9	22435037	chr9:22435037:SG	C	T	2.40199e-05	1	457954	ADD	-0.449509	0.658957	0.465331	0.305269	NA
9	21548154	chr9:21548154:SG	T	C	4.69479e-05	1	457954	ADD	0.324609	0.475873	0.465306	0.305259	NA
9	21600886	chr9:21600886:SG	G	A	0.000402879	1	457954	ADD	0.119079	0.174569	0.465305	0.305259	NA
9	22158118	chr9:22158118:SG	A	T	9.28041e-05	1	457954	ADD	0.229359	0.336246	0.465285	0.305251	NA
9	21992705	chr9:21992705:IG	C	CA	7.86105e-05	1	457954	ADD	-0.271212	0.397646	0.465184	0.30521	NA
9	22313910	chr9:22313910:SG	C	A	0.000333003	1	457954	ADD	-0.125759	0.184417	0.465024	0.305145	NA
9	21573188	chr9:21573188:SG	A	C	3.71216e-05	1	457954	ADD	0.428508	0.628386	0.465014	0.30514	NA
9	21743959	chr9:21743959:SG	A	G	2.94789e-05	1	457954	ADD	0.402831	0.590743	0.464994	0.305133	NA
9	21996412	chr9:21996412:SG	G	T	2.94789e-05	1	457954	ADD	0.402831	0.590743	0.464994	0.305133	NA
9	22419610	chr9:22419610:SG	T	G	2.94789e-05	1	457954	ADD	0.437888	0.642219	0.464899	0.305094	NA
9	21605268	chr9:21605268:SG	G	T	4.58561e-05	1	457954	ADD	0.349361	0.512417	0.46484	0.30507	NA
9	22285721	chr9:22285721:SG	T	A	2.07444e-05	1	457954	ADD	0.520586	0.763594	0.464793	0.305051	NA
9	21846158	chr9:21846158:SG	T	C	7.31515e-05	1	457954	ADD	0.253385	0.37168	0.464754	0.305035	NA
9	22102295	chr9:22102295:SG	A	C	2.51117e-05	1	457954	ADD	-0.529866	0.777286	0.464698	0.305012	NA
9	22127290	chr9:22127290:SG	C	A	2.51117e-05	1	457954	ADD	-0.529866	0.777286	0.464698	0.305012	NA
9	21954486	chr9:21954486:IG	C	CT	0.000116824	1	457954	ADD	-0.221774	0.325341	0.46467	0.305	NA
9	22495389	chr9:22495389:SG	G	T	8.7345e-06	1	457954	ADD	0.985603	1.44589	0.464656	0.304995	NA
9	21683473	chr9:21683473:SG	A	G	2.18363e-05	1	457954	ADD	-0.535471	0.785711	0.464457	0.304914	NA
9	21778959	chr9:21778959:SG	T	C	0.0299528	1	457954	ADD	-0.0134972	0.0198077	0.46432	0.304858	NA
9	22299487	chr9:22299487:SG	G	A	8.95286e-05	1	457954	ADD	0.240301	0.352697	0.464204	0.304811	NA
9	22275900	chr9:22275900:SG	C	T	5.45906e-06	1	457954	ADD	-1.13232	1.66242	0.463934	0.304701	NA
9	22330484	chr9:22330484:SG	C	T	5.45906e-06	1	457954	ADD	-1.10506	1.62278	0.463711	0.30461	NA
9	22090399	chr9:22090399:SG	A	C	0.000424715	1	457954	ADD	-0.113578	0.166811	0.463599	0.304565	NA
9	21663595	chr9:21663595:SG	A	G	6.22333e-05	1	457954	ADD	0.294151	0.432025	0.46358	0.304557	NA
9	21661553	chr9:21661553:IG	A	AAT	3.60298e-05	1	457954	ADD	0.31864	0.468039	0.463485	0.304519	NA
9	22363068	chr9:22363068:SG	A	G	0.00258541	1	457954	ADD	0.0455192	0.0668628	0.463468	0.304512	NA
9	21643681	chr9:21643681:SG	G	C	3.71216e-05	1	457954	ADD	-0.373929	0.549304	0.463398	0.304483	NA
9	22308195	chr9:22308195:SG	A	G	4.14889e-05	1	457954	ADD	-0.368543	0.541456	0.463288	0.304438	NA
9	21938555	chr9:21938555:SG	A	G	0.000280596	1	457954	ADD	-0.141457	0.207833	0.463254	0.304425	NA
9	21954926	chr9:21954926:SG	C	G	8.1886e-05	1	457954	ADD	0.251123	0.368987	0.46318	0.304394	NA
9	22416347	chr9:22416347:SG	G	A	1.85608e-05	1	457954	ADD	0.525301	0.771865	0.463163	0.304387	NA
9	22139991	chr9:22139991:IG	CCT	C	8.40696e-05	1	457954	ADD	0.247779	0.364088	0.463142	0.304379	NA
9	21606078	chr9:21606078:SG	C	A	5.45906e-05	1	457954	ADD	-0.325762	0.478726	0.463048	0.304341	NA
9	22302439	chr9:22302439:SG	G	A	2.51117e-05	1	457954	ADD	0.444553	0.653313	0.463027	0.304332	NA
9	21815572	chr9:21815572:SG	C	T	5.89579e-05	1	457954	ADD	0.301358	0.442885	0.463003	0.304322	NA
9	22090481	chr9:22090481:SG	C	T	0.000494591	1	457954	ADD	-0.103676	0.152377	0.462931	0.304293	NA
9	21987331	chr9:21987331:SG	T	C	5.02234e-05	1	457954	ADD	0.323214	0.475129	0.462761	0.304224	NA
9	21918143	chr9:21918143:SG	G	A	0.00013436	1	457726	ADD	-0.196422	0.288759	0.462707	0.304202	NA
9	21931356	chr9:21931356:SG	G	A	0.000139752	1	457954	ADD	-0.194585	0.286069	0.462678	0.30419	NA
9	21828352	chr9:21828352:SG	C	G	9.28041e-05	1	457954	ADD	-0.224529	0.330111	0.46262	0.304167	NA
9	21891889	chr9:21891889:SG	C	T	1.41936e-05	1	457954	ADD	-0.561608	0.825878	0.462417	0.304084	NA
9	22150541	chr9:22150541:SG	A	G	2.29281e-05	1	457954	ADD	-0.536872	0.78952	0.462397	0.304076	NA
9	21813770	chr9:21813770:SG	G	C	0.000528437	1	457954	ADD	0.103526	0.152252	0.462354	0.304058	NA
9	21899212	chr9:21899212:SG	A	G	4.91334e-05	1	457937	ADD	-0.303283	0.446026	0.462353	0.304058	NA
9	22424162	chr9:22424162:SG	G	A	0.00017469	1	457954	ADD	-0.1826	0.268544	0.462347	0.304055	NA
9	22341146	chr9:22341146:SG	G	C	6.11415e-05	1	457954	ADD	-0.317742	0.467311	0.462314	0.304042	NA
9	21756918	chr9:21756918:SG	G	A	2.62035e-05	1	457954	ADD	-0.444009	0.653058	0.462253	0.304017	NA
9	22097816	chr9:22097816:SG	C	T	0.000260943	1	457954	ADD	0.144883	0.213171	0.461929	0.303885	NA
9	21978962	chr9:21978962:SG	A	T	2.94789e-05	1	457954	ADD	-0.429069	0.631334	0.461887	0.303868	NA
9	22089411	chr9:22089411:SG	A	G	6.55088e-05	1	457954	ADD	0.277317	0.40812	0.461719	0.303799	NA
9	21633743	chr9:21633743:SG	A	G	0.188287	1	457954	ADD	-0.00589467	0.00867523	0.461697	0.303791	NA
9	22442158	chr9:22442158:SG	A	C	9.17123e-05	1	457954	ADD	-0.237718	0.349859	0.461676	0.303782	NA
9	21632624	chr9:21632624:SG	A	G	2.51117e-05	1	457954	ADD	0.440317	0.648188	0.461454	0.303692	NA
9	22153958	chr9:22153958:SG	G	A	6.55088e-06	1	457954	ADD	-1.09967	1.61885	0.461436	0.303684	NA
9	21822322	chr9:21822322:SG	A	G	2.72953e-05	1	457954	ADD	0.44142	0.649845	0.461407	0.303672	NA
9	21752735	chr9:21752735:SG	G	A	3.16626e-05	1	457954	ADD	0.395941	0.582916	0.46137	0.303657	NA
9	22072389	chr9:22072389:SG	A	T	7.42433e-05	1	457954	ADD	-0.275738	0.405965	0.461332	0.303642	NA
9	21915441	chr9:21915441:SG	G	A	0.000113549	1	457954	ADD	-0.235388	0.346571	0.461302	0.303629	NA
9	22434842	chr9:22434842:SG	C	T	0.00345886	1	457954	ADD	-0.0390231	0.0574696	0.461072	0.303536	NA
9	21910699	chr9:21910699:SG	A	G	0.171974	1	457954	ADD	-0.00608828	0.00896697	0.460997	0.303505	NA
9	22334298	chr9:22334298:SG	G	C	0.00012665	1	457954	ADD	0.206256	0.303788	0.460969	0.303494	NA
9	22364533	chr9:22364533:SG	C	G	6.33251e-05	1	457954	ADD	-0.293969	0.432983	0.460959	0.30349	NA
9	21504923	chr9:21504923:SG	C	T	0.000105906	1	457954	ADD	0.224952	0.331348	0.460903	0.303467	NA
9	21500992	chr9:21500992:SG	G	T	0.0033475	1	457954	ADD	-0.0397967	0.058624	0.460831	0.303438	NA
9	21814001	chr9:21814001:SG	A	G	2.51117e-05	1	457954	ADD	-0.535414	0.788807	0.460721	0.303393	NA
9	22109230	chr9:22109230:SG	C	G	2.62035e-05	1	457954	ADD	-0.436414	0.643027	0.460617	0.30335	NA
9	21510539	chr9:21510539:SG	C	T	9.60795e-05	1	457954	ADD	-0.239009	0.352233	0.460437	0.303277	NA
9	22331778	chr9:22331778:IG	GC	G	9.82631e-05	1	457954	ADD	0.246104	0.362707	0.460389	0.303257	NA
9	22342741	chr9:22342741:SG	T	C	9.82631e-05	1	457954	ADD	0.246104	0.362707	0.460389	0.303257	NA
9	21562897	chr9:21562897:SG	A	C	3.82134e-05	1	457954	ADD	0.394564	0.58157	0.46029	0.303217	NA
9	21740562	chr9:21740562:SG	T	C	3.27544e-05	1	457954	ADD	-0.428002	0.630863	0.460279	0.303213	NA
9	21554999	chr9:21554999:SG	G	A	3.16626e-05	1	457954	ADD	-0.369733	0.544982	0.46027	0.303209	NA
9	21785300	chr9:21785300:SG	A	C	0.000135385	1	457954	ADD	-0.192795	0.284216	0.460143	0.303157	NA
9	22328375	chr9:22328375:SG	C	T	3.38462e-05	1	457954	ADD	0.388216	0.572314	0.460129	0.303151	NA
9	22351144	chr9:22351144:SG	T	G	0.00246555	1	395044	ADD	-0.0385034	0.0567626	0.460123	0.303149	NA
9	22220507	chr9:22220507:SG	C	A	0.000323185	1	457942	ADD	-0.133295	0.196556	0.459894	0.303056	NA
9	22094615	chr9:22094615:SG	G	A	6.77393e-05	1	457637	ADD	-0.270609	0.399067	0.459826	0.303028	NA
9	21544140	chr9:21544140:SG	C	G	0.000580844	1	457954	ADD	-0.0969646	0.143013	0.459701	0.302977	NA
9	22376546	chr9:22376546:SG	T	C	5.2407e-05	1	457954	ADD	0.302036	0.445485	0.459675	0.302966	NA
9	21755799	chr9:21755799:SG	T	C	0.000122283	1	457954	ADD	-0.202704	0.298988	0.459641	0.302952	NA
9	22497967	chr9:22497967:SG	T	C	5.40618e-05	1	379196	ADD	-0.319705	0.471592	0.459584	0.302929	NA
9	21849997	chr9:21849997:SG	C	A	4.80398e-05	1	457954	ADD	-0.321468	0.474296	0.459385	0.302848	NA
9	22031299	chr9:22031299:SG	A	G	4.80398e-05	1	457954	ADD	0.346749	0.511624	0.459335	0.302827	NA
9	22101073	chr9:22101073:SG	A	C	6.87842e-05	1	457954	ADD	0.27892	0.411551	0.459318	0.30282	NA
9	22100411	chr9:22100411:SG	G	A	2.62035e-05	1	457954	ADD	0.39659	0.585234	0.459225	0.302782	NA
9	22017152	chr9:22017152:SG	C	T	3.82134e-05	1	457954	ADD	0.353955	0.522322	0.459218	0.30278	NA
9	21706724	chr9:21706724:SG	A	C	7.64269e-06	1	457954	ADD	-1.12646	1.66237	0.459178	0.302763	NA
9	21625742	chr9:21625742:SG	A	G	5.78661e-05	1	457954	ADD	0.297785	0.43947	0.459141	0.302748	NA
9	22412522	chr9:22412522:SG	T	C	5.2407e-05	1	457954	ADD	0.29934	0.441773	0.459125	0.302742	NA
9	21603622	chr9:21603622:SG	C	G	0.000128834	1	457954	ADD	0.198406	0.292853	0.459	0.302691	NA
9	21611874	chr9:21611874:SG	A	G	0.000128834	1	457954	ADD	0.198406	0.292853	0.459	0.302691	NA
9	21867256	chr9:21867256:SG	T	C	0.000158313	1	457954	ADD	0.176466	0.260472	0.458986	0.302685	NA
9	22464661	chr9:22464661:SG	T	C	0.0575888	1	457954	ADD	0.00980207	0.0144703	0.458859	0.302633	NA
9	21567538	chr9:21567538:SG	G	A	2.18363e-05	1	457954	ADD	-0.434971	0.642169	0.458799	0.302609	NA
9	21762403	chr9:21762403:SG	T	C	5.13152e-05	1	457954	ADD	-0.321468	0.474663	0.458673	0.302557	NA
9	21609282	chr9:21609282:IG.0	AT	A	3.05708e-05	1	457954	ADD	-0.396729	0.585814	0.458637	0.302542	NA
9	22160934	chr9:22160934:SG	C	T	2.18363e-05	1	457954	ADD	0.515863	0.761767	0.45859	0.302523	NA
9	22456703	chr9:22456703:SG	G	A	1.41936e-05	1	457954	ADD	0.533685	0.788096	0.458576	0.302518	NA
9	21959285	chr9:21959285:SG	G	C	0.00223057	1	457954	ADD	-0.0487609	0.0720105	0.458513	0.302492	NA
9	21887653	chr9:21887653:SG	T	C	1.96526e-05	1	457954	ADD	-0.537907	0.794643	0.458216	0.302371	NA
9	22063380	chr9:22063380:SG	A	G	4.14889e-05	1	457954	ADD	-0.335491	0.495618	0.458214	0.30237	NA
9	21597727	chr9:21597727:SG	G	A	2.51117e-05	1	457954	ADD	-0.439097	0.648722	0.458146	0.302342	NA
9	21690065	chr9:21690065:SG	C	T	1.20099e-05	1	457954	ADD	0.647657	0.95689	0.458105	0.302325	NA
9	21698067	chr9:21698067:SG	G	A	7.64269e-06	1	457954	ADD	-1.07929	1.59466	0.458078	0.302314	NA
9	21672257	chr9:21672257:SG	T	C	0.00125013	1	457954	ADD	-0.0644264	0.0951909	0.458075	0.302313	NA
9	22180069	chr9:22180069:SG	C	T	2.40199e-05	1	457954	ADD	0.506018	0.747768	0.457929	0.302253	NA
9	22362675	chr9:22362675:SG	C	T	2.83871e-05	1	457954	ADD	0.433973	0.641326	0.457896	0.30224	NA
9	21561311	chr9:21561311:SG	C	T	0.000152854	1	457954	ADD	-0.187176	0.276611	0.45789	0.302237	NA
9	21748954	chr9:21748954:SG	T	A	1.7469e-05	1	457954	ADD	-0.553629	0.818179	0.457868	0.302229	NA
9	22385458	chr9:22385458:SG	C	T	1.85608e-05	1	457954	ADD	0.634273	0.937548	0.457683	0.302153	NA
9	22004698	chr9:22004698:SG	C	T	1.7469e-05	1	457954	ADD	-0.558224	0.825251	0.457556	0.302101	NA
9	22339176	chr9:22339176:SG	C	G	8.51614e-05	1	457954	ADD	-0.241361	0.356921	0.457289	0.301992	NA
9	22184555	chr9:22184555:SG	G	A	6.11415e-05	1	457954	ADD	-0.294127	0.434966	0.457257	0.301979	NA
9	21817725	chr9:21817725:SG	A	G	5.45906e-05	1	457954	ADD	-0.297756	0.440494	0.456922	0.301842	NA
9	22073348	chr9:22073348:SG	G	T	9.71713e-05	1	457954	ADD	0.239477	0.354296	0.456873	0.301822	NA
9	21522989	chr9:21522989:SG	T	C	2.72953e-05	1	457954	ADD	-0.435856	0.644839	0.45686	0.301816	NA
9	22390099	chr9:22390099:SG	G	C	4.80398e-05	1	457954	ADD	-0.32464	0.480335	0.456791	0.301788	NA
9	21767017	chr9:21767017:SG	C	T	4.80398e-05	1	457954	ADD	0.350121	0.518067	0.456736	0.301766	NA
9	21767115	chr9:21767115:IG	AAT	A	4.80398e-05	1	457954	ADD	0.350121	0.518067	0.456736	0.301766	NA
9	22266142	chr9:22266142:SG	A	G	0.000173598	1	457954	ADD	-0.177318	0.262384	0.456701	0.301752	NA
9	22201410	chr9:22201410:SG	T	C	9.82631e-06	1	457954	ADD	0.97219	1.43887	0.456518	0.301677	NA
9	22328439	chr9:22328439:SG	A	G	5.45906e-05	1	457954	ADD	-0.325205	0.481319	0.456509	0.301673	NA
9	21837370	chr9:21837370:SG	G	A	0.000425807	1	457954	ADD	-0.109927	0.162729	0.456325	0.301598	NA
9	21582983	chr9:21582983:SG	G	A	4.80398e-05	1	457954	ADD	-0.354384	0.524725	0.456125	0.301516	NA
9	21541500	chr9:21541500:SG	C	T	0.000164864	1	457954	ADD	-0.17851	0.264318	0.456115	0.301512	NA
9	22316693	chr9:22316693:SG	T	C	0.000179057	1	457954	ADD	-0.170658	0.252705	0.456066	0.301492	NA
9	21656284	chr9:21656284:SG	A	G	3.82134e-05	1	457954	ADD	0.379721	0.562284	0.456057	0.301488	NA
9	22166050	chr9:22166050:SG	C	A	3.71216e-05	1	457954	ADD	-0.362525	0.536846	0.456013	0.30147	NA
9	22115428	chr9:22115428:SG	C	T	9.49877e-05	1	457954	ADD	0.234641	0.347472	0.456002	0.301466	NA
9	22452003	chr9:22452003:SG	G	A	0.135391	1	457954	ADD	-0.00710583	0.0105242	0.455882	0.301417	NA
9	22321442	chr9:22321442:SG	C	T	0.000104814	1	457954	ADD	-0.23477	0.347734	0.455818	0.301391	NA
9	21718704	chr9:21718704:SG	C	G	2.18363e-05	1	457954	ADD	0.503299	0.745481	0.455805	0.301385	NA
9	22482519	chr9:22482519:SG	A	T	1.85608e-05	1	457954	ADD	-0.540003	0.799885	0.45576	0.301367	NA
9	22482809	chr9:22482809:SG	A	C	1.85608e-05	1	457954	ADD	-0.540003	0.799885	0.45576	0.301367	NA
9	21754733	chr9:21754733:IG	AAGT	A	1.85608e-05	1	457954	ADD	0.638698	0.946106	0.455735	0.301357	NA
9	21579556	chr9:21579556:SG	G	A	5.45906e-05	1	457954	ADD	-0.315887	0.467981	0.455625	0.301312	NA
9	21719382	chr9:21719382:SG	T	C	6.00497e-05	1	457954	ADD	-0.317209	0.469982	0.455541	0.301277	NA
9	21722960	chr9:21722960:SG	G	C	6.00497e-05	1	457954	ADD	-0.317209	0.469982	0.455541	0.301277	NA
9	22066366	chr9:22066366:IG	A	AT	1.41936e-05	1	457954	ADD	0.667873	0.989585	0.455493	0.301258	NA
9	22308770	chr9:22308770:SG	G	T	0.000736974	1	457954	ADD	-0.0841715	0.124719	0.455478	0.301252	NA
9	22147594	chr9:22147594:SG	A	G	0.000136477	1	457954	ADD	-0.192419	0.285117	0.455461	0.301245	NA
9	21991559	chr9:21991559:SG	A	G	1.31018e-05	1	457954	ADD	0.657184	0.973834	0.455411	0.301224	NA
9	21549362	chr9:21549362:SG	T	C	3.05708e-05	1	457954	ADD	-0.432685	0.641229	0.455321	0.301187	NA
9	22455625	chr9:22455625:SG	A	G	2.29281e-05	1	457954	ADD	0.504641	0.747892	0.455289	0.301174	NA
9	22066319	chr9:22066319:SG	G	A	0.000623425	1	457954	ADD	-0.09033	0.133905	0.455064	0.301082	NA
9	21760061	chr9:21760061:SG	G	T	3.38462e-05	1	457954	ADD	-0.430419	0.638103	0.45499	0.301052	NA
9	22015257	chr9:22015257:SG	C	T	6.55088e-06	1	457954	ADD	-1.11544	1.65375	0.454936	0.30103	NA
9	22473965	chr9:22473965:SG	T	C	0.000196526	1	457954	ADD	-0.156573	0.232144	0.454903	0.301016	NA
9	22343336	chr9:22343336:SG	G	C	4.25807e-05	1	457954	ADD	-0.357013	0.529353	0.454858	0.300998	NA
9	21765157	chr9:21765157:SG	A	G	8.62532e-05	1	457954	ADD	0.270674	0.401405	0.454701	0.300934	NA
9	22395307	chr9:22395307:SG	A	T	0.000430174	1	457954	ADD	-0.106879	0.158504	0.454679	0.300925	NA
9	22015738	chr9:22015738:SG	C	G	2.29281e-05	1	457954	ADD	-0.526589	0.780957	0.454663	0.300918	NA
9	22373933	chr9:22373933:SG	C	T	3.05708e-05	1	457954	ADD	-0.421543	0.625189	0.454633	0.300906	NA
9	21824881	chr9:21824881:IG	G	GGCGTGGGACCCTCCGAGCTAT	5.45906e-06	1	457954	ADD	-1.16137	1.72265	0.454512	0.300856	NA
9	22077604	chr9:22077604:SG	G	A	7.53351e-05	1	457954	ADD	-0.273053	0.40502	0.454509	0.300855	NA
9	22415333	chr9:22415333:SG	C	T	1.7469e-05	1	457954	ADD	0.528264	0.783605	0.454473	0.30084	NA
9	21909533	chr9:21909533:SG	G	A	4.25807e-05	1	457954	ADD	-0.367553	0.545298	0.454331	0.300782	NA
9	22251781	chr9:22251781:SG	G	A	6.22333e-05	1	457954	ADD	-0.317979	0.471779	0.454276	0.30076	NA
9	21669405	chr9:21669405:SG	A	G	0.000161588	1	457954	ADD	0.176501	0.261883	0.454232	0.300742	NA
9	22199539	chr9:22199539:SG	T	C	3.4938e-05	1	457954	ADD	-0.370446	0.549748	0.45407	0.300675	NA
9	22223801	chr9:22223801:SG	T	C	6.55088e-05	1	457954	ADD	0.276442	0.410268	0.454017	0.300654	NA
9	21757815	chr9:21757815:SG	C	T	2.51117e-05	1	457954	ADD	-0.434523	0.644889	0.453999	0.300646	NA
9	21899232	chr9:21899232:IG	G	GT	0.00019657	1	457852	ADD	-0.154727	0.22967	0.45386	0.300589	NA
9	22414165	chr9:22414165:IG	C	CA	2.18363e-05	1	457954	ADD	0.452387	0.671553	0.453795	0.300563	NA
9	21899574	chr9:21899574:SG	C	T	7.31515e-05	1	457954	ADD	-0.256802	0.381224	0.453772	0.300553	NA
9	21572620	chr9:21572620:SG	C	T	4.03971e-05	1	457954	ADD	0.385347	0.572056	0.45376	0.300548	NA
9	22398830	chr9:22398830:SG	T	A	7.64269e-06	1	457954	ADD	-1.09076	1.61928	0.453748	0.300544	NA
9	22027535	chr9:22027535:SG	G	A	7.97023e-05	1	457954	ADD	0.241047	0.357849	0.453735	0.300538	NA
9	22264021	chr9:22264021:SG	C	T	3.93053e-05	1	457954	ADD	-0.363108	0.539065	0.453721	0.300532	NA
9	22336096	chr9:22336096:SG	C	A	2.94789e-05	1	457954	ADD	-0.429225	0.63726	0.453668	0.300511	NA
9	22177180	chr9:22177180:SG	A	C	3.4938e-05	1	457954	ADD	-0.37081	0.550575	0.453596	0.300481	NA
9	22250310	chr9:22250310:SG	A	G	0.00906095	1	457954	ADD	0.0241505	0.035859	0.453584	0.300476	NA
9	22040387	chr9:22040387:SG	A	G	0.000141936	1	457954	ADD	0.195383	0.290108	0.453581	0.300475	NA
9	21666736	chr9:21666736:SG	C	A	0.000100447	1	457954	ADD	0.234173	0.347718	0.453543	0.30046	NA
9	22000495	chr9:22000495:SG	T	C	6.11415e-05	1	457954	ADD	-0.276442	0.410618	0.453245	0.300337	NA
9	21809858	chr9:21809858:SG	C	T	0.00038541	1	457954	ADD	-0.116811	0.173535	0.453097	0.300277	NA
9	22322274	chr9:22322274:SG	G	A	2.94789e-05	1	457954	ADD	-0.421492	0.626206	0.453049	0.300257	NA
9	22330976	chr9:22330976:SG	G	A	5.56824e-05	1	457954	ADD	-0.296177	0.440059	0.452981	0.300229	NA
9	21860358	chr9:21860358:SG	C	G	2.51117e-05	1	457954	ADD	0.496981	0.738514	0.452858	0.300179	NA
9	21838896	chr9:21838896:SG	C	T	2.62035e-05	1	457954	ADD	-0.437692	0.650413	0.452855	0.300178	NA
9	22350275	chr9:22350275:SG	C	T	1.9801e-05	1	454522	ADD	-0.541752	0.8051	0.452795	0.300153	NA
9	22334680	chr9:22334680:SG	G	A	2.94789e-05	1	457954	ADD	-0.377813	0.561519	0.452716	0.300121	NA
9	22336996	chr9:22336996:SG	T	A	0.0057473	1	457954	ADD	-0.0302853	0.0450234	0.452468	0.300019	NA
9	22056068	chr9:22056068:SG	G	A	5.02234e-05	1	457954	ADD	-0.349964	0.520294	0.452427	0.300002	NA
9	22207657	chr9:22207657:SG	G	A	9.06205e-05	1	457954	ADD	-0.248564	0.369556	0.452391	0.299988	NA
9	21748324	chr9:21748324:SG	A	G	4.14889e-05	1	457954	ADD	0.373857	0.555983	0.452156	0.299891	NA
9	21945406	chr9:21945406:SG	C	T	1.41936e-05	1	457954	ADD	0.638479	0.949639	0.45204	0.299844	NA
9	21612913	chr9:21612913:IG	A	AG	4.58561e-05	1	457954	ADD	0.349427	0.519788	0.451918	0.299794	NA
9	22347241	chr9:22347241:SG	C	A	2.94789e-05	1	457954	ADD	0.428153	0.637188	0.451504	0.299624	NA
9	21999993	chr9:21999993:SG	A	G	0.000240199	1	457954	ADD	0.14578	0.216964	0.451462	0.299607	NA
9	22190703	chr9:22190703:SG	T	C	4.03971e-05	1	457954	ADD	-0.357922	0.532796	0.451289	0.299535	NA
9	22457500	chr9:22457500:SG	A	G	1.85608e-05	1	457954	ADD	-0.550318	0.81923	0.451248	0.299519	NA
9	21664162	chr9:21664162:SG	A	T	5.13152e-05	1	457954	ADD	-0.324377	0.482893	0.45123	0.299511	NA
9	21939079	chr9:21939079:SG	C	T	0.000422532	1	457954	ADD	0.111298	0.165705	0.451133	0.299472	NA
9	21775824	chr9:21775824:IG.0	GA	G	6.11415e-05	1	457954	ADD	-0.292514	0.435513	0.451121	0.299467	NA
9	22342938	chr9:22342938:SG	G	T	8.84368e-05	1	457954	ADD	0.244807	0.364519	0.451034	0.299431	NA
9	22065282	chr9:22065282:SG	C	T	5.45906e-05	1	457954	ADD	0.322402	0.48006	0.45103	0.299429	NA
9	21501527	chr9:21501527:SG	T	C	1.7469e-05	1	457954	ADD	0.496703	0.7396	0.451024	0.299427	NA
9	22433904	chr9:22433904:SG	C	T	0.145759	1	457954	ADD	-0.00643092	0.0095762	0.450982	0.29941	NA
9	21820921	chr9:21820921:IG	CTGTT	C	0.000403971	1	457954	ADD	0.114432	0.170406	0.450949	0.299396	NA
9	22068636	chr9:22068636:SG	G	A	2.72953e-05	1	457954	ADD	0.433291	0.645309	0.450842	0.299352	NA
9	22194239	chr9:22194239:SG	T	A	0.00016268	1	457954	ADD	0.18191	0.270924	0.450835	0.299349	NA
9	21690626	chr9:21690626:SG	A	G	4.14889e-05	1	457954	ADD	0.373227	0.555884	0.450794	0.299333	NA
9	22221091	chr9:22221091:SG	T	C	7.64269e-06	1	457954	ADD	-1.11157	1.65584	0.450644	0.299271	NA
9	22241450	chr9:22241450:SG	A	C	7.64269e-06	1	457954	ADD	-1.11157	1.65584	0.450644	0.299271	NA
9	21740128	chr9:21740128:SG	G	A	4.36725e-05	1	457954	ADD	-0.357744	0.532924	0.450623	0.299262	NA
9	21536610	chr9:21536610:SG	C	T	0.000143027	1	457954	ADD	0.195578	0.29135	0.450619	0.299261	NA
9	21574459	chr9:21574459:SG	A	G	8.84368e-05	1	457954	ADD	-0.239181	0.356325	0.450568	0.29924	NA
9	22359668	chr9:22359668:SG	C	A	3.27544e-05	1	457954	ADD	-0.417589	0.62215	0.450513	0.299217	NA
9	21875466	chr9:21875466:SG	A	T	0.000177965	1	457954	ADD	-0.169649	0.252754	0.450511	0.299216	NA
9	21667826	chr9:21667826:SG	G	A	0.175066	1	457954	ADD	-0.00656359	0.00977957	0.450447	0.29919	NA
9	21998403	chr9:21998403:SG	A	G	2.72953e-05	1	457954	ADD	0.392085	0.584295	0.450293	0.299127	NA
9	22311842	chr9:22311842:SG	G	A	6.11415e-05	1	457954	ADD	0.268196	0.399738	0.450147	0.299067	NA
9	22418413	chr9:22418413:SG	G	A	2.62035e-05	1	457954	ADD	-0.440672	0.656883	0.450044	0.299025	NA
9	22090718	chr9:22090718:SG	G	A	2.40199e-05	1	457954	ADD	0.437668	0.65245	0.449981	0.298999	NA
9	21606309	chr9:21606309:SG	A	G	0.000612507	1	457954	ADD	-0.092265	0.137552	0.449925	0.298976	NA
9	21882321	chr9:21882321:SG	A	C	7.75187e-05	1	457954	ADD	-0.251872	0.375572	0.449754	0.298906	NA
9	22151758	chr9:22151758:SG	A	C	3.82134e-05	1	457954	ADD	-0.408813	0.609603	0.449734	0.298897	NA
9	21664037	chr9:21664037:SG	C	G	3.38462e-05	1	457954	ADD	-0.373553	0.557054	0.449686	0.298878	NA
9	22092291	chr9:22092291:SG	T	C	5.45906e-06	1	457954	ADD	-1.22765	1.83074	0.449673	0.298872	NA
9	22206808	chr9:22206808:SG	C	T	3.60298e-05	1	457954	ADD	0.385259	0.574526	0.449663	0.298868	NA
9	21818343	chr9:21818343:SG	T	C	4.91317e-05	1	457953	ADD	-0.311862	0.465072	0.449661	0.298867	NA
9	22343006	chr9:22343006:SG	G	A	8.40696e-05	1	457954	ADD	0.247746	0.36947	0.449631	0.298855	NA
9	22439406	chr9:22439406:SG	G	A	0.631793	1	457954	ADD	-0.00471472	0.00703145	0.449596	0.298841	NA
9	22216493	chr9:22216493:SG	C	G	5.56824e-05	1	457954	ADD	0.313331	0.467327	0.449534	0.298815	NA
9	21707486	chr9:21707486:SG	T	C	0.000116824	1	457954	ADD	0.196455	0.293027	0.44948	0.298793	NA
9	22353061	chr9:22353061:SG	G	C	3.82134e-05	1	457954	ADD	0.375822	0.560656	0.449336	0.298734	NA
9	22153565	chr9:22153565:SG	C	T	2.94789e-05	1	457954	ADD	-0.441154	0.658162	0.449277	0.29871	NA
9	21949392	chr9:21949392:SG	G	C	1.63772e-05	1	457954	ADD	-0.54662	0.815571	0.449209	0.298682	NA
9	22154852	chr9:22154852:SG	G	C	0.000147395	1	457954	ADD	-0.194283	0.289894	0.44915	0.298658	NA
9	22332340	chr9:22332340:SG	G	A	8.29778e-05	1	457954	ADD	0.271808	0.405577	0.449138	0.298652	NA
9	22167117	chr9:22167117:SG	A	C	0.00179276	1	457954	ADD	-0.0524515	0.0782781	0.448989	0.298591	NA
9	22015058	chr9:22015058:SG	C	T	0.000834145	1	457954	ADD	-0.0793506	0.118429	0.448938	0.298571	NA
9	22023735	chr9:22023735:SG	G	A	2.83871e-05	1	457954	ADD	-0.432498	0.645498	0.448931	0.298568	NA
9	21765726	chr9:21765726:SG	T	C	3.16626e-05	1	457954	ADD	0.428951	0.640274	0.448833	0.298527	NA
9	22208231	chr9:22208231:SG	G	A	4.58561e-05	1	457954	ADD	-0.361508	0.53963	0.448791	0.29851	NA
9	21964835	chr9:21964835:SG	G	A	0.000179057	1	457954	ADD	-0.170162	0.254012	0.448765	0.298499	NA
9	22447159	chr9:22447159:SG	T	C	4.25807e-05	1	457954	ADD	0.347784	0.519195	0.448702	0.298473	NA
9	22015542	chr9:22015542:SG	A	C	0.000733698	1	457954	ADD	-0.0846133	0.126325	0.448644	0.29845	NA
9	22432790	chr9:22432790:SG	A	G	2.51117e-05	1	457954	ADD	-0.435451	0.650135	0.448612	0.298437	NA
9	22017720	chr9:22017720:SG	G	T	2.94789e-05	1	457954	ADD	-0.416379	0.621752	0.448481	0.298382	NA
9	22017721	chr9:22017721:SG	C	T	2.94789e-05	1	457954	ADD	-0.416379	0.621752	0.448481	0.298382	NA
9	22361280	chr9:22361280:SG	T	A	2.51117e-05	1	457954	ADD	0.443338	0.662026	0.448456	0.298372	NA
9	21549744	chr9:21549744:IG	CA	C	5.56824e-05	1	457954	ADD	-0.291545	0.435388	0.448392	0.298346	NA
9	22413817	chr9:22413817:SG	A	G	9.38961e-05	1	457953	ADD	0.233209	0.348283	0.44836	0.298333	NA
9	22405425	chr9:22405425:SG	A	G	4.91316e-05	1	457954	ADD	0.322473	0.481668	0.448219	0.298275	NA
9	22310787	chr9:22310787:SG	A	T	2.72953e-05	1	457954	ADD	0.492502	0.735639	0.448215	0.298273	NA
9	21983507	chr9:21983507:SG	C	G	2.62035e-05	1	457954	ADD	0.434061	0.64844	0.448087	0.298221	NA
9	22478858	chr9:22478858:SG	T	A	2.18363e-05	1	457954	ADD	0.445219	0.665157	0.448022	0.298194	NA
9	22474649	chr9:22474649:SG	T	C	4.47643e-05	1	457954	ADD	-0.31062	0.464137	0.447884	0.298137	NA
9	21910649	chr9:21910649:SG	A	T	0.000167047	1	457954	ADD	0.174197	0.260303	0.447837	0.298118	NA
9	21744954	chr9:21744954:SG	T	C	3.71216e-05	1	457954	ADD	0.356602	0.532946	0.447715	0.298068	NA
9	22268446	chr9:22268446:SG	G	A	3.38462e-05	1	457954	ADD	0.383739	0.573523	0.447683	0.298055	NA
9	21777319	chr9:21777319:SG	G	A	3.16626e-05	1	457954	ADD	-0.368634	0.550972	0.447643	0.298038	NA
9	21879134	chr9:21879134:SG	T	C	3.16626e-05	1	457954	ADD	-0.368634	0.550972	0.447643	0.298038	NA
9	22124145	chr9:22124145:SG	C	A	8.84368e-05	1	457954	ADD	-0.252706	0.377711	0.447621	0.298029	NA
9	22311627	chr9:22311627:SG	A	G	0.000155037	1	457954	ADD	-0.186613	0.27898	0.447444	0.297956	NA
9	21728607	chr9:21728607:SG	G	T	7.42433e-05	1	457954	ADD	-0.25343	0.378954	0.447244	0.297874	NA
9	22067661	chr9:22067661:SG	G	T	2.72953e-05	1	457954	ADD	-0.433904	0.648845	0.447203	0.297857	NA
9	21938739	chr9:21938739:SG	A	G	2.51117e-05	1	457954	ADD	0.423347	0.633096	0.44715	0.297835	NA
9	21796454	chr9:21796454:SG	T	C	3.4938e-05	1	457954	ADD	-0.413903	0.61907	0.44701	0.297778	NA
9	22032991	chr9:22032991:SG	G	A	3.27544e-05	1	457954	ADD	-0.423397	0.633292	0.446979	0.297765	NA
9	22168771	chr9:22168771:SG	T	C	3.38462e-05	1	457954	ADD	0.429591	0.642592	0.44693	0.297745	NA
9	22499488	chr9:22499488:IG	GA	G	2.90085e-05	1	379199	ADD	-0.395487	0.591619	0.44687	0.29772	NA
9	22085230	chr9:22085230:SG	A	G	5.45906e-05	1	457954	ADD	-0.323947	0.484706	0.446675	0.29764	NA
9	22178979	chr9:22178979:SG	C	A	5.89579e-05	1	457954	ADD	-0.288346	0.431456	0.446638	0.297625	NA
9	22341564	chr9:22341564:SG	A	T	2.51117e-05	1	457954	ADD	-0.425941	0.637442	0.446496	0.297566	NA
9	21924182	chr9:21924182:SG	G	A	0.000388685	1	457954	ADD	-0.112191	0.167923	0.44637	0.297515	NA
9	21641740	chr9:21641740:SG	A	G	0.000376675	1	457954	ADD	0.116724	0.174711	0.446358	0.29751	NA
9	21579829	chr9:21579829:SG	T	G	3.82134e-05	1	457954	ADD	-0.360224	0.539292	0.446166	0.297431	NA
9	21559292	chr9:21559292:IG.0	CCGGCGCTCCGGGATGCGCCGGACCCCG	C	7.64269e-05	1	457954	ADD	-0.256149	0.383483	0.446162	0.297429	NA
9	22419846	chr9:22419846:SG	T	A	0.0118287	1	457954	ADD	0.0208781	0.0312581	0.446128	0.297415	NA
9	21832541	chr9:21832541:SG	G	A	2.18363e-05	1	457954	ADD	-0.453358	0.678812	0.446052	0.297383	NA
9	21894809	chr9:21894809:IG	T	TA	0.000171415	1	457954	ADD	0.170921	0.25592	0.44605	0.297383	NA
9	22250118	chr9:22250118:SG	A	G	3.16626e-05	1	457954	ADD	-0.423977	0.634948	0.44587	0.297309	NA
9	21961427	chr9:21961427:IG	T	TTTA	2.83871e-05	1	457954	ADD	-0.421322	0.631008	0.445818	0.297287	NA
9	21544115	chr9:21544115:SG	G	A	0.000440001	1	457954	ADD	-0.108927	0.163148	0.44577	0.297267	NA
9	22305454	chr9:22305454:SG	G	A	7.64269e-06	1	457954	ADD	-1.11097	1.66413	0.44569	0.297234	NA
9	21751725	chr9:21751725:SG	A	G	3.60298e-05	1	457954	ADD	0.374779	0.561433	0.445609	0.297201	NA
9	21844952	chr9:21844952:SG	A	G	0.000272953	1	457954	ADD	0.135593	0.203143	0.445524	0.297166	NA
9	21989602	chr9:21989602:SG	C	T	2.62035e-05	1	457954	ADD	0.431352	0.646453	0.445234	0.297047	NA
9	22350891	chr9:22350891:SG	G	A	0.000167385	1	454042	ADD	-0.17848	0.267485	0.445229	0.297045	NA
9	22225826	chr9:22225826:SG	A	G	6.9876e-05	1	457954	ADD	0.264877	0.397046	0.44505	0.296971	NA
9	22275660	chr9:22275660:SG	T	C	3.16626e-05	1	457954	ADD	-0.420709	0.630638	0.445044	0.296968	NA
9	21812786	chr9:21812786:SG	G	A	0.000282779	1	457954	ADD	0.131871	0.197683	0.444999	0.29695	NA
9	21834382	chr9:21834382:SG	A	G	1.09181e-05	1	457954	ADD	0.949595	1.42358	0.444949	0.29693	NA
9	21611503	chr9:21611503:SG	A	G	0.000161588	1	457954	ADD	-0.181173	0.271658	0.444775	0.296858	NA
9	22022358	chr9:22022358:SG	T	C	0.00106888	1	457954	ADD	0.0708754	0.106286	0.444669	0.296814	NA
9	22411053	chr9:22411053:SG	C	T	0.000123375	1	457954	ADD	0.214448	0.321592	0.444666	0.296813	NA
9	21561366	chr9:21561366:SG	A	C	0.000132109	1	457954	ADD	-0.192582	0.288813	0.44463	0.296798	NA
9	22137278	chr9:22137278:SG	A	G	5.34988e-05	1	457954	ADD	-0.315954	0.473838	0.444619	0.296794	NA
9	21580352	chr9:21580352:SG	C	T	1.52854e-05	1	457954	ADD	-0.561124	0.841623	0.44451	0.296749	NA
9	22435480	chr9:22435480:SG	C	G	7.20596e-05	1	457954	ADD	-0.268491	0.402746	0.444423	0.296712	NA
9	21813329	chr9:21813329:SG	G	A	3.82134e-05	1	457954	ADD	0.419445	0.629198	0.444402	0.296704	NA
9	22183878	chr9:22183878:SG	C	A	2.29281e-05	1	457954	ADD	-0.536813	0.805356	0.444293	0.296659	NA
9	22229623	chr9:22229623:SG	T	C	5.45906e-06	1	457954	ADD	-1.12453	1.6872	0.444229	0.296633	NA
9	22466706	chr9:22466706:SG	T	G	4.03971e-05	1	457954	ADD	0.348928	0.523577	0.44413	0.296592	NA
9	21867053	chr9:21867053:SG	T	C	0.000112457	1	457954	ADD	-0.214885	0.322485	0.444012	0.296543	NA
9	21644993	chr9:21644993:IG	G	GATGTTTGAATATGTAAGACAAAAC	1.41936e-05	1	457954	ADD	-0.573327	0.860415	0.444007	0.296541	NA
9	22229772	chr9:22229772:SG	G	A	0.000110273	1	457954	ADD	-0.223396	0.33526	0.444006	0.296541	NA
9	22385221	chr9:22385221:SG	A	G	2.51117e-05	1	457954	ADD	-0.426289	0.639855	0.443858	0.29648	NA
9	22476875	chr9:22476875:SG	A	G	8.62532e-05	1	457954	ADD	-0.249535	0.374576	0.443795	0.296454	NA
9	21954185	chr9:21954185:SG	T	C	0.00186154	1	457954	ADD	-0.0525236	0.0788539	0.443673	0.296403	NA
9	21649900	chr9:21649900:SG	A	G	0.000165956	1	457954	ADD	-0.17703	0.265857	0.443402	0.296292	NA
9	22039213	chr9:22039213:SG	G	A	7.64269e-06	1	457954	ADD	-1.09511	1.64476	0.443315	0.296256	NA
9	21589980	chr9:21589980:SG	A	G	0.000137568	1	457954	ADD	0.193066	0.289979	0.443281	0.296242	NA
9	21510488	chr9:21510488:SG	A	G	6.55088e-06	1	457954	ADD	-1.11108	1.66893	0.443215	0.296215	NA
9	22441214	chr9:22441214:SG	G	A	3.93053e-05	1	457954	ADD	-0.359822	0.540494	0.443194	0.296206	NA
9	21878975	chr9:21878975:SG	T	G	2.40199e-05	1	457954	ADD	-0.438171	0.658196	0.443176	0.296199	NA
9	22061516	chr9:22061516:IG	TCTGA	T	1.63772e-05	1	457954	ADD	0.525761	0.789823	0.443116	0.296174	NA
9	22373589	chr9:22373589:SG	C	T	4.58561e-05	1	457954	ADD	-0.351577	0.528159	0.443112	0.296172	NA
9	22348900	chr9:22348900:SG	T	C	2.51117e-05	1	457954	ADD	0.438832	0.659269	0.44307	0.296155	NA
9	21884775	chr9:21884775:SG	T	C	0.000146303	1	457954	ADD	-0.188173	0.282699	0.443061	0.296151	NA
9	22264346	chr9:22264346:SG	C	T	7.42433e-05	1	457954	ADD	-0.240882	0.36189	0.443055	0.296149	NA
9	21518328	chr9:21518328:SG	C	A	0.000823227	1	457954	ADD	0.0778566	0.116987	0.442912	0.29609	NA
9	22092032	chr9:22092032:IG	A	AG	0.00026531	1	457954	ADD	0.139798	0.210065	0.44289	0.296081	NA
9	21693192	chr9:21693192:SG	G	C	0.000173598	1	457954	ADD	-0.175579	0.263837	0.442865	0.29607	NA
9	22087817	chr9:22087817:SG	A	G	2.83871e-05	1	457954	ADD	0.425454	0.639365	0.4428	0.296043	NA
9	22300492	chr9:22300492:SG	A	C	3.16626e-05	1	457954	ADD	-0.421472	0.633393	0.442784	0.296037	NA
9	21918293	chr9:21918293:SG	T	C	0.00015293	1	457725	ADD	0.177106	0.266177	0.442714	0.296008	NA
9	21805533	chr9:21805533:SG	C	A	2.18363e-05	1	457954	ADD	-0.535494	0.80485	0.442668	0.295989	NA
9	21766711	chr9:21766711:SG	G	A	2.18363e-05	1	457954	ADD	-0.538622	0.809571	0.442647	0.29598	NA
9	22149089	chr9:22149089:SG	A	C	0.0001867	1	457954	ADD	-0.167575	0.251874	0.442639	0.295977	NA
9	22378459	chr9:22378459:SG	C	G	4.91316e-05	1	457954	ADD	-0.324343	0.487506	0.442639	0.295977	NA
9	21818578	chr9:21818578:SG	A	T	3.27544e-05	1	457954	ADD	-0.414	0.62228	0.442617	0.295968	NA
9	22483294	chr9:22483294:SG	A	C	0.000542631	1	457954	ADD	-0.0962316	0.144647	0.442607	0.295964	NA
9	21514045	chr9:21514045:SG	C	T	3.16626e-05	1	457954	ADD	-0.369147	0.554952	0.442476	0.29591	NA
9	21531492	chr9:21531492:SG	C	T	3.16626e-05	1	457954	ADD	-0.369147	0.554952	0.442476	0.29591	NA
9	21563547	chr9:21563547:SG	T	G	3.16626e-05	1	457954	ADD	-0.369147	0.554952	0.442476	0.29591	NA
9	21887676	chr9:21887676:SG	A	G	2.51117e-05	1	457954	ADD	0.43431	0.652927	0.442457	0.295902	NA
9	22316418	chr9:22316418:SG	T	C	2.51117e-05	1	457954	ADD	-0.426627	0.641384	0.442446	0.295897	NA
9	22413481	chr9:22413481:IG	AT	A	2.62035e-05	1	457954	ADD	-0.429346	0.64549	0.442423	0.295888	NA
9	22276584	chr9:22276584:IG	AG	A	3.27544e-05	1	457954	ADD	0.391438	0.588584	0.442291	0.295833	NA
9	21824825	chr9:21824825:SG	C	T	6.55088e-05	1	457954	ADD	0.285224	0.428914	0.442213	0.295801	NA
9	21759127	chr9:21759127:SG	C	T	4.03971e-05	1	457954	ADD	-0.331495	0.498497	0.442208	0.295799	NA
9	21826872	chr9:21826872:SG	T	C	0.00162353	1	457954	ADD	0.0564485	0.0848901	0.442172	0.295784	NA
9	22252490	chr9:22252490:SG	G	T	5.02234e-05	1	457954	ADD	-0.309084	0.464841	0.442124	0.295764	NA
9	22007340	chr9:22007340:IG	CAG	C	2.51117e-05	1	457954	ADD	0.433733	0.652353	0.442059	0.295737	NA
9	21506329	chr9:21506329:SG	G	A	0.595113	1	457954	ADD	0.00457631	0.00688415	0.441906	0.295675	NA
9	21946961	chr9:21946961:SG	C	T	2.40199e-05	1	457954	ADD	-0.521459	0.784453	0.441882	0.295665	NA
9	22131583	chr9:22131583:SG	A	G	8.62532e-05	1	457954	ADD	-0.247026	0.371624	0.441851	0.295652	NA
9	22462082	chr9:22462082:SG	G	A	3.16626e-05	1	457954	ADD	0.420531	0.632778	0.441666	0.295575	NA
9	21882097	chr9:21882097:SG	A	G	2.94789e-05	1	457954	ADD	-0.416877	0.627331	0.441593	0.295545	NA
9	22246811	chr9:22246811:SG	A	T	3.4938e-05	1	457954	ADD	0.379856	0.571645	0.441556	0.29553	NA
9	21721643	chr9:21721643:SG	C	T	0.000115732	1	457954	ADD	-0.199418	0.300122	0.441501	0.295507	NA
9	22181517	chr9:22181517:SG	C	T	7.97023e-05	1	457954	ADD	0.234958	0.353615	0.441487	0.295502	NA
9	22191355	chr9:22191355:SG	C	A	7.97023e-05	1	457954	ADD	0.234958	0.353615	0.441487	0.295502	NA
9	21508683	chr9:21508683:IG.0	TA	T	2.94789e-05	1	457954	ADD	-0.422122	0.635358	0.441407	0.295469	NA
9	21582351	chr9:21582351:SG	A	T	4.58561e-05	1	457954	ADD	0.343511	0.517037	0.441407	0.295468	NA
9	21771006	chr9:21771006:SG	G	T	2.72953e-05	1	457954	ADD	0.492639	0.741508	0.441393	0.295463	NA
9	22084686	chr9:22084686:SG	C	T	2.72953e-05	1	457954	ADD	0.492639	0.741508	0.441393	0.295463	NA
9	22383038	chr9:22383038:SG	A	G	2.62035e-05	1	457954	ADD	-0.43378	0.652937	0.441365	0.295451	NA
9	21933345	chr9:21933345:IG	GTC	G	0.000640894	1	457954	ADD	0.0900127	0.135518	0.441179	0.295374	NA
9	22336350	chr9:22336350:SG	A	T	3.82134e-05	1	457954	ADD	-0.314589	0.473642	0.441152	0.295363	NA
9	22160338	chr9:22160338:SG	A	G	0.000100447	1	457954	ADD	-0.2231	0.335935	0.441051	0.295321	NA
9	22489877	chr9:22489877:SG	T	G	3.05708e-05	1	457954	ADD	0.430536	0.648316	0.441007	0.295303	NA
9	22497537	chr9:22497537:SG	G	A	0.000385039	1	379182	ADD	-0.0956917	0.144104	0.440958	0.295283	NA
9	21824554	chr9:21824554:SG	C	T	2.29281e-05	1	457954	ADD	-0.433096	0.652233	0.440924	0.295269	NA
9	21760737	chr9:21760737:SG	T	C	5.45906e-06	1	457954	ADD	0.974553	1.46783	0.44082	0.295226	NA
9	21698709	chr9:21698709:SG	A	G	4.58561e-05	1	457954	ADD	-0.354298	0.533662	0.440762	0.295202	NA
9	21598540	chr9:21598540:SG	A	C	2.62035e-05	1	457954	ADD	0.42579	0.641384	0.440713	0.295182	NA
9	22298242	chr9:22298242:SG	C	T	6.87842e-05	1	457954	ADD	0.27298	0.411232	0.440644	0.295153	NA
9	21949488	chr9:21949488:SG	C	T	0.000272953	1	457954	ADD	0.134443	0.202538	0.440619	0.295143	NA
9	22191426	chr9:22191426:SG	T	C	3.27544e-05	1	457954	ADD	0.353958	0.533238	0.440617	0.295142	NA
9	22426234	chr9:22426234:SG	A	G	5.45906e-06	1	457954	ADD	0.970541	1.46216	0.440593	0.295132	NA
9	22451270	chr9:22451270:SG	C	T	0.000801391	1	457954	ADD	0.0817112	0.123113	0.440509	0.295098	NA
9	22187800	chr9:22187800:IG	AAAAC	A	6.66006e-05	1	457954	ADD	0.271102	0.408572	0.440281	0.295003	NA
9	22053397	chr9:22053397:IG	GA	G	2.94789e-05	1	457954	ADD	-0.426667	0.643064	0.44022	0.294978	NA
9	22053401	chr9:22053401:SG	A	G	2.94789e-05	1	457954	ADD	-0.426667	0.643064	0.44022	0.294978	NA
9	22356641	chr9:22356641:SG	C	A	5.67743e-05	1	457954	ADD	-0.290095	0.437229	0.44021	0.294974	NA
9	22356462	chr9:22356462:SG	T	C	2.51117e-05	1	457954	ADD	-0.377779	0.569474	0.440077	0.294919	NA
9	22350810	chr9:22350810:SG	A	G	0.000225206	1	424056	ADD	-0.125278	0.188853	0.440049	0.294907	NA
9	22156376	chr9:22156376:SG	T	A	4.36725e-05	1	457954	ADD	0.318842	0.480664	0.440014	0.294893	NA
9	21928583	chr9:21928583:SG	G	A	0.000117916	1	457954	ADD	0.199865	0.301304	0.440012	0.294892	NA
9	21931839	chr9:21931839:SG	A	G	0.000117916	1	457954	ADD	0.199865	0.301304	0.440012	0.294892	NA
9	22440474	chr9:22440474:SG	A	G	3.71216e-05	1	457954	ADD	-0.359889	0.542584	0.43995	0.294866	NA
9	22252125	chr9:22252125:SG	C	T	2.83871e-05	1	457954	ADD	0.382917	0.577314	0.439931	0.294859	NA
9	21832117	chr9:21832117:SG	T	C	2.62035e-05	1	457954	ADD	-0.424126	0.639491	0.439867	0.294832	NA
9	22175098	chr9:22175098:SG	G	C	9.71713e-05	1	457954	ADD	-0.232853	0.351134	0.439762	0.294789	NA
9	21650674	chr9:21650674:SG	C	T	3.49381e-05	1	457953	ADD	-0.413258	0.62318	0.439758	0.294787	NA
9	21767636	chr9:21767636:SG	C	G	6.55088e-06	1	457954	ADD	0.969355	1.46178	0.439744	0.294781	NA
9	21509733	chr9:21509733:SG	G	A	5.02234e-05	1	457954	ADD	0.33567	0.506211	0.439707	0.294766	NA
9	21706417	chr9:21706417:SG	C	G	4.25807e-05	1	457954	ADD	0.371496	0.560304	0.439603	0.294723	NA
9	22180775	chr9:22180775:SG	C	T	0.000133201	1	457954	ADD	-0.192585	0.290472	0.439578	0.294713	NA
9	22343127	chr9:22343127:SG	T	G	2.18363e-05	1	457954	ADD	-0.547582	0.82597	0.439511	0.294685	NA
9	22454437	chr9:22454437:SG	G	A	5.56824e-05	1	457954	ADD	0.309663	0.467096	0.439508	0.294684	NA
9	22352144	chr9:22352144:SG	C	T	3.71216e-05	1	457954	ADD	0.36974	0.557735	0.439477	0.294671	NA
9	22468799	chr9:22468799:SG	T	A	0.0013473	1	457954	ADD	-0.0612374	0.0923791	0.439426	0.29465	NA
9	22468800	chr9:22468800:SG	T	A	0.0013473	1	457954	ADD	-0.0612374	0.0923791	0.439426	0.29465	NA
9	21716562	chr9:21716562:SG	C	T	2.29281e-05	1	457954	ADD	-0.523174	0.789339	0.439303	0.294599	NA
9	21597182	chr9:21597182:SG	C	T	0.00010263	1	457954	ADD	0.222099	0.335114	0.439244	0.294574	NA
9	21734194	chr9:21734194:SG	A	G	5.2407e-05	1	457954	ADD	0.311597	0.470206	0.439147	0.294534	NA
9	22437286	chr9:22437286:SG	G	A	0.000180149	1	457954	ADD	0.158903	0.239802	0.439098	0.294514	NA
9	21852082	chr9:21852082:SG	T	C	3.93053e-05	1	457954	ADD	0.375968	0.567394	0.439069	0.294502	NA
9	22302207	chr9:22302207:SG	T	A	8.07941e-05	1	457954	ADD	0.269575	0.406843	0.439043	0.294491	NA
9	22391759	chr9:22391759:IG.0	AC	A	8.07941e-05	1	457954	ADD	0.269575	0.406843	0.439043	0.294491	NA
9	21883195	chr9:21883195:IG	ACAAT	A	2.40199e-05	1	457954	ADD	0.497642	0.751093	0.438982	0.294466	NA
9	22005882	chr9:22005882:SG	G	A	4.91316e-05	1	457954	ADD	-0.360061	0.543467	0.43894	0.294449	NA
9	21850933	chr9:21850933:SG	G	T	2.40199e-05	1	457954	ADD	0.426321	0.643513	0.438894	0.29443	NA
9	22425787	chr9:22425787:SG	G	C	0.000143027	1	457954	ADD	0.197924	0.298775	0.438842	0.294408	NA
9	22065276	chr9:22065276:SG	G	A	4.03971e-05	1	457954	ADD	0.36978	0.558203	0.438837	0.294406	NA
9	21609169	chr9:21609169:SG	C	T	3.16626e-05	1	457954	ADD	-0.421192	0.635873	0.438751	0.294371	NA
9	22139463	chr9:22139463:SG	A	G	2.62035e-05	1	457954	ADD	-0.424811	0.641341	0.438747	0.294369	NA
9	22298713	chr9:22298713:SG	G	A	3.16626e-05	1	457954	ADD	-0.415094	0.626678	0.438737	0.294365	NA
9	21570421	chr9:21570421:SG	T	C	0.000111365	1	457954	ADD	0.215936	0.326016	0.438706	0.294352	NA
9	22013633	chr9:22013633:SG	T	G	0.00172834	1	457954	ADD	0.0541067	0.0816929	0.438666	0.294336	NA
9	21846970	chr9:21846970:SG	C	A	3.93053e-05	1	457954	ADD	0.342396	0.516979	0.438643	0.294326	NA
9	22347745	chr9:22347745:IG	A	AT	0.000197618	1	457954	ADD	0.161696	0.244148	0.438622	0.294317	NA
9	21594575	chr9:21594575:SG	C	T	0.00028933	1	457954	ADD	-0.133655	0.201817	0.438587	0.294303	NA
9	21598799	chr9:21598799:SG	C	T	0.00294571	1	457954	ADD	0.0421412	0.0636393	0.438493	0.294264	NA
9	22492761	chr9:22492761:SG	A	G	6.4417e-05	1	457954	ADD	0.262422	0.396302	0.438479	0.294258	NA
9	22336262	chr9:22336262:SG	G	A	3.71216e-05	1	457954	ADD	0.374321	0.56529	0.438476	0.294257	NA
9	22140340	chr9:22140340:SG	T	C	0.000692209	1	457954	ADD	0.0867826	0.131069	0.438394	0.294223	NA
9	22044726	chr9:22044726:IG.0	AT	A	1.41936e-05	1	457954	ADD	-0.552173	0.834099	0.438242	0.29416	NA
9	21812188	chr9:21812188:SG	C	T	9.82631e-05	1	457954	ADD	0.230588	0.348327	0.438229	0.294155	NA
9	22189429	chr9:22189429:SG	A	T	1.09181e-05	1	457954	ADD	-0.576581	0.871008	0.438204	0.294145	NA
9	22100509	chr9:22100509:SG	G	A	5.34988e-05	1	457954	ADD	-0.317747	0.480054	0.438109	0.294105	NA
9	22007077	chr9:22007077:SG	G	C	0.000956428	1	457954	ADD	0.0729821	0.110264	0.438093	0.294098	NA
9	21661240	chr9:21661240:SG	T	C	3.27544e-05	1	457954	ADD	0.421109	0.636274	0.438027	0.294071	NA
9	21705387	chr9:21705387:SG	A	C	7.75187e-05	1	457954	ADD	-0.261601	0.395281	0.437994	0.294057	NA
9	21775857	chr9:21775857:SG	T	C	0.000601589	1	457954	ADD	0.0892685	0.134914	0.437805	0.293979	NA
9	21922201	chr9:21922201:SG	C	T	0.000354839	1	457954	ADD	-0.119649	0.18085	0.437706	0.293938	NA
9	22122283	chr9:22122283:SG	T	C	4.47643e-05	1	457954	ADD	-0.354919	0.536582	0.437508	0.293856	NA
9	21906157	chr9:21906157:SG	A	G	5.02234e-05	1	457954	ADD	0.310825	0.469933	0.43748	0.293845	NA
9	22396591	chr9:22396591:SG	C	T	4.03971e-05	1	457954	ADD	-0.366277	0.553775	0.437474	0.293842	NA
9	21857621	chr9:21857621:SG	G	C	0.000266402	1	457954	ADD	-0.13778	0.208326	0.437409	0.293815	NA
9	21860289	chr9:21860289:SG	A	T	0.000266402	1	457954	ADD	-0.13778	0.208326	0.437409	0.293815	NA
9	21815372	chr9:21815372:SG	A	G	2.40199e-05	1	457954	ADD	0.426151	0.644392	0.437347	0.293789	NA
9	21569142	chr9:21569142:SG	G	A	9.82631e-06	1	457954	ADD	-0.61052	0.923236	0.437295	0.293768	NA
9	21800919	chr9:21800919:SG	A	C	2.40199e-05	1	457954	ADD	-0.42868	0.648296	0.437241	0.293745	NA
9	21713767	chr9:21713767:IG	AG	A	8.84391e-05	1	457942	ADD	-0.233615	0.353321	0.437182	0.293721	NA
9	22132525	chr9:22132525:SG	A	G	2.07444e-05	1	457954	ADD	0.495404	0.749261	0.437173	0.293718	NA
9	21542462	chr9:21542462:SG	T	C	2.18363e-05	1	457954	ADD	0.616645	0.932669	0.437135	0.293702	NA
9	21640339	chr9:21640339:SG	A	C	0.0198382	1	457954	ADD	-0.0161943	0.0244953	0.437076	0.293678	NA
9	21894171	chr9:21894171:SG	G	T	0.000371216	1	457954	ADD	-0.119555	0.180848	0.437028	0.293657	NA
9	21894172	chr9:21894172:SG	C	T	0.000371216	1	457954	ADD	-0.119555	0.180848	0.437028	0.293657	NA
9	21987558	chr9:21987558:SG	G	A	4.14889e-05	1	457954	ADD	-0.335308	0.507277	0.436915	0.293611	NA
9	21542546	chr9:21542546:IG	AATAATTTAATTTTCTTCTT	A	3.71216e-05	1	457954	ADD	-0.358322	0.542097	0.436911	0.293609	NA
9	22413968	chr9:22413968:SG	C	G	4.14889e-05	1	457954	ADD	-0.35091	0.530925	0.436844	0.293581	NA
9	21795505	chr9:21795505:SG	C	T	3.93053e-05	1	457954	ADD	0.339703	0.514019	0.436758	0.293546	NA
9	22206333	chr9:22206333:SG	C	T	5.67743e-05	1	457954	ADD	-0.313254	0.474022	0.436712	0.293527	NA
9	22263247	chr9:22263247:SG	C	T	1.96526e-05	1	457954	ADD	-0.452289	0.684462	0.436649	0.2935	NA
9	21946818	chr9:21946818:SG	C	T	2.18363e-05	1	457954	ADD	0.428533	0.648607	0.43652	0.293447	NA
9	22220859	chr9:22220859:SG	G	C	9.9355e-05	1	457954	ADD	-0.223714	0.338613	0.436494	0.293436	NA
9	21645110	chr9:21645110:SG	A	G	6.00497e-05	1	457954	ADD	-0.279222	0.422634	0.436486	0.293433	NA
9	22352091	chr9:22352091:SG	G	T	4.58565e-05	1	457950	ADD	0.295237	0.446898	0.436442	0.293415	NA
9	21899370	chr9:21899370:IG	CTT	C	6.00497e-05	1	457954	ADD	0.289376	0.43804	0.436415	0.293403	NA
9	21718489	chr9:21718489:SG	A	G	6.55088e-06	1	457954	ADD	-1.10858	1.67816	0.436385	0.293391	NA
9	22122001	chr9:22122001:SG	C	T	0.000204169	1	457954	ADD	-0.155178	0.234922	0.43633	0.293368	NA
9	22026963	chr9:22026963:SG	C	G	3.82134e-05	1	457954	ADD	0.340078	0.514876	0.436266	0.293342	NA
9	22038894	chr9:22038894:SG	A	G	3.82134e-05	1	457954	ADD	0.377228	0.571148	0.436225	0.293325	NA
9	21704753	chr9:21704753:SG	C	T	0.000109181	1	457954	ADD	0.205721	0.311488	0.436187	0.293309	NA
9	21646758	chr9:21646758:SG	T	A	5.34988e-05	1	457954	ADD	0.276115	0.418091	0.436155	0.293296	NA
9	21518201	chr9:21518201:SG	G	A	0.000562284	1	457954	ADD	0.0934981	0.141605	0.435959	0.293215	NA
9	21512889	chr9:21512889:SG	C	T	4.25807e-05	1	457954	ADD	-0.32577	0.493395	0.435947	0.293209	NA
9	22252734	chr9:22252734:SG	T	C	5.45906e-06	1	457954	ADD	-1.13074	1.71266	0.4359	0.29319	NA
9	22391766	chr9:22391766:SG	T	C	2.83871e-05	1	457954	ADD	0.385031	0.583222	0.435836	0.293164	NA
9	22270698	chr9:22270698:SG	G	T	5.45906e-06	1	457954	ADD	-1.12992	1.71175	0.435728	0.293119	NA
9	21647927	chr9:21647927:SG	G	A	8.51614e-05	1	457954	ADD	0.244773	0.370816	0.435722	0.293116	NA
9	21632756	chr9:21632756:SG	A	G	6.4417e-05	1	457954	ADD	0.279931	0.424144	0.435588	0.293061	NA
9	21643128	chr9:21643128:SG	G	C	6.4417e-05	1	457954	ADD	0.279931	0.424144	0.435588	0.293061	NA
9	21658400	chr9:21658400:SG	A	G	6.4417e-05	1	457954	ADD	0.279931	0.424144	0.435588	0.293061	NA
9	21653034	chr9:21653034:SG	G	A	6.44171e-05	1	457953	ADD	0.27993	0.424144	0.435585	0.293059	NA
9	22382840	chr9:22382840:SG	A	G	2.72953e-05	1	457954	ADD	0.426681	0.646652	0.435377	0.292973	NA
9	21729035	chr9:21729035:SG	G	A	0.0300096	1	457954	ADD	-0.0130618	0.0197969	0.43532	0.29295	NA
9	21559569	chr9:21559569:SG	A	C	1.96526e-05	1	457954	ADD	0.519401	0.787238	0.435305	0.292943	NA
9	21802198	chr9:21802198:SG	T	A	0.000571018	1	457954	ADD	0.0960387	0.145569	0.435267	0.292928	NA
9	22235474	chr9:22235474:SG	T	C	0.00828904	1	457954	ADD	-0.0245467	0.0372085	0.435212	0.292905	NA
9	21537032	chr9:21537032:SG	C	G	1.20099e-05	1	457954	ADD	0.6483	0.982719	0.435204	0.292902	NA
9	22191902	chr9:22191902:SG	T	C	0.000182333	1	457954	ADD	0.15981	0.242248	0.4352	0.2929	NA
9	22290693	chr9:22290693:SG	T	A	6.55088e-06	1	457954	ADD	-1.10364	1.67299	0.43518	0.292892	NA
9	22349431	chr9:22349431:SG	T	C	0.000260166	1	457401	ADD	-0.137958	0.209153	0.435075	0.292848	NA
9	21739715	chr9:21739715:SG	T	C	3.4938e-05	1	457954	ADD	-0.362337	0.549361	0.43502	0.292825	NA
9	22488469	chr9:22488469:SG	T	C	5.78661e-05	1	457954	ADD	0.332718	0.504488	0.434961	0.292801	NA
9	21663675	chr9:21663675:SG	T	G	9.9355e-05	1	457954	ADD	-0.233379	0.353897	0.434879	0.292767	NA
9	22053198	chr9:22053198:SG	C	T	3.05708e-05	1	457954	ADD	0.417936	0.63376	0.43488	0.292767	NA
9	22061661	chr9:22061661:SG	A	T	0.000379951	1	457954	ADD	-0.114682	0.173922	0.434792	0.292731	NA
9	21648100	chr9:21648100:SG	A	T	1.7469e-05	1	457954	ADD	0.612405	0.928959	0.434594	0.292649	NA
9	22489623	chr9:22489623:SG	A	G	0.000111365	1	457954	ADD	-0.22888	0.347203	0.43456	0.292634	NA
9	21606981	chr9:21606981:SG	A	C	5.89579e-05	1	457954	ADD	-0.306869	0.465521	0.434538	0.292625	NA
9	21528905	chr9:21528905:SG	T	C	0.0766059	1	457954	ADD	0.00839128	0.0127304	0.434482	0.292602	NA
9	22089999	chr9:22089999:SG	C	A	0.00159634	1	457923	ADD	-0.0546274	0.0828792	0.43444	0.292585	NA
9	21748982	chr9:21748982:SG	A	G	2.40199e-05	1	457954	ADD	0.495381	0.751651	0.434358	0.29255	NA
9	21545888	chr9:21545888:SG	C	A	0.00729331	1	457954	ADD	-0.0264566	0.0401539	0.434121	0.292452	NA
9	21965296	chr9:21965296:SG	C	T	4.14889e-05	1	457954	ADD	-0.350212	0.531588	0.434022	0.292411	NA
9	22150644	chr9:22150644:SG	G	A	2.18363e-05	1	457954	ADD	-0.526405	0.799043	0.43401	0.292406	NA
9	22187834	chr9:22187834:SG	A	G	6.55088e-06	1	457954	ADD	-1.18312	1.79602	0.433946	0.29238	NA
9	22004058	chr9:22004058:SG	C	T	9.28041e-05	1	457954	ADD	-0.235208	0.357057	0.433941	0.292377	NA
9	21971646	chr9:21971646:IG	CTTGT	C	5.34988e-05	1	457954	ADD	0.33348	0.506241	0.433933	0.292374	NA
9	22357392	chr9:22357392:SG	A	C	2.40199e-05	1	457954	ADD	-0.527149	0.800254	0.433921	0.292369	NA
9	21642834	chr9:21642834:SG	G	T	7.42433e-05	1	457954	ADD	-0.24786	0.376294	0.433866	0.292346	NA
9	22433784	chr9:22433784:SG	C	T	0.145651	1	457954	ADD	-0.0063113	0.00958171	0.433862	0.292345	NA
9	22350920	chr9:22350920:SG	A	G	6.81765e-05	1	454702	ADD	-0.263177	0.399553	0.433857	0.292343	NA
9	22138165	chr9:22138165:SG	G	C	2.29281e-05	1	457954	ADD	-0.528462	0.80231	0.433853	0.292341	NA
9	22328661	chr9:22328661:SG	A	C	0.000111365	1	457954	ADD	0.219438	0.333155	0.43384	0.292336	NA
9	21636122	chr9:21636122:SG	A	G	0.092744	1	457954	ADD	-0.0077007	0.0116919	0.433804	0.292321	NA
9	22281662	chr9:22281662:SG	G	T	2.62035e-05	1	457954	ADD	0.42343	0.64294	0.433734	0.292291	NA
9	21612945	chr9:21612945:SG	C	G	4.69479e-05	1	457954	ADD	0.337011	0.511732	0.433713	0.292283	NA
9	21863657	chr9:21863657:SG	G	T	0.000179057	1	457954	ADD	0.167934	0.255014	0.43366	0.292261	NA
9	22217908	chr9:22217908:SG	C	T	6.55088e-06	1	457954	ADD	-1.14186	1.734	0.433638	0.292252	NA
9	21800462	chr9:21800462:SG	A	G	0.000123375	1	457954	ADD	0.198	0.300773	0.433364	0.292138	NA
9	21843548	chr9:21843548:IG	C	CT	0.000317718	1	457954	ADD	0.120715	0.183393	0.433267	0.292098	NA
9	21513268	chr9:21513268:SG	T	C	2.29281e-05	1	457954	ADD	0.497304	0.755565	0.433213	0.292075	NA
9	22312399	chr9:22312399:SG	C	T	3.4938e-05	1	457954	ADD	-0.407673	0.61942	0.433166	0.292056	NA
9	21715249	chr9:21715249:SG	T	A	7.09678e-05	1	457954	ADD	-0.262919	0.39954	0.433037	0.292002	NA
9	22315109	chr9:22315109:SG	C	T	2.40199e-05	1	457954	ADD	-0.414323	0.629741	0.432867	0.291932	NA
9	22462966	chr9:22462966:SG	G	A	0.123842	1	457954	ADD	-0.00728047	0.011066	0.43285	0.291925	NA
9	22152154	chr9:22152154:SG	G	T	6.55088e-06	1	457954	ADD	-1.10013	1.67239	0.432724	0.291872	NA
9	22397749	chr9:22397749:SG	C	G	6.55088e-06	1	457954	ADD	-1.1526	1.75283	0.432396	0.291736	NA
9	21535543	chr9:21535543:SG	C	T	2.07444e-05	1	457954	ADD	-0.532628	0.809999	0.432393	0.291735	NA
9	21636338	chr9:21636338:SG	C	T	2.72953e-05	1	457954	ADD	-0.421334	0.640797	0.432326	0.291707	NA
9	21923543	chr9:21923543:SG	G	A	0.00223822	1	457954	ADD	-0.0475903	0.0723932	0.432157	0.291636	NA
9	22385733	chr9:22385733:SG	C	A	4.69479e-05	1	457954	ADD	-0.353096	0.537162	0.432091	0.291609	NA
9	21866219	chr9:21866219:IG	T	TA	6.33251e-05	1	457954	ADD	0.304274	0.462918	0.432036	0.291586	NA
9	21535742	chr9:21535742:SG	G	A	3.05708e-05	1	457954	ADD	0.377024	0.573653	0.431956	0.291553	NA
9	22363884	chr9:22363884:SG	C	T	0.473322	1	457954	ADD	0.00446137	0.00678903	0.43184	0.291505	NA
9	22498446	chr9:22498446:SG	G	A	0.00135555	1	379182	ADD	0.0536149	0.0815916	0.431798	0.291487	NA
9	21645261	chr9:21645261:SG	A	G	7.97023e-05	1	457954	ADD	-0.260919	0.397071	0.431791	0.291484	NA
9	21894276	chr9:21894276:SG	G	T	0.000103722	1	457954	ADD	-0.212483	0.3234	0.431686	0.291441	NA
9	22058912	chr9:22058912:SG	C	T	0.00357023	1	457954	ADD	-0.037179	0.0565881	0.431664	0.291432	NA
9	21676775	chr9:21676775:IG	TA	T	3.4938e-05	1	457954	ADD	-0.409985	0.624028	0.431646	0.291424	NA
9	21771658	chr9:21771658:SG	T	C	2.83871e-05	1	457954	ADD	-0.432491	0.658346	0.431565	0.291391	NA
9	21960550	chr9:21960550:SG	C	A	4.36725e-05	1	457954	ADD	0.366755	0.558314	0.431515	0.29137	NA
9	22049341	chr9:22049341:SG	A	G	0.000108089	1	457954	ADD	-0.220401	0.335522	0.431506	0.291366	NA
9	22056704	chr9:22056704:SG	C	T	2.18363e-05	1	457954	ADD	0.489072	0.744545	0.431484	0.291357	NA
9	22408067	chr9:22408067:SG	G	A	2.07444e-05	1	457954	ADD	-0.526097	0.801038	0.431346	0.291299	NA
9	22340903	chr9:22340903:SG	C	T	2.62035e-05	1	457954	ADD	-0.425673	0.648167	0.431299	0.29128	NA
9	21785948	chr9:21785948:SG	G	A	5.45906e-06	1	457954	ADD	1.02723	1.5642	0.431266	0.291266	NA
9	22351522	chr9:22351522:SG	T	C	2.73649e-05	1	456789	ADD	-0.400305	0.609584	0.431235	0.291253	NA
9	22247297	chr9:22247297:SG	A	G	6.9876e-05	1	457954	ADD	0.26799	0.408159	0.431099	0.291197	NA
9	22089012	chr9:22089012:SG	A	G	2.62035e-05	1	457954	ADD	0.428141	0.652113	0.43105	0.291176	NA
9	21677981	chr9:21677981:SG	A	G	7.53351e-05	1	457954	ADD	0.253818	0.386654	0.430923	0.291123	NA
9	22031314	chr9:22031314:SG	A	C	0.00748874	1	457954	ADD	0.025677	0.0391178	0.430865	0.291099	NA
9	22305784	chr9:22305784:IG	GA	G	5.89579e-05	1	457954	ADD	-0.276811	0.421751	0.430779	0.291064	NA
9	21846617	chr9:21846617:SG	A	G	2.29281e-05	1	457954	ADD	-0.522394	0.795929	0.430772	0.291061	NA
9	21511187	chr9:21511187:SG	A	G	0.000120099	1	457954	ADD	0.204117	0.310998	0.430767	0.291058	NA
9	21569734	chr9:21569734:SG	T	C	1.41936e-05	1	457954	ADD	0.618458	0.942355	0.430716	0.291037	NA
9	22045229	chr9:22045229:IG	CTACTACCTGTTGAGTGTTTATTA	C	7.86105e-05	1	457954	ADD	-0.249006	0.379532	0.43045	0.290927	NA
9	22490744	chr9:22490744:SG	T	C	0.416451	1	457954	ADD	-0.0045146	0.0068811	0.43045	0.290926	NA
9	21671149	chr9:21671149:SG	C	T	3.82134e-05	1	457954	ADD	-0.357097	0.544325	0.430383	0.290899	NA
9	22305809	chr9:22305809:SG	G	A	2.83871e-05	1	457954	ADD	0.479137	0.730425	0.430297	0.290863	NA
9	21505112	chr9:21505112:SG	T	G	2.94789e-05	1	457954	ADD	0.381981	0.582352	0.430241	0.29084	NA
9	22032385	chr9:22032385:SG	T	G	2.18363e-05	1	457954	ADD	-0.430056	0.655691	0.430181	0.290815	NA
9	22028169	chr9:22028169:SG	G	C	5.34988e-05	1	457954	ADD	0.33162	0.505633	0.430141	0.290798	NA
9	22040070	chr9:22040070:SG	A	T	2.62035e-05	1	457954	ADD	-0.413984	0.631242	0.430105	0.290783	NA
9	22373407	chr9:22373407:IG	G	GAT	6.87842e-05	1	457954	ADD	-0.284333	0.433594	0.430018	0.290747	NA
9	21674524	chr9:21674524:IG	G	GT	3.93053e-05	1	457954	ADD	-0.359364	0.548073	0.429925	0.290708	NA
9	22314171	chr9:22314171:SG	G	A	3.05708e-05	1	457954	ADD	-0.416837	0.635739	0.429908	0.290701	NA
9	21800176	chr9:21800176:SG	T	G	2.51117e-05	1	457954	ADD	-0.428753	0.653958	0.429849	0.290677	NA
9	21571080	chr9:21571080:SG	C	T	4.80398e-05	1	457954	ADD	-0.345907	0.527633	0.42979	0.290652	NA
9	21970275	chr9:21970275:SG	G	C	3.71216e-05	1	457954	ADD	0.3736	0.569911	0.429735	0.290629	NA
9	21988671	chr9:21988671:SG	A	C	3.71216e-05	1	457954	ADD	0.3736	0.569911	0.429735	0.290629	NA
9	22330020	chr9:22330020:SG	T	A	2.94789e-05	1	457954	ADD	0.374982	0.572019	0.429734	0.290629	NA
9	22178080	chr9:22178080:SG	G	A	8.40696e-05	1	457954	ADD	0.240187	0.36641	0.429698	0.290614	NA
9	21589949	chr9:21589949:SG	C	G	2.72953e-05	1	457954	ADD	-0.435952	0.665056	0.429695	0.290612	NA
9	21678171	chr9:21678171:SG	T	C	9.82631e-05	1	457954	ADD	0.240887	0.367502	0.42964	0.29059	NA
9	21993334	chr9:21993334:SG	C	G	0.000448735	1	457954	ADD	0.102956	0.157074	0.429626	0.290584	NA
9	21846169	chr9:21846169:SG	A	G	5.45906e-06	1	457954	ADD	-1.10567	1.68718	0.429462	0.290515	NA
9	21832868	chr9:21832868:SG	A	T	9.28041e-05	1	457954	ADD	-0.233328	0.356125	0.429269	0.290435	NA
9	22021698	chr9:22021698:SG	C	T	6.55088e-05	1	457954	ADD	-0.261221	0.398743	0.429171	0.290394	NA
9	21680368	chr9:21680368:SG	G	A	5.13152e-05	1	457954	ADD	-0.292275	0.446154	0.429154	0.290387	NA
9	22257419	chr9:22257419:SG	G	A	0.00024675	1	457954	ADD	-0.135446	0.206769	0.4291	0.290365	NA
9	21862671	chr9:21862671:SG	T	C	0.00038541	1	457954	ADD	0.110324	0.168419	0.429099	0.290364	NA
9	21513710	chr9:21513710:SG	T	C	2.40199e-05	1	457954	ADD	-0.517803	0.790608	0.428949	0.290302	NA
9	21574165	chr9:21574165:SG	A	G	2.40199e-05	1	457954	ADD	-0.517803	0.790608	0.428949	0.290302	NA
9	22447656	chr9:22447656:SG	T	A	0.298997	1	457954	ADD	0.00483929	0.00738889	0.428949	0.290302	NA
9	21981193	chr9:21981193:SG	C	T	0.000133201	1	457954	ADD	0.190297	0.290564	0.428923	0.290291	NA
9	21934861	chr9:21934861:SG	C	T	8.7345e-06	1	457954	ADD	0.949395	1.44968	0.428894	0.290279	NA
9	21583647	chr9:21583647:SG	G	A	4.58561e-05	1	457954	ADD	-0.31806	0.485706	0.428817	0.290247	NA
9	21784276	chr9:21784276:SG	G	A	5.2407e-05	1	457954	ADD	0.292522	0.446715	0.428799	0.290239	NA
9	21960968	chr9:21960968:SG	C	A	6.11415e-05	1	457954	ADD	-0.287862	0.439609	0.428781	0.290232	NA
9	22378923	chr9:22378923:SG	C	T	2.94789e-05	1	457954	ADD	-0.390216	0.595938	0.428752	0.29022	NA
9	22380693	chr9:22380693:SG	C	G	2.94789e-05	1	457954	ADD	-0.390216	0.595938	0.428752	0.29022	NA
9	21853034	chr9:21853034:SG	T	A	5.45906e-06	1	457954	ADD	-1.11613	1.7046	0.428729	0.29021	NA
9	21502899	chr9:21502899:SG	G	C	6.00497e-05	1	457954	ADD	-0.290926	0.44434	0.428681	0.29019	NA
9	22317721	chr9:22317721:SG	A	G	3.38462e-05	1	457954	ADD	0.373132	0.569906	0.428664	0.290183	NA
9	22298008	chr9:22298008:SG	A	G	0.000116824	1	457954	ADD	-0.195841	0.299142	0.428601	0.290157	NA
9	22117073	chr9:22117073:SG	A	T	4.03971e-05	1	457954	ADD	0.343286	0.52444	0.428471	0.290103	NA
9	22360404	chr9:22360404:SG	T	G	0.000108089	1	457954	ADD	-0.218623	0.333999	0.428452	0.290095	NA
9	21662783	chr9:21662783:SG	A	G	0.000144119	1	457954	ADD	0.177228	0.270783	0.428372	0.290061	NA
9	22189455	chr9:22189455:SG	A	G	4.69479e-05	1	457954	ADD	-0.314965	0.481241	0.428351	0.290053	NA
9	21625704	chr9:21625704:SG	G	A	6.22333e-05	1	457954	ADD	0.285539	0.436348	0.428219	0.289997	NA
9	21623280	chr9:21623280:SG	G	C	0.190397	1	457954	ADD	-0.00565284	0.00863889	0.428171	0.289978	NA
9	22490830	chr9:22490830:SG	A	G	6.87842e-05	1	457954	ADD	-0.251947	0.385039	0.428164	0.289975	NA
9	21789462	chr9:21789462:SG	G	A	0.000370125	1	457954	ADD	0.113634	0.173667	0.428137	0.289964	NA
9	22187840	chr9:22187840:SG	T	G	9.17123e-05	1	457954	ADD	-0.232228	0.354917	0.428129	0.28996	NA
9	22222961	chr9:22222961:IG	C	CT	2.83871e-05	1	457954	ADD	0.378415	0.578349	0.428111	0.289953	NA
9	21676315	chr9:21676315:SG	A	C	0.00336715	1	457954	ADD	0.0380511	0.0581567	0.428089	0.289944	NA
9	21656617	chr9:21656617:SG	G	A	3.4938e-05	1	457954	ADD	0.369788	0.565187	0.428076	0.289938	NA
9	21741022	chr9:21741022:SG	A	G	0.000333003	1	457954	ADD	0.117281	0.179263	0.428034	0.289921	NA
9	22441072	chr9:22441072:SG	C	T	0.000116824	1	457954	ADD	0.210074	0.32112	0.427966	0.289892	NA
9	21974516	chr9:21974516:SG	G	T	2.29281e-05	1	457954	ADD	0.427846	0.654032	0.427935	0.289879	NA
9	22117797	chr9:22117797:SG	A	C	1.85608e-05	1	457954	ADD	-0.541625	0.827992	0.427902	0.289866	NA
9	22027927	chr9:22027927:SG	T	C	3.93053e-05	1	457954	ADD	-0.358559	0.548231	0.427753	0.289804	NA
9	22022478	chr9:22022478:SG	C	G	3.82134e-05	1	457954	ADD	-0.354882	0.542614	0.427747	0.289801	NA
9	22063134	chr9:22063134:SG	A	G	3.82134e-05	1	457954	ADD	-0.354882	0.542614	0.427747	0.289801	NA
9	21757576	chr9:21757576:IG	T	TA	0.00387048	1	457954	ADD	-0.035985	0.0550235	0.427707	0.289784	NA
9	21763567	chr9:21763567:SG	T	C	0.02992	1	457954	ADD	-0.0129657	0.0198258	0.427693	0.289778	NA
9	21568557	chr9:21568557:SG	A	G	9.38959e-05	1	457954	ADD	0.2202	0.336712	0.427678	0.289772	NA
9	22249921	chr9:22249921:SG	T	C	0.000124467	1	457954	ADD	0.190486	0.291278	0.427675	0.289771	NA
9	21662056	chr9:21662056:IG.0	AT	A	6.66006e-05	1	457954	ADD	-0.267121	0.408502	0.427591	0.289736	NA
9	22176634	chr9:22176634:SG	G	C	5.56824e-05	1	457954	ADD	-0.289675	0.443055	0.42747	0.289686	NA
9	22292188	chr9:22292188:SG	C	T	0.000129926	1	457954	ADD	-0.200395	0.306519	0.427425	0.289667	NA
9	22494886	chr9:22494886:SG	C	T	2.62035e-05	1	457954	ADD	-0.523364	0.800559	0.427386	0.28965	NA
9	21915899	chr9:21915899:SG	A	G	0.000786105	1	457954	ADD	-0.0800937	0.122531	0.427275	0.289604	NA
9	21759279	chr9:21759279:SG	A	T	1.52854e-05	1	457954	ADD	0.624259	0.955203	0.427108	0.289534	NA
9	22020088	chr9:22020088:SG	C	T	7.09678e-05	1	457954	ADD	0.253183	0.387462	0.426985	0.289483	NA
9	21719885	chr9:21719885:SG	T	C	0.000279504	1	457954	ADD	-0.131282	0.200927	0.42691	0.289452	NA
9	21578513	chr9:21578513:SG	T	G	6.76925e-05	1	457953	ADD	0.281618	0.431025	0.426888	0.289443	NA
9	21962665	chr9:21962665:SG	G	A	5.67743e-05	1	457954	ADD	-0.287162	0.439551	0.426811	0.28941	NA
9	22047826	chr9:22047826:SG	G	T	2.18363e-05	1	457954	ADD	0.492625	0.754168	0.426674	0.289353	NA
9	21892537	chr9:21892537:SG	T	A	1.96526e-05	1	457954	ADD	-0.519214	0.794923	0.426622	0.289332	NA
9	21919210	chr9:21919210:SG	G	A	0.000595038	1	457954	ADD	0.089932	0.137697	0.426561	0.289306	NA
9	22458136	chr9:22458136:SG	C	T	2.40199e-05	1	457954	ADD	-0.427783	0.655017	0.426522	0.28929	NA
9	22490209	chr9:22490209:SG	G	A	0.000477122	1	457954	ADD	-0.102334	0.156707	0.426444	0.289258	NA
9	21806474	chr9:21806474:SG	G	C	2.83871e-05	1	457954	ADD	-0.422911	0.647636	0.426419	0.289247	NA
9	21920085	chr9:21920085:SG	G	T	2.83871e-05	1	457954	ADD	-0.422911	0.647636	0.426419	0.289247	NA
9	21802685	chr9:21802685:SG	G	A	2.18363e-05	1	457954	ADD	0.487754	0.746952	0.4264	0.289239	NA
9	21844829	chr9:21844829:SG	A	C	6.11415e-05	1	457954	ADD	0.285596	0.437405	0.426321	0.289206	NA
9	21842700	chr9:21842700:SG	A	G	2.62035e-05	1	457954	ADD	0.427517	0.654861	0.426195	0.289153	NA
9	21873591	chr9:21873591:SG	A	G	8.84368e-05	1	457954	ADD	-0.241056	0.369251	0.426179	0.289147	NA
9	22095341	chr9:22095341:SG	T	C	6.11415e-05	1	457954	ADD	-0.283029	0.433547	0.426177	0.289146	NA
9	22434943	chr9:22434943:SG	G	A	4.25807e-05	1	457954	ADD	0.339178	0.519561	0.426171	0.289143	NA
9	22096267	chr9:22096267:SG	A	G	5.13152e-05	1	457954	ADD	0.330168	0.505922	0.425896	0.289029	NA
9	21902335	chr9:21902335:SG	T	C	3.82134e-05	1	457954	ADD	-0.353557	0.541765	0.425889	0.289026	NA
9	21622520	chr9:21622520:SG	C	T	7.64269e-06	1	457954	ADD	-1.07615	1.64908	0.425854	0.289011	NA
9	22401350	chr9:22401350:SG	T	C	4.80398e-05	1	457954	ADD	-0.289059	0.442959	0.42584	0.289005	NA
9	22487596	chr9:22487596:SG	C	T	1.52854e-05	1	457954	ADD	-0.535833	0.821139	0.42582	0.288997	NA
9	21939594	chr9:21939594:IG	TATCTCATGCCTGTA	T	0.000354839	1	457954	ADD	-0.117382	0.179882	0.425819	0.288996	NA
9	21946430	chr9:21946430:IG	GAACCTCAGAGCTCAA	G	0.000135385	1	457954	ADD	0.194884	0.298674	0.425753	0.288969	NA
9	22139144	chr9:22139144:SG	A	C	3.93053e-05	1	457954	ADD	0.316201	0.484627	0.425708	0.28895	NA
9	21547313	chr9:21547313:SG	G	T	0.00039742	1	457954	ADD	0.114125	0.174924	0.425661	0.288931	NA
9	21942025	chr9:21942025:SG	T	C	1.85608e-05	1	457954	ADD	0.495174	0.758987	0.425644	0.288923	NA
9	22240293	chr9:22240293:SG	T	C	2.51117e-05	1	457954	ADD	0.381409	0.584656	0.425579	0.288896	NA
9	21656222	chr9:21656222:SG	T	C	6.87842e-05	1	457954	ADD	-0.24962	0.382657	0.425537	0.288879	NA
9	21620837	chr9:21620837:SG	T	G	5.45906e-05	1	457954	ADD	0.30361	0.465496	0.425403	0.288823	NA
9	22442749	chr9:22442749:SG	A	G	6.22335e-05	1	457953	ADD	-0.277655	0.425704	0.425398	0.288821	NA
9	22476565	chr9:22476565:SG	C	T	6.22333e-05	1	457954	ADD	-0.277654	0.425704	0.425395	0.288819	NA
9	22494454	chr9:22494454:SG	G	A	6.22333e-05	1	457954	ADD	-0.277654	0.425704	0.425395	0.288819	NA
9	21958414	chr9:21958414:SG	T	A	0.000213995	1	457954	ADD	-0.156805	0.240444	0.425298	0.288779	NA
9	21828177	chr9:21828177:IG	TTC	T	0.00606502	1	457954	ADD	-0.0282055	0.0432505	0.42529	0.288776	NA
9	22309095	chr9:22309095:SG	T	C	3.4938e-05	1	457954	ADD	0.412458	0.632491	0.425257	0.288762	NA
9	22043810	chr9:22043810:SG	T	A	1.63772e-05	1	457954	ADD	-0.554214	0.849955	0.42517	0.288726	NA
9	21705706	chr9:21705706:SG	C	T	0.00540447	1	457954	ADD	-0.0306012	0.0469325	0.425136	0.288712	NA
9	22220313	chr9:22220313:IG	ATTTTTTC	A	0.000857073	1	457954	ADD	-0.0727455	0.111574	0.425096	0.288695	NA
9	22457879	chr9:22457879:SG	C	T	0.0077082	1	457954	ADD	-0.025378	0.038925	0.425066	0.288682	NA
9	22143145	chr9:22143145:SG	C	A	2.07444e-05	1	457954	ADD	0.492175	0.754944	0.425021	0.288663	NA
9	21702558	chr9:21702558:SG	C	A	3.16626e-05	1	457954	ADD	-0.410674	0.629978	0.424955	0.288636	NA
9	22334464	chr9:22334464:SG	T	G	5.2407e-05	1	457954	ADD	-0.292889	0.449297	0.42495	0.288634	NA
9	21758551	chr9:21758551:SG	A	G	0.000101539	1	457954	ADD	0.210425	0.322898	0.424682	0.288522	NA
9	21856953	chr9:21856953:SG	C	G	3.27544e-05	1	457954	ADD	0.418439	0.642176	0.424577	0.288478	NA
9	22300215	chr9:22300215:SG	C	T	3.82134e-05	1	457954	ADD	0.36567	0.561202	0.424562	0.288472	NA
9	21590931	chr9:21590931:SG	A	G	2.18363e-05	1	457954	ADD	0.429834	0.659776	0.424432	0.288417	NA
9	22124331	chr9:22124331:SG	T	A	2.83871e-05	1	457954	ADD	-0.413533	0.634815	0.424351	0.288383	NA
9	21615922	chr9:21615922:IG	C	CA	3.4938e-05	1	457954	ADD	-0.350758	0.538455	0.424341	0.288379	NA
9	22314412	chr9:22314412:SG	C	G	0.000609231	1	457954	ADD	-0.0886166	0.136042	0.42431	0.288366	NA
9	22094137	chr9:22094137:SG	A	G	3.49619e-05	1	457641	ADD	0.362853	0.557115	0.4242	0.288321	NA
9	21678132	chr9:21678132:SG	G	A	5.13152e-05	1	457954	ADD	-0.300469	0.461345	0.424179	0.288312	NA
9	21934862	chr9:21934862:SG	G	A	1.85608e-05	1	457954	ADD	-0.524449	0.805277	0.424146	0.288298	NA
9	22112809	chr9:22112809:SG	G	T	2.40199e-05	1	457954	ADD	-0.426583	0.655119	0.424001	0.288237	NA
9	21569784	chr9:21569784:SG	A	G	0.000294789	1	457954	ADD	-0.12482	0.191693	0.423993	0.288234	NA
9	22281899	chr9:22281899:SG	T	C	2.07444e-05	1	457954	ADD	0.606131	0.930952	0.423914	0.288201	NA
9	21836214	chr9:21836214:SG	T	C	6.11415e-05	1	457954	ADD	-0.265313	0.40751	0.423878	0.288186	NA
9	21931632	chr9:21931632:SG	G	A	0.00022273	1	457954	ADD	-0.14935	0.229407	0.423835	0.288168	NA
9	22352143	chr9:22352143:SG	G	T	3.16626e-05	1	457953	ADD	-0.411578	0.632209	0.423822	0.288162	NA
9	21981085	chr9:21981085:IG	TATAC	T	0.000114641	1	457953	ADD	0.211702	0.325193	0.423807	0.288156	NA
9	22125041	chr9:22125041:SG	G	A	8.62532e-05	1	457954	ADD	-0.247555	0.38028	0.423775	0.288143	NA
9	22485802	chr9:22485802:IG	AG	A	5.2407e-05	1	457954	ADD	-0.309923	0.476108	0.423736	0.288126	NA
9	21763450	chr9:21763450:SG	T	C	0.000155037	1	457954	ADD	-0.168507	0.258899	0.423616	0.288076	NA
9	21684804	chr9:21684804:SG	C	G	2.40199e-05	1	457954	ADD	0.48912	0.75151	0.423605	0.288071	NA
9	22464690	chr9:22464690:SG	T	G	0.000245658	1	457954	ADD	0.145758	0.223972	0.423521	0.288037	NA
9	22464691	chr9:22464691:IG	A	AT	0.000245658	1	457954	ADD	0.145758	0.223972	0.423521	0.288037	NA
9	22464695	chr9:22464695:IG	TTATACTCCTTCATTTGATCACTCAGGTGACCAAA	T	0.000245658	1	457954	ADD	0.145758	0.223972	0.423521	0.288037	NA
9	22464732	chr9:22464732:IG	AATGAAT	A	0.000245658	1	457954	ADD	0.145758	0.223972	0.423521	0.288037	NA
9	22464739	chr9:22464739:SG	A	G	0.000245658	1	457954	ADD	0.145758	0.223972	0.423521	0.288037	NA
9	21762281	chr9:21762281:SG	A	G	2.83871e-05	1	457954	ADD	-0.417069	0.640958	0.423406	0.287988	NA
9	21606332	chr9:21606332:IG.0	CA	C	3.93053e-05	1	457954	ADD	0.337524	0.518751	0.423342	0.287962	NA
9	22355067	chr9:22355067:SG	C	A	2.62035e-05	1	457954	ADD	0.419582	0.644872	0.423336	0.287959	NA
9	22060925	chr9:22060925:SG	C	T	0.000465112	1	457954	ADD	-0.100286	0.154154	0.423226	0.287913	NA
9	21832373	chr9:21832373:SG	G	A	2.62035e-05	1	457954	ADD	0.48052	0.738652	0.423198	0.287901	NA
9	22342987	chr9:22342987:SG	G	A	3.82134e-05	1	457954	ADD	-0.352272	0.541557	0.423123	0.28787	NA
9	21604341	chr9:21604341:SG	A	C	0.000140844	1	457954	ADD	-0.190447	0.292785	0.423109	0.287864	NA
9	21988515	chr9:21988515:SG	C	G	2.29281e-05	1	457954	ADD	0.419162	0.644454	0.42304	0.287835	NA
9	22372345	chr9:22372345:SG	G	A	0.000777371	1	457954	ADD	-0.0801743	0.12327	0.423016	0.287826	NA
9	22351014	chr9:22351014:SG	T	C	5.06582e-05	1	434283	ADD	-0.288781	0.444021	0.422988	0.287814	NA
9	22349004	chr9:22349004:SG	G	C	6.44296e-05	1	457864	ADD	-0.28131	0.432544	0.42297	0.287806	NA
9	21909636	chr9:21909636:SG	T	C	1.09181e-05	1	457954	ADD	0.636351	0.978459	0.422969	0.287805	NA
9	21689615	chr9:21689615:SG	C	A	2.18363e-05	1	457954	ADD	-0.51574	0.793122	0.422845	0.287754	NA
9	21845053	chr9:21845053:SG	A	G	0.000274045	1	457954	ADD	0.131892	0.202835	0.422815	0.287741	NA
9	21705490	chr9:21705490:SG	G	A	0.000571052	1	457927	ADD	-0.0855136	0.131518	0.422765	0.28772	NA
9	21630011	chr9:21630011:SG	A	G	9.06205e-05	1	457954	ADD	-0.242955	0.373676	0.422727	0.287704	NA
9	21559593	chr9:21559593:SG	A	C	5.02234e-05	1	457954	ADD	-0.310944	0.47827	0.422685	0.287687	NA
9	22178016	chr9:22178016:SG	C	T	5.45906e-06	1	457954	ADD	-1.24447	1.91452	0.422523	0.287619	NA
9	22465840	chr9:22465840:SG	A	G	2.83871e-05	1	457954	ADD	-0.407663	0.627194	0.422472	0.287598	NA
9	22378613	chr9:22378613:SG	A	T	7.97023e-05	1	457954	ADD	-0.24555	0.377786	0.422461	0.287593	NA
9	21877615	chr9:21877615:SG	T	C	0.00116496	1	457954	ADD	-0.0641632	0.0987213	0.422425	0.287578	NA
9	22251591	chr9:22251591:SG	C	T	4.69479e-05	1	457954	ADD	-0.34879	0.536718	0.422312	0.287531	NA
9	22457483	chr9:22457483:SG	C	T	1.85608e-05	1	457954	ADD	-0.537349	0.826904	0.422283	0.287518	NA
9	22398938	chr9:22398938:SG	A	G	9.06205e-05	1	457954	ADD	0.227297	0.349807	0.422212	0.287489	NA
9	21672005	chr9:21672005:SG	T	C	0.000958612	1	457954	ADD	0.0711328	0.109477	0.422177	0.287474	NA
9	21642292	chr9:21642292:IG	C	CA	2.94789e-05	1	457954	ADD	0.346329	0.533042	0.422138	0.287458	NA
9	22399773	chr9:22399773:SG	C	T	2.07444e-05	1	457954	ADD	-0.526451	0.810272	0.422138	0.287458	NA
9	22414290	chr9:22414290:SG	C	T	2.07444e-05	1	457954	ADD	-0.526451	0.810272	0.422138	0.287458	NA
9	22417597	chr9:22417597:SG	G	A	2.07444e-05	1	457954	ADD	-0.526451	0.810272	0.422138	0.287458	NA
9	22424163	chr9:22424163:SG	T	C	2.07444e-05	1	457954	ADD	-0.526451	0.810272	0.422138	0.287458	NA
9	22198199	chr9:22198199:SG	G	A	0.000303524	1	457954	ADD	0.126938	0.19538	0.422106	0.287444	NA
9	22158175	chr9:22158175:SG	T	A	2.18363e-05	1	457954	ADD	-0.420672	0.647558	0.422017	0.287407	NA
9	21871152	chr9:21871152:SG	C	G	0.000183425	1	457954	ADD	0.165313	0.254484	0.421984	0.287394	NA
9	22413257	chr9:22413257:SG	G	A	0.00393926	1	457954	ADD	0.0352247	0.0542283	0.421932	0.287372	NA
9	22208598	chr9:22208598:SG	C	T	9.06205e-05	1	457954	ADD	0.228351	0.35155	0.421922	0.287367	NA
9	21657508	chr9:21657508:SG	T	C	9.71713e-05	1	457954	ADD	-0.239844	0.369312	0.421767	0.287303	NA
9	22167314	chr9:22167314:SG	C	G	2.62035e-05	1	457954	ADD	0.375565	0.578349	0.421686	0.287269	NA
9	22021336	chr9:22021336:SG	A	G	3.60298e-05	1	457954	ADD	-0.361265	0.55648	0.421458	0.287173	NA
9	22434989	chr9:22434989:SG	G	C	2.07444e-05	1	457954	ADD	0.503555	0.775742	0.421366	0.287135	NA
9	21699355	chr9:21699355:SG	C	T	1.7469e-05	1	457954	ADD	-0.5249	0.808659	0.421329	0.287119	NA
9	21902859	chr9:21902859:IG	AG	A	0.000119008	1	457954	ADD	0.195209	0.30074	0.421324	0.287117	NA
9	21903104	chr9:21903104:SG	T	C	0.000119008	1	457954	ADD	0.195209	0.30074	0.421324	0.287117	NA
9	22322631	chr9:22322631:SG	T	C	0.000253301	1	457954	ADD	-0.140002	0.215693	0.421302	0.287108	NA
9	21569338	chr9:21569338:SG	T	C	0.000211812	1	457954	ADD	0.150926	0.232542	0.421237	0.287081	NA
9	21703196	chr9:21703196:SG	G	A	8.7345e-05	1	457954	ADD	-0.241715	0.372443	0.421198	0.287064	NA
9	21839685	chr9:21839685:SG	A	G	0.000156129	1	457954	ADD	0.181452	0.279607	0.421138	0.287039	NA
9	22161198	chr9:22161198:SG	A	G	0.00504745	1	457954	ADD	0.0308837	0.0475972	0.421014	0.286987	NA
9	22168463	chr9:22168463:SG	A	G	3.71216e-05	1	457954	ADD	0.362813	0.559189	0.420967	0.286968	NA
9	21584951	chr9:21584951:SG	G	A	7.75187e-05	1	457954	ADD	-0.245797	0.378922	0.42078	0.286889	NA
9	22090005	chr9:22090005:SG	G	A	2.83881e-05	1	457938	ADD	-0.515216	0.794345	0.420689	0.286851	NA
9	22341145	chr9:22341145:IG	G	GATTTTGC	6.00497e-05	1	457954	ADD	-0.305504	0.471024	0.420677	0.286846	NA
9	22341150	chr9:22341150:SG	T	A	6.00497e-05	1	457954	ADD	-0.305504	0.471024	0.420677	0.286846	NA
9	22341151	chr9:22341151:SG	C	G	6.00497e-05	1	457954	ADD	-0.305504	0.471024	0.420677	0.286846	NA
9	22341155	chr9:22341155:IG	TA	T	6.00497e-05	1	457954	ADD	-0.305504	0.471024	0.420677	0.286846	NA
9	22341159	chr9:22341159:IG	CA	C	6.00497e-05	1	457954	ADD	-0.305504	0.471024	0.420677	0.286846	NA
9	22350923	chr9:22350923:SG	G	A	0.00010996	1	454712	ADD	0.208399	0.32133	0.420619	0.286822	NA
9	21719712	chr9:21719712:SG	G	A	6.22333e-05	1	457954	ADD	0.282093	0.435035	0.420471	0.28676	NA
9	21653590	chr9:21653590:SG	A	G	9.60797e-05	1	457953	ADD	0.212851	0.328255	0.420465	0.286757	NA
9	22355791	chr9:22355791:SG	T	C	5.45906e-06	1	457954	ADD	-1.12915	1.74149	0.420395	0.286728	NA
9	22097770	chr9:22097770:SG	G	A	3.93053e-05	1	457954	ADD	-0.355106	0.54769	0.420384	0.286723	NA
9	22361153	chr9:22361153:SG	G	T	0.000542631	1	457954	ADD	-0.0953466	0.147058	0.420371	0.286718	NA
9	22222305	chr9:22222305:SG	C	T	2.83871e-05	1	457954	ADD	-0.40958	0.631764	0.420308	0.286691	NA
9	22225658	chr9:22225658:SG	C	T	3.38462e-05	1	457954	ADD	-0.406643	0.627299	0.420221	0.286655	NA
9	21602651	chr9:21602651:IG	TAA	T	0.000108089	1	457954	ADD	0.210409	0.324585	0.420215	0.286652	NA
9	22316256	chr9:22316256:SG	A	T	6.66006e-05	1	457954	ADD	0.265318	0.409371	0.420048	0.286582	NA
9	22406640	chr9:22406640:SG	A	G	6.66006e-05	1	457954	ADD	0.265318	0.409371	0.420048	0.286582	NA
9	22092150	chr9:22092150:SG	C	G	6.55088e-06	1	457954	ADD	-1.07892	1.66473	0.420039	0.286579	NA
9	21923536	chr9:21923536:SG	G	A	0.000128834	1	457954	ADD	-0.192831	0.297545	0.419998	0.286562	NA
9	21670818	chr9:21670818:SG	T	A	0.000149578	1	457954	ADD	0.17748	0.273865	0.419977	0.286553	NA
9	21529672	chr9:21529672:SG	C	A	0.00229827	1	457954	ADD	-0.0459847	0.070976	0.419763	0.286463	NA
9	21708250	chr9:21708250:SG	A	T	0.000133201	1	457954	ADD	0.193322	0.29839	0.419752	0.286458	NA
9	22417035	chr9:22417035:SG	G	A	2.18363e-05	1	457954	ADD	-0.526941	0.813342	0.419737	0.286452	NA
9	21608661	chr9:21608661:SG	G	A	0.000239107	1	457954	ADD	-0.147139	0.22715	0.419596	0.286393	NA
9	22329392	chr9:22329392:SG	A	C	3.93053e-05	1	457954	ADD	0.364663	0.563001	0.419532	0.286366	NA
9	21598582	chr9:21598582:SG	C	T	2.72953e-05	1	457954	ADD	0.371995	0.574548	0.419201	0.286227	NA
9	22350885	chr9:22350885:SG	G	A	0.00100629	1	453150	ADD	-0.065538	0.10123	0.419146	0.286204	NA
9	22234664	chr9:22234664:SG	G	A	0.000514244	1	457954	ADD	0.0992219	0.153266	0.419104	0.286187	NA
9	22331304	chr9:22331304:SG	T	C	3.60298e-05	1	457954	ADD	-0.35607	0.550033	0.419076	0.286175	NA
9	22350428	chr9:22350428:SG	A	G	8.64722e-05	1	427883	ADD	-0.204638	0.316121	0.419049	0.286164	NA
9	21529135	chr9:21529135:SG	C	T	2.72953e-05	1	457954	ADD	-0.426944	0.659809	0.418702	0.286018	NA
9	21981481	chr9:21981481:SG	A	T	0.000175782	1	457954	ADD	-0.163189	0.252198	0.418699	0.286017	NA
9	22436772	chr9:22436772:SG	A	T	0.000544815	1	457954	ADD	0.0925875	0.143093	0.418668	0.286004	NA
9	21789898	chr9:21789898:SG	T	C	7.64269e-06	1	457954	ADD	0.930536	1.43828	0.418583	0.285968	NA
9	21777434	chr9:21777434:SG	G	T	3.93053e-05	1	457954	ADD	-0.353784	0.546838	0.418561	0.285959	NA
9	22439485	chr9:22439485:SG	G	A	5.2407e-05	1	457954	ADD	-0.284729	0.440103	0.418557	0.285957	NA
9	21552840	chr9:21552840:SG	T	A	0.000391961	1	457954	ADD	-0.110311	0.170517	0.418506	0.285936	NA
9	21541171	chr9:21541171:SG	A	C	4.36726e-05	1	457953	ADD	0.366898	0.567212	0.418408	0.285895	NA
9	22423938	chr9:22423938:SG	C	A	0.000605956	1	457954	ADD	0.0885811	0.136948	0.418378	0.285882	NA
9	22184768	chr9:22184768:SG	C	T	3.38462e-05	1	457954	ADD	-0.402044	0.621588	0.418353	0.285871	NA
9	22314403	chr9:22314403:SG	A	G	0.00011464	1	457954	ADD	0.202455	0.313011	0.418348	0.285869	NA
9	21999919	chr9:21999919:SG	T	A	2.83871e-05	1	457954	ADD	-0.418109	0.646533	0.418213	0.285813	NA
9	22345661	chr9:22345661:SG	G	A	2.29281e-05	1	457954	ADD	-0.414915	0.641719	0.41805	0.285744	NA
9	22145549	chr9:22145549:SG	A	G	2.94789e-05	1	457954	ADD	0.470991	0.728482	0.418012	0.285728	NA
9	22275427	chr9:22275427:SG	T	C	2.72953e-05	1	457954	ADD	0.420596	0.650589	0.417943	0.285699	NA
9	22463364	chr9:22463364:SG	C	G	4.80398e-05	1	457954	ADD	-0.30998	0.479492	0.417929	0.285694	NA
9	21591256	chr9:21591256:SG	G	T	0.000245658	1	457954	ADD	0.142919	0.221086	0.417886	0.285676	NA
9	21988541	chr9:21988541:IG	T	TA	3.4938e-05	1	457954	ADD	0.363186	0.561953	0.417693	0.285594	NA
9	22498849	chr9:22498849:SG	G	C	0.0010892	1	379177	ADD	-0.0580019	0.0897553	0.417603	0.285557	NA
9	22350696	chr9:22350696:IG	CTT	C	3.26953e-05	1	412903	ADD	0.319704	0.494735	0.417592	0.285552	NA
9	21544271	chr9:21544271:SG	A	G	0.000316626	1	457954	ADD	-0.123929	0.1918	0.417491	0.285509	NA
9	22423977	chr9:22423977:IG	G	GT	0.0130483	1	457954	ADD	0.0192346	0.0297688	0.417488	0.285509	NA
9	22228423	chr9:22228423:SG	C	T	2.83871e-05	1	457954	ADD	0.418188	0.647221	0.417482	0.285506	NA
9	21707636	chr9:21707636:SG	T	G	0.000203077	1	457954	ADD	0.154985	0.239914	0.417319	0.285437	NA
9	21774241	chr9:21774241:IG	GT	G	8.1886e-05	1	457954	ADD	-0.232703	0.360247	0.417255	0.285411	NA
9	22256541	chr9:22256541:IG	ATACTTGATTCTTATT	A	3.05708e-05	1	457954	ADD	-0.405796	0.628231	0.417232	0.285401	NA
9	21754707	chr9:21754707:SG	T	C	4.80398e-05	1	457954	ADD	0.28972	0.448532	0.417224	0.285398	NA
9	22440994	chr9:22440994:SG	C	T	3.16626e-05	1	457954	ADD	-0.401278	0.621263	0.417196	0.285386	NA
9	22419694	chr9:22419694:SG	C	G	3.4938e-05	1	457954	ADD	-0.397018	0.614688	0.417169	0.285374	NA
9	22402096	chr9:22402096:SG	C	A	0.000341737	1	457954	ADD	0.116231	0.179972	0.417091	0.285342	NA
9	21555139	chr9:21555139:SG	C	T	5.45906e-06	1	457954	ADD	0.94411	1.46198	0.417028	0.285315	NA
9	21577506	chr9:21577506:SG	A	T	5.45906e-06	1	457954	ADD	0.94411	1.46198	0.417028	0.285315	NA
9	22293586	chr9:22293586:SG	C	T	0.0098012	1	457954	ADD	0.0222173	0.0344044	0.417018	0.285311	NA
9	21949399	chr9:21949399:SG	T	G	0.000254392	1	457954	ADD	0.134919	0.208945	0.416949	0.285282	NA
9	21555303	chr9:21555303:SG	A	T	2.51117e-05	1	457954	ADD	0.414552	0.642115	0.416805	0.285221	NA
9	21526764	chr9:21526764:SG	T	C	0.000149578	1	457954	ADD	0.174053	0.269602	0.416791	0.285216	NA
9	22350596	chr9:22350596:SG	A	G	0.000155367	1	447329	ADD	0.16652	0.257939	0.416772	0.285208	NA
9	22351124	chr9:22351124:SG	T	C	0.000134985	1	403749	ADD	-0.169406	0.262429	0.41671	0.285182	NA
9	22139102	chr9:22139102:SG	C	G	1.96526e-05	1	457954	ADD	-0.433053	0.670879	0.416672	0.285166	NA
9	21763798	chr9:21763798:SG	C	G	5.56824e-05	1	457954	ADD	0.302609	0.468813	0.416643	0.285153	NA
9	22495394	chr9:22495394:SG	T	C	0.00010263	1	457954	ADD	0.231935	0.359329	0.416627	0.285147	NA
9	22485917	chr9:22485917:SG	C	T	5.78661e-05	1	457954	ADD	-0.28028	0.434231	0.416621	0.285144	NA
9	22202495	chr9:22202495:SG	T	C	4.58561e-05	1	457954	ADD	0.325409	0.504204	0.41653	0.285106	NA
9	22393628	chr9:22393628:IG.0	GA	G	7.20596e-05	1	457954	ADD	-0.260948	0.404403	0.416372	0.285039	NA
9	21623006	chr9:21623006:SG	A	G	5.45906e-06	1	457954	ADD	-1.10653	1.71484	0.416367	0.285037	NA
9	21705653	chr9:21705653:IG	T	TA	0.000168139	1	457954	ADD	-0.161883	0.250936	0.416177	0.284957	NA
9	21693760	chr9:21693760:SG	G	A	8.7345e-06	1	457954	ADD	0.928745	1.43986	0.416057	0.284907	NA
9	21747095	chr9:21747095:SG	A	T	2.72953e-05	1	457954	ADD	-0.415788	0.644762	0.415857	0.284823	NA
9	21776688	chr9:21776688:SG	T	C	0.000159405	1	457954	ADD	-0.173189	0.268606	0.415727	0.284768	NA
9	22448621	chr9:22448621:IG	AAAAACTTATAC	A	6.55088e-06	1	457954	ADD	0.94353	1.46347	0.415668	0.284744	NA
9	22351076	chr9:22351076:SG	G	T	0.000508334	1	409180	ADD	-0.0795962	0.123463	0.415635	0.28473	NA
9	21782888	chr9:21782888:SG	A	T	2.18363e-05	1	457954	ADD	0.483513	0.749995	0.415622	0.284724	NA
9	21539521	chr9:21539521:SG	T	C	6.4417e-05	1	457954	ADD	-0.262907	0.407869	0.415494	0.28467	NA
9	21902612	chr9:21902612:SG	A	G	0.000131018	1	457954	ADD	0.187047	0.290197	0.415447	0.284651	NA
9	22024247	chr9:22024247:SG	C	T	2.62035e-05	1	457954	ADD	-0.407797	0.632697	0.415428	0.284643	NA
9	21877237	chr9:21877237:SG	T	C	0.00011464	1	457954	ADD	-0.204815	0.317776	0.415415	0.284637	NA
9	21836586	chr9:21836586:SG	A	G	9.82631e-05	1	457954	ADD	-0.229167	0.35556	0.415411	0.284635	NA
9	21781849	chr9:21781849:SG	A	G	2.51117e-05	1	457954	ADD	-0.417658	0.648013	0.415407	0.284634	NA
9	21931824	chr9:21931824:SG	T	G	2.51117e-05	1	457954	ADD	-0.417658	0.648013	0.415407	0.284634	NA
9	21999770	chr9:21999770:SG	T	A	3.05708e-05	1	457954	ADD	0.36623	0.568245	0.415372	0.284619	NA
9	22120470	chr9:22120470:SG	T	C	3.05708e-05	1	457954	ADD	0.36623	0.568245	0.415372	0.284619	NA
9	21975256	chr9:21975256:SG	C	T	2.51117e-05	1	457954	ADD	-0.41333	0.641508	0.415135	0.284519	NA
9	21730937	chr9:21730937:SG	C	T	2.07444e-05	1	457954	ADD	-0.523109	0.811912	0.415113	0.28451	NA
9	21918858	chr9:21918858:SG	A	G	4.14889e-05	1	457954	ADD	-0.347275	0.539036	0.415061	0.284488	NA
9	21946686	chr9:21946686:SG	A	G	6.9876e-05	1	457954	ADD	-0.255894	0.397204	0.415043	0.284481	NA
9	22394220	chr9:22394220:SG	A	G	2.72953e-05	1	457954	ADD	0.381237	0.591768	0.415038	0.284478	NA
9	22210342	chr9:22210342:SG	A	G	3.05708e-05	1	457954	ADD	-0.412974	0.641108	0.414938	0.284436	NA
9	21823189	chr9:21823189:SG	T	A	3.16626e-05	1	457954	ADD	-0.359773	0.558575	0.414852	0.2844	NA
9	21610677	chr9:21610677:SG	T	C	8.1886e-05	1	457954	ADD	-0.242283	0.376249	0.414664	0.284321	NA
9	22317918	chr9:22317918:IG	CTT	C	6.22333e-05	1	457954	ADD	-0.263879	0.409849	0.414534	0.284266	NA
9	21760656	chr9:21760656:SG	C	T	3.82134e-05	1	457954	ADD	-0.359767	0.558806	0.414496	0.28425	NA
9	21545333	chr9:21545333:SG	G	A	0.000267494	1	457954	ADD	-0.135389	0.210319	0.41439	0.284206	NA
9	22300213	chr9:22300213:SG	A	G	1.41936e-05	1	457954	ADD	0.60642	0.942074	0.414359	0.284193	NA
9	22091425	chr9:22091425:SG	C	A	0.000115732	1	457954	ADD	-0.197962	0.307543	0.414335	0.284182	NA
9	21898497	chr9:21898497:SG	A	G	2.51117e-05	1	457954	ADD	-0.416733	0.647468	0.414265	0.284153	NA
9	21745248	chr9:21745248:SG	T	C	8.62532e-05	1	457954	ADD	0.224949	0.349513	0.414232	0.284139	NA
9	21781418	chr9:21781418:SG	T	C	2.29281e-05	1	457954	ADD	0.425063	0.660453	0.414211	0.28413	NA
9	22486860	chr9:22486860:SG	A	G	7.31515e-05	1	457954	ADD	-0.256161	0.398065	0.414111	0.284088	NA
9	21970165	chr9:21970165:SG	A	T	3.71216e-05	1	457954	ADD	-0.351833	0.546834	0.413963	0.284026	NA
9	21777889	chr9:21777889:SG	G	C	2.18363e-05	1	457954	ADD	0.486409	0.756031	0.413926	0.28401	NA
9	21844006	chr9:21844006:IG	GA	G	4.91316e-05	1	457954	ADD	0.288125	0.447888	0.413831	0.283971	NA
9	21965727	chr9:21965727:SG	A	G	0.00021072	1	457954	ADD	-0.143717	0.223417	0.413792	0.283954	NA
9	22350151	chr9:22350151:SG	C	T	0.00030145	1	457787	ADD	0.119339	0.185553	0.413643	0.283891	NA
9	22042377	chr9:22042377:SG	C	T	6.4417e-05	1	457954	ADD	0.25164	0.39132	0.41352	0.283839	NA
9	22049540	chr9:22049540:SG	C	T	2.18363e-05	1	457954	ADD	0.484411	0.753313	0.413502	0.283832	NA
9	21858333	chr9:21858333:SG	C	T	5.67743e-05	1	457954	ADD	-0.303559	0.472083	0.413476	0.283821	NA
9	22034070	chr9:22034070:SG	A	C	5.13152e-05	1	457954	ADD	0.287483	0.447087	0.413465	0.283816	NA
9	21754169	chr9:21754169:SG	T	C	2.29281e-05	1	457954	ADD	0.434142	0.675214	0.41341	0.283793	NA
9	21639397	chr9:21639397:SG	C	T	0.000151762	1	457954	ADD	0.173788	0.270297	0.413388	0.283784	NA
9	21872219	chr9:21872219:SG	T	C	0.501053	1	457954	ADD	-0.00434908	0.00676464	0.413338	0.283763	NA
9	22141040	chr9:22141040:SG	A	C	3.05708e-05	1	457954	ADD	0.409016	0.636222	0.413297	0.283745	NA
9	22233290	chr9:22233290:IG	GT	G	3.05708e-05	1	457954	ADD	0.409016	0.636222	0.413297	0.283745	NA
9	21909454	chr9:21909454:IG	CA	C	0.000163772	1	457954	ADD	0.168722	0.262447	0.413294	0.283744	NA
9	21928738	chr9:21928738:SG	A	G	2.83871e-05	1	457954	ADD	0.407255	0.633524	0.413243	0.283723	NA
9	21988113	chr9:21988113:SG	A	G	0.000607048	1	457954	ADD	-0.087356	0.135894	0.413226	0.283715	NA
9	21878893	chr9:21878893:SG	A	G	3.05708e-05	1	457954	ADD	-0.408422	0.635398	0.413169	0.283691	NA
9	22431651	chr9:22431651:SG	C	T	4.69479e-05	1	457954	ADD	0.30595	0.476026	0.413086	0.283656	NA
9	22080957	chr9:22080957:IG	AT	A	0.000391961	1	457954	ADD	0.107131	0.16669	0.41306	0.283646	NA
9	22296039	chr9:22296039:IG	A	AG	2.62036e-05	1	457952	ADD	-0.417147	0.649126	0.412971	0.283608	NA
9	22356515	chr9:22356515:SG	T	C	0.375693	1	457954	ADD	-0.00649332	0.0101045	0.41296	0.283604	NA
9	21745451	chr9:21745451:SG	C	T	0.00225241	1	457954	ADD	0.0465009	0.0723752	0.412803	0.283537	NA
9	22131128	chr9:22131128:SG	A	G	3.60298e-05	1	457954	ADD	-0.405233	0.630739	0.412771	0.283524	NA
9	21566145	chr9:21566145:SG	G	C	5.78661e-05	1	457954	ADD	-0.3033	0.472091	0.412756	0.283518	NA
9	21585772	chr9:21585772:SG	C	T	5.78661e-05	1	457954	ADD	-0.3033	0.472091	0.412756	0.283518	NA
9	21586884	chr9:21586884:SG	C	T	5.78661e-05	1	457954	ADD	-0.3033	0.472091	0.412756	0.283518	NA
9	21881367	chr9:21881367:SG	A	C	2.40199e-05	1	457954	ADD	0.476143	0.741153	0.412724	0.283504	NA
9	21889947	chr9:21889947:SG	T	C	2.40199e-05	1	457954	ADD	0.476143	0.741153	0.412724	0.283504	NA
9	21830195	chr9:21830195:SG	C	T	8.1886e-05	1	457954	ADD	-0.242487	0.377502	0.412608	0.283455	NA
9	21515360	chr9:21515360:SG	G	A	7.64269e-06	1	457954	ADD	0.933422	1.45333	0.412504	0.283411	NA
9	22169558	chr9:22169558:SG	G	A	4.91316e-05	1	457954	ADD	-0.314051	0.488984	0.412489	0.283405	NA
9	22185476	chr9:22185476:SG	T	C	4.14889e-05	1	457954	ADD	0.327945	0.510623	0.412477	0.2834	NA
9	22381800	chr9:22381800:SG	A	T	0.000413797	1	457954	ADD	0.107408	0.167251	0.412418	0.283375	NA
9	22281546	chr9:22281546:SG	T	C	9.71713e-05	1	457954	ADD	-0.220614	0.343539	0.412397	0.283366	NA
9	21894595	chr9:21894595:SG	T	A	0.000199823	1	457905	ADD	-0.151071	0.235265	0.412334	0.28334	NA
9	21559962	chr9:21559962:SG	G	A	0.686358	1	457954	ADD	-0.00468446	0.00729564	0.41228	0.283317	NA
9	22495201	chr9:22495201:SG	C	T	0.397933	1	457954	ADD	-0.00446329	0.00695148	0.412245	0.283302	NA
9	22446829	chr9:22446829:SG	A	G	0.299208	1	457954	ADD	0.00474323	0.00738762	0.412229	0.283296	NA
9	22433739	chr9:22433739:SG	C	T	4.03971e-05	1	457954	ADD	-0.353931	0.551253	0.412227	0.283294	NA
9	22433836	chr9:22433836:SG	G	A	0.14509	1	457954	ADD	-0.0061811	0.0096277	0.412179	0.283274	NA
9	22187956	chr9:22187956:SG	A	T	2.29281e-05	1	457954	ADD	0.430408	0.670481	0.412086	0.283235	NA
9	22320359	chr9:22320359:SG	G	A	2.18363e-05	1	457954	ADD	-0.513248	0.799663	0.411947	0.283176	NA
9	22367769	chr9:22367769:SG	C	T	3.16626e-05	1	457954	ADD	-0.409958	0.638739	0.411938	0.283173	NA
9	22212159	chr9:22212159:SG	G	T	3.71216e-05	1	457954	ADD	0.329434	0.513286	0.411923	0.283166	NA
9	21502273	chr9:21502273:SG	G	A	0.000159405	1	457954	ADD	-0.167538	0.261061	0.411851	0.283136	NA
9	22460668	chr9:22460668:SG	G	C	7.64269e-05	1	457954	ADD	-0.255106	0.397533	0.411809	0.283118	NA
9	22249894	chr9:22249894:SG	A	C	0.000147395	1	457954	ADD	0.175839	0.274016	0.41179	0.28311	NA
9	22440955	chr9:22440955:SG	G	A	2.29281e-05	1	457954	ADD	0.379754	0.591842	0.411712	0.283077	NA
9	21742188	chr9:21742188:SG	G	T	0.00025876	1	457954	ADD	-0.136688	0.213033	0.411688	0.283067	NA
9	22234343	chr9:22234343:SG	T	C	0.000857073	1	457954	ADD	-0.0748374	0.11664	0.411665	0.283057	NA
9	22223555	chr9:22223555:SG	C	T	4.58561e-05	1	457954	ADD	0.327393	0.510285	0.411634	0.283045	NA
9	22102844	chr9:22102844:SG	G	A	2.83871e-05	1	457954	ADD	0.368585	0.574592	0.411487	0.282983	NA
9	22498604	chr9:22498604:SG	A	C	0.000197794	1	379183	ADD	0.136387	0.21263	0.411427	0.282957	NA
9	21820177	chr9:21820177:SG	T	C	2.29281e-05	1	457954	ADD	-0.426487	0.664979	0.411335	0.282918	NA
9	21671005	chr9:21671005:SG	C	T	7.31515e-05	1	457954	ADD	-0.247215	0.385471	0.411305	0.282906	NA
9	21921348	chr9:21921348:SG	C	A	2.18363e-05	1	457954	ADD	-0.510965	0.796745	0.411286	0.282898	NA
9	21519211	chr9:21519211:SG	C	G	0.000240199	1	457954	ADD	-0.151461	0.236206	0.41117	0.282849	NA
9	22253010	chr9:22253010:SG	A	G	0.00132437	1	457954	ADD	-0.0593884	0.0926237	0.411111	0.282824	NA
9	22367390	chr9:22367390:SG	C	T	7.75187e-05	1	457954	ADD	-0.242751	0.378666	0.410969	0.282764	NA
9	22086806	chr9:22086806:SG	A	G	0.00013866	1	457954	ADD	-0.184637	0.288053	0.410859	0.282718	NA
9	21703696	chr9:21703696:SG	A	G	7.42433e-05	1	457954	ADD	-0.257443	0.401683	0.410769	0.28268	NA
9	22495055	chr9:22495055:SG	C	A	5.45906e-06	1	457954	ADD	-1.11011	1.73228	0.410673	0.282639	NA
9	22358503	chr9:22358503:SG	A	G	2.62035e-05	1	457954	ADD	0.469743	0.733029	0.410656	0.282632	NA
9	21988804	chr9:21988804:SG	T	C	4.58561e-05	1	457954	ADD	-0.318296	0.496699	0.410654	0.282631	NA
9	22493434	chr9:22493434:SG	T	G	0.000121191	1	457954	ADD	0.198248	0.309403	0.410552	0.282588	NA
9	22091184	chr9:22091184:SG	A	G	2.94789e-05	1	457954	ADD	-0.411796	0.642808	0.410394	0.282521	NA
9	21977586	chr9:21977586:SG	G	A	3.82134e-05	1	457954	ADD	0.356105	0.555912	0.410339	0.282498	NA
9	21528790	chr9:21528790:SG	G	A	0.00250353	1	457954	ADD	0.0436204	0.0681015	0.410267	0.282467	NA
9	21625579	chr9:21625579:SG	A	G	0.0949713	1	457954	ADD	-0.00740833	0.0115666	0.410236	0.282454	NA
9	21622523	chr9:21622523:SG	C	T	2.62035e-05	1	457954	ADD	0.377628	0.589619	0.410192	0.282436	NA
9	22493736	chr9:22493736:SG	G	T	0.000128834	1	457954	ADD	-0.184232	0.287661	0.410174	0.282428	NA
9	21737074	chr9:21737074:SG	C	G	0.00274263	1	457954	ADD	-0.0417955	0.0652688	0.410061	0.282381	NA
9	22134720	chr9:22134720:SG	G	T	0.00036139	1	457954	ADD	0.116383	0.181771	0.409948	0.282333	NA
9	21633042	chr9:21633042:SG	C	G	4.69479e-05	1	457954	ADD	0.323327	0.505037	0.409863	0.282297	NA
9	22463243	chr9:22463243:SG	T	C	6.22333e-05	1	457954	ADD	-0.249289	0.389441	0.409753	0.28225	NA
9	21631554	chr9:21631554:SG	A	G	5.13152e-05	1	457954	ADD	-0.286349	0.447346	0.409737	0.282244	NA
9	22348971	chr9:22348971:SG	C	T	0.000186777	1	457765	ADD	0.165881	0.259155	0.409709	0.282232	NA
9	22364226	chr9:22364226:SG	C	G	2.94789e-05	1	457954	ADD	-0.361839	0.565305	0.4097	0.282228	NA
9	22365256	chr9:22365256:IG	AG	A	2.94789e-05	1	457954	ADD	-0.361839	0.565305	0.4097	0.282228	NA
9	21701132	chr9:21701132:IG	ATTC	A	0.00010263	1	457954	ADD	-0.22656	0.353973	0.409662	0.282212	NA
9	22349986	chr9:22349986:SG	A	C	5.78689e-05	1	457932	ADD	0.318598	0.497841	0.409549	0.282164	NA
9	21544316	chr9:21544316:IG	CTCTTT	C	6.55088e-06	1	457954	ADD	-1.08452	1.69516	0.409315	0.282066	NA
9	22366368	chr9:22366368:SG	A	G	0.434813	1	457954	ADD	0.00490296	0.00766361	0.409309	0.282063	NA
9	22350557	chr9:22350557:SG	G	A	0.000119475	1	451979	ADD	-0.193189	0.301988	0.409247	0.282037	NA
9	22453188	chr9:22453188:SG	G	A	1.41936e-05	1	457954	ADD	-0.566495	0.885542	0.409237	0.282032	NA
9	22261570	chr9:22261570:SG	A	G	5.34988e-05	1	457954	ADD	0.296606	0.463654	0.409234	0.282031	NA
9	21831601	chr9:21831601:SG	T	C	5.02234e-05	1	457954	ADD	-0.306758	0.479538	0.40921	0.282021	NA
9	22265794	chr9:22265794:SG	T	C	2.18363e-05	1	457954	ADD	0.487509	0.762114	0.409191	0.282013	NA
9	22352165	chr9:22352165:SG	C	G	0.0303131	1	457954	ADD	-0.0124669	0.0194944	0.408978	0.281923	NA
9	22348035	chr9:22348035:SG	C	T	7.09678e-05	1	457954	ADD	0.245979	0.384647	0.408953	0.281912	NA
9	22114051	chr9:22114051:SG	T	C	0.000153946	1	457954	ADD	0.177374	0.27737	0.408942	0.281908	NA
9	22431369	chr9:22431369:SG	C	T	3.16626e-05	1	457954	ADD	-0.412924	0.645725	0.408927	0.281901	NA
9	22431927	chr9:22431927:SG	C	T	3.16626e-05	1	457954	ADD	-0.412924	0.645725	0.408927	0.281901	NA
9	22079927	chr9:22079927:SG	G	A	4.91316e-05	1	457954	ADD	-0.341074	0.533422	0.408842	0.281866	NA
9	22433941	chr9:22433941:SG	A	G	1.7469e-05	1	457954	ADD	0.496047	0.775915	0.408712	0.281811	NA
9	21720249	chr9:21720249:SG	T	C	5.45906e-06	1	457954	ADD	-1.11136	1.73847	0.408672	0.281794	NA
9	21767162	chr9:21767162:SG	G	A	0.000172506	1	457954	ADD	-0.16028	0.250732	0.408638	0.281779	NA
9	21891948	chr9:21891948:SG	C	G	0.00024675	1	457954	ADD	-0.136427	0.213427	0.408604	0.281765	NA
9	22454107	chr9:22454107:IG	T	TAA	2.40199e-05	1	457954	ADD	-0.431254	0.674663	0.408594	0.281761	NA
9	22096332	chr9:22096332:SG	C	T	2.29281e-05	1	457954	ADD	-0.512571	0.801891	0.40858	0.281755	NA
9	21640342	chr9:21640342:SG	C	T	5.78661e-05	1	457954	ADD	0.296445	0.463778	0.408572	0.281751	NA
9	22386163	chr9:22386163:SG	G	A	8.62532e-05	1	457954	ADD	0.216535	0.338785	0.408515	0.281727	NA
9	22387048	chr9:22387048:SG	A	G	0.000206353	1	457954	ADD	-0.143035	0.22379	0.408507	0.281724	NA
9	21551002	chr9:21551002:SG	A	T	4.58561e-05	1	457954	ADD	0.32266	0.504867	0.408448	0.281699	NA
9	21531114	chr9:21531114:SG	T	C	3.38462e-05	1	457954	ADD	-0.35852	0.561187	0.408143	0.28157	NA
9	21751839	chr9:21751839:SG	T	C	3.4938e-05	1	457954	ADD	0.356171	0.557664	0.407916	0.281474	NA
9	22202924	chr9:22202924:SG	G	A	4.69479e-05	1	457954	ADD	-0.312583	0.48944	0.407878	0.281458	NA
9	21712587	chr9:21712587:SG	C	T	0.000759902	1	457954	ADD	-0.0778767	0.121947	0.407821	0.281434	NA
9	22107801	chr9:22107801:SG	A	G	3.71216e-05	1	457954	ADD	0.363323	0.568936	0.407811	0.28143	NA
9	21506166	chr9:21506166:SG	C	T	5.2407e-05	1	457954	ADD	0.300903	0.471207	0.407782	0.281417	NA
9	21908474	chr9:21908474:SG	G	C	3.05708e-05	1	457954	ADD	-0.408781	0.640159	0.407761	0.281408	NA
9	22458247	chr9:22458247:SG	A	G	0.000123375	1	457954	ADD	-0.197249	0.308904	0.40774	0.2814	NA
9	21690287	chr9:21690287:SG	A	G	2.18363e-05	1	457954	ADD	0.483509	0.757216	0.407727	0.281394	NA
9	21931503	chr9:21931503:SG	G	A	0.000932408	1	457954	ADD	-0.0698308	0.109372	0.407646	0.28136	NA
9	21529907	chr9:21529907:SG	C	T	3.60298e-05	1	457954	ADD	-0.343229	0.537625	0.407577	0.281331	NA
9	21834642	chr9:21834642:SG	T	C	0.000274045	1	457954	ADD	0.129378	0.202661	0.407552	0.28132	NA
9	21835115	chr9:21835115:SG	T	C	0.000274045	1	457954	ADD	0.129378	0.202661	0.407552	0.28132	NA
9	21837579	chr9:21837579:SG	T	C	0.000274045	1	457954	ADD	0.129378	0.202661	0.407552	0.28132	NA
9	21943160	chr9:21943160:SG	G	A	1.52854e-05	1	457954	ADD	0.608843	0.953709	0.407548	0.281319	NA
9	21832166	chr9:21832166:SG	T	G	0.000101539	1	457954	ADD	0.221607	0.34716	0.407482	0.281291	NA
9	22464296	chr9:22464296:SG	T	C	8.07943e-05	1	457953	ADD	-0.25165	0.394239	0.40745	0.281277	NA
9	21876087	chr9:21876087:SG	C	T	0.000184516	1	457954	ADD	0.162183	0.254157	0.407202	0.281172	NA
9	22349165	chr9:22349165:SG	T	C	0.000234029	1	457208	ADD	-0.137463	0.215422	0.407187	0.281166	NA
9	21759888	chr9:21759888:SG	T	C	2.72953e-05	1	457954	ADD	0.410843	0.643909	0.4071	0.281129	NA
9	21705471	chr9:21705471:SG	G	T	0.000205266	1	457942	ADD	0.152895	0.23964	0.407069	0.281116	NA
9	21896388	chr9:21896388:SG	A	G	8.1886e-05	1	457954	ADD	0.272414	0.426968	0.407069	0.281116	NA
9	22206553	chr9:22206553:SG	G	T	7.64269e-05	1	457954	ADD	0.24728	0.38758	0.407056	0.28111	NA
9	21635401	chr9:21635401:SG	T	C	3.16626e-05	1	457954	ADD	0.362749	0.568773	0.406758	0.280984	NA
9	21887739	chr9:21887739:SG	G	A	0.000183425	1	457954	ADD	0.162149	0.254243	0.40675	0.280981	NA
9	22045545	chr9:22045545:IG	A	AT	0.000135385	1	457954	ADD	-0.187699	0.29433	0.406684	0.280953	NA
9	21702069	chr9:21702069:SG	A	C	0.000139752	1	457954	ADD	-0.180881	0.283683	0.406556	0.280899	NA
9	21902616	chr9:21902616:SG	A	G	9.60795e-05	1	457954	ADD	-0.225914	0.354436	0.406266	0.280776	NA
9	22147245	chr9:22147245:SG	A	G	3.4938e-05	1	457954	ADD	-0.362325	0.568464	0.406248	0.280768	NA
9	22190654	chr9:22190654:SG	T	C	2.18363e-05	1	457954	ADD	0.434269	0.681341	0.406246	0.280767	NA
9	21561840	chr9:21561840:SG	A	G	0.000179057	1	457954	ADD	0.168424	0.26427	0.406176	0.280738	NA
9	22498164	chr9:22498164:SG	A	G	5.5378e-05	1	379212	ADD	-0.262658	0.412208	0.406019	0.280671	NA
9	21611444	chr9:21611444:SG	G	T	0.000229281	1	457954	ADD	-0.141611	0.222245	0.406006	0.280666	NA
9	22228285	chr9:22228285:SG	A	G	0.000857073	1	457954	ADD	-0.0743297	0.116664	0.405927	0.280632	NA
9	22327700	chr9:22327700:SG	C	T	0.0297705	1	457954	ADD	-0.0126608	0.0198727	0.405895	0.280619	NA
9	22491440	chr9:22491440:SG	G	A	2.62035e-05	1	457954	ADD	0.472047	0.741207	0.405595	0.280491	NA
9	22454029	chr9:22454029:SG	G	A	0.651617	1	457954	ADD	-0.00452449	0.00710644	0.405355	0.28039	NA
9	21619183	chr9:21619183:SG	A	G	9.38959e-05	1	457954	ADD	-0.215715	0.338819	0.405346	0.280386	NA
9	22126438	chr9:22126438:SG	G	A	8.7345e-05	1	457954	ADD	-0.226981	0.356528	0.405314	0.280372	NA
9	22312239	chr9:22312239:SG	T	G	8.7345e-05	1	457954	ADD	0.241218	0.378894	0.405307	0.280369	NA
9	21652719	chr9:21652719:SG	T	A	0.0115689	1	457953	ADD	-0.0199919	0.0314071	0.405184	0.280317	NA
9	22095256	chr9:22095256:SG	G	T	4.0425e-05	1	457638	ADD	0.28615	0.449544	0.405177	0.280314	NA
9	21932172	chr9:21932172:SG	T	C	4.58561e-05	1	457954	ADD	-0.310285	0.487465	0.405168	0.28031	NA
9	22223349	chr9:22223349:SG	G	T	5.89579e-05	1	457954	ADD	-0.278767	0.438051	0.404979	0.28023	NA
9	22119174	chr9:22119174:SG	C	T	3.4938e-05	1	457954	ADD	-0.403712	0.634459	0.40489	0.280193	NA
9	21929542	chr9:21929542:SG	C	T	7.42433e-05	1	457954	ADD	0.247182	0.388493	0.404825	0.280165	NA
9	22156729	chr9:22156729:SG	A	T	5.78661e-05	1	457954	ADD	0.297766	0.468082	0.404675	0.280102	NA
9	22100300	chr9:22100300:SG	A	G	3.4938e-05	1	457954	ADD	-0.35178	0.553082	0.404541	0.280045	NA
9	21871057	chr9:21871057:SG	C	T	4.91316e-05	1	457954	ADD	0.299701	0.471282	0.404405	0.279987	NA
9	21875868	chr9:21875868:SG	G	A	2.29281e-05	1	457954	ADD	0.414585	0.65195	0.404389	0.27998	NA
9	21658350	chr9:21658350:SG	G	C	5.45906e-06	1	457954	ADD	-1.14034	1.7933	0.404356	0.279966	NA
9	22325613	chr9:22325613:SG	A	G	2.72953e-05	1	457954	ADD	-0.4992	0.785071	0.404326	0.279954	NA
9	21761836	chr9:21761836:SG	T	C	4.03971e-05	1	457954	ADD	0.32354	0.508841	0.404289	0.279938	NA
9	21738743	chr9:21738743:SG	A	G	2.18363e-05	1	457954	ADD	0.479341	0.754035	0.404116	0.279865	NA
9	21570370	chr9:21570370:SG	A	T	2.18363e-05	1	457954	ADD	-0.508834	0.800452	0.404094	0.279855	NA
9	21598678	chr9:21598678:SG	C	A	0.00218363	1	457954	ADD	0.0468391	0.0736874	0.404046	0.279835	NA
9	21531389	chr9:21531389:SG	T	G	1.85608e-05	1	457954	ADD	-0.518753	0.816139	0.40401	0.27982	NA
9	22231133	chr9:22231133:SG	G	A	2.72953e-05	1	457954	ADD	-0.412729	0.649339	0.404007	0.279818	NA
9	22020299	chr9:22020299:IG.0	AT	A	1.96526e-05	1	457954	ADD	-0.527507	0.829927	0.403996	0.279814	NA
9	22309842	chr9:22309842:SG	T	C	8.40696e-05	1	457954	ADD	-0.237376	0.373529	0.403855	0.279754	NA
9	21507704	chr9:21507704:SG	G	T	2.18363e-05	1	457954	ADD	0.471719	0.742298	0.403841	0.279748	NA
9	22296099	chr9:22296099:SG	C	A	0.000100447	1	457954	ADD	0.211226	0.332387	0.403837	0.279746	NA
9	22356530	chr9:22356530:SG	T	C	4.80398e-05	1	457954	ADD	-0.305673	0.481037	0.403791	0.279727	NA
9	22054509	chr9:22054509:SG	A	T	6.9876e-05	1	457954	ADD	0.26366	0.414947	0.403742	0.279706	NA
9	22033487	chr9:22033487:IG	A	AGGG	3.4938e-05	1	457954	ADD	0.363199	0.571782	0.403486	0.279597	NA
9	22033489	chr9:22033489:SG	T	G	3.4938e-05	1	457954	ADD	0.363199	0.571782	0.403486	0.279597	NA
9	21807328	chr9:21807328:SG	G	A	0.0183501	1	457954	ADD	-0.0160978	0.025345	0.403412	0.279566	NA
9	22358303	chr9:22358303:SG	A	G	3.05708e-05	1	457954	ADD	-0.400665	0.630825	0.403407	0.279564	NA
9	22445549	chr9:22445549:SG	T	C	0.00015067	1	457954	ADD	0.178631	0.281322	0.403186	0.27947	NA
9	21837531	chr9:21837531:SG	A	G	4.03971e-05	1	457954	ADD	-0.317679	0.500416	0.403009	0.279395	NA
9	21579757	chr9:21579757:SG	C	A	3.38462e-05	1	457954	ADD	0.397805	0.626678	0.402951	0.27937	NA
9	21558117	chr9:21558117:IG	C	CA	7.97023e-05	1	457954	ADD	-0.239877	0.377901	0.402924	0.279359	NA
9	22032842	chr9:22032842:SG	T	C	0.000799207	1	457954	ADD	-0.0771049	0.121476	0.402886	0.279343	NA
9	22005554	chr9:22005554:SG	T	C	1.7469e-05	1	457954	ADD	-0.529041	0.833497	0.402875	0.279338	NA
9	21557240	chr9:21557240:SG	G	A	0.000119008	1	457954	ADD	0.202653	0.319305	0.402806	0.279309	NA
9	21585746	chr9:21585746:SG	G	A	0.000119008	1	457954	ADD	0.202653	0.319305	0.402806	0.279309	NA
9	22141893	chr9:22141893:SG	C	A	5.45906e-06	1	457954	ADD	-1.10616	1.74311	0.402707	0.279267	NA
9	22149984	chr9:22149984:SG	T	C	5.45906e-06	1	457954	ADD	-1.10616	1.74311	0.402707	0.279267	NA
9	22161266	chr9:22161266:SG	T	C	5.45906e-06	1	457954	ADD	-1.10616	1.74311	0.402707	0.279267	NA
9	22309760	chr9:22309760:SG	C	G	7.97023e-05	1	457954	ADD	0.250431	0.394643	0.402685	0.279257	NA
9	21746115	chr9:21746115:IG	C	CTATCAACAT	4.14889e-05	1	457954	ADD	-0.34565	0.544779	0.402562	0.279205	NA
9	21929530	chr9:21929530:SG	G	A	2.94789e-05	1	457954	ADD	-0.406796	0.641213	0.402484	0.279172	NA
9	22271875	chr9:22271875:SG	C	G	0.000207444	1	457954	ADD	-0.148293	0.233749	0.402478	0.279169	NA
9	22487149	chr9:22487149:IG	GACAA	G	5.45906e-05	1	457954	ADD	0.29525	0.465463	0.402356	0.279117	NA
9	22183341	chr9:22183341:SG	C	T	2.40199e-05	1	457954	ADD	-0.419068	0.660675	0.40234	0.279111	NA
9	22423144	chr9:22423144:SG	G	A	6.76924e-05	1	457954	ADD	0.260439	0.4106	0.402322	0.279103	NA
9	22204669	chr9:22204669:SG	A	T	3.16626e-05	1	457954	ADD	0.398706	0.628598	0.402309	0.279098	NA
9	21640117	chr9:21640117:SG	C	A	0.000131018	1	457954	ADD	0.184583	0.291042	0.402229	0.279063	NA
9	21542257	chr9:21542257:SG	A	C	2.83871e-05	1	457954	ADD	-0.403711	0.636585	0.402188	0.279046	NA
9	21912782	chr9:21912782:SG	G	A	0.000128834	1	457954	ADD	0.184816	0.291429	0.402173	0.27904	NA
9	22286491	chr9:22286491:SG	T	C	2.51117e-05	1	457954	ADD	-0.419323	0.661256	0.402122	0.279018	NA
9	21705194	chr9:21705194:SG	G	A	5.45906e-06	1	457954	ADD	0.911198	1.43702	0.402068	0.278995	NA
9	21727937	chr9:21727937:IG	T	TA	5.45906e-06	1	457954	ADD	0.911198	1.43702	0.402068	0.278995	NA
9	21779692	chr9:21779692:SG	A	T	5.45906e-06	1	457954	ADD	0.911198	1.43702	0.402068	0.278995	NA
9	21892098	chr9:21892098:SG	T	G	5.45906e-06	1	457954	ADD	0.911198	1.43702	0.402068	0.278995	NA
9	22143713	chr9:22143713:IG	ACTC	A	8.95286e-05	1	457954	ADD	-0.235999	0.372204	0.402032	0.27898	NA
9	21779154	chr9:21779154:SG	A	G	2.40199e-05	1	457954	ADD	-0.502636	0.792739	0.40202	0.278975	NA
9	22349894	chr9:22349894:SG	A	T	2.51147e-05	1	457899	ADD	0.450298	0.710264	0.401939	0.27894	NA
9	22099449	chr9:22099449:SG	T	G	7.20596e-05	1	457954	ADD	-0.259628	0.409542	0.401889	0.278919	NA
9	21812099	chr9:21812099:SG	C	G	9.9355e-05	1	457954	ADD	-0.205912	0.324827	0.401844	0.2789	NA
9	21572426	chr9:21572426:SG	G	C	5.56824e-05	1	457954	ADD	0.292515	0.461477	0.401787	0.278876	NA
9	21699619	chr9:21699619:IG.0	TA	T	2.29281e-05	1	457954	ADD	0.478462	0.754956	0.401653	0.278819	NA
9	21786474	chr9:21786474:SG	C	A	4.03971e-05	1	457954	ADD	-0.343043	0.54137	0.401521	0.278763	NA
9	21598621	chr9:21598621:SG	C	G	0.000514244	1	457954	ADD	0.0960651	0.151625	0.401411	0.278716	NA
9	21793917	chr9:21793917:SG	T	A	1.96526e-05	1	457954	ADD	0.59067	0.932449	0.401273	0.278657	NA
9	21530557	chr9:21530557:SG	T	G	2.18363e-05	1	457954	ADD	-0.422928	0.667725	0.401179	0.278617	NA
9	22178058	chr9:22178058:IG	G	GA	5.78661e-05	1	457954	ADD	0.274988	0.434216	0.401066	0.278569	NA
9	22321541	chr9:22321541:SG	T	G	5.13152e-05	1	457954	ADD	-0.281713	0.444836	0.401066	0.278569	NA
9	22108545	chr9:22108545:SG	G	A	0.000466204	1	457954	ADD	0.0972574	0.153574	0.40106	0.278567	NA
9	21560843	chr9:21560843:SG	G	A	3.38462e-05	1	457954	ADD	0.362037	0.571764	0.400934	0.278513	NA
9	21581598	chr9:21581598:SG	C	A	3.38462e-05	1	457954	ADD	0.362037	0.571764	0.400934	0.278513	NA
9	21533672	chr9:21533672:SG	G	C	0.00106124	1	457954	ADD	-0.0652967	0.103129	0.400884	0.278492	NA
9	21847073	chr9:21847073:SG	A	G	0.000403971	1	457954	ADD	0.10638	0.168024	0.40085	0.278477	NA
9	21748950	chr9:21748950:SG	A	G	2.83871e-05	1	457954	ADD	0.401548	0.634256	0.400816	0.278463	NA
9	22478014	chr9:22478014:SG	C	T	0.000304616	1	457954	ADD	0.12323	0.194664	0.400738	0.27843	NA
9	21624823	chr9:21624823:SG	A	G	0.000213995	1	457954	ADD	-0.144537	0.228346	0.400656	0.278395	NA
9	22363773	chr9:22363773:SG	G	T	0.000104814	1	457954	ADD	0.205357	0.324468	0.400568	0.278358	NA
9	21781720	chr9:21781720:SG	A	G	9.82631e-06	1	457954	ADD	0.892905	1.41094	0.40049	0.278324	NA
9	22158071	chr9:22158071:SG	G	A	6.55088e-06	1	457954	ADD	-1.08812	1.71943	0.400483	0.278321	NA
9	21608285	chr9:21608285:SG	C	G	5.34988e-05	1	457954	ADD	-0.282437	0.446317	0.400458	0.278311	NA
9	21513439	chr9:21513439:SG	T	A	1.63772e-05	1	457954	ADD	0.601546	0.950606	0.400439	0.278303	NA
9	21745783	chr9:21745783:SG	G	A	2.62035e-05	1	457954	ADD	-0.42035	0.664315	0.400382	0.278278	NA
9	21667485	chr9:21667485:SG	C	T	2.62035e-05	1	457954	ADD	0.415624	0.656901	0.400314	0.27825	NA
9	21783804	chr9:21783804:IG	CT	C	5.2407e-05	1	457954	ADD	-0.283009	0.44732	0.40028	0.278235	NA
9	21988130	chr9:21988130:IG	CAT	C	0.000615782	1	457954	ADD	-0.0853615	0.134921	0.40028	0.278235	NA
9	21520798	chr9:21520798:IG	ATGTGCAGCTT	A	3.27544e-05	1	457954	ADD	-0.351894	0.556207	0.400269	0.27823	NA
9	21587419	chr9:21587419:SG	A	G	3.4938e-05	1	457954	ADD	-0.346637	0.5479	0.400266	0.278229	NA
9	22225400	chr9:22225400:SG	G	A	1.41936e-05	1	457954	ADD	0.597854	0.945086	0.400173	0.278189	NA
9	22464237	chr9:22464237:SG	C	T	6.4417e-05	1	457954	ADD	-0.260427	0.411704	0.400132	0.278172	NA
9	21765117	chr9:21765117:SG	A	G	0.00012665	1	457954	ADD	0.188393	0.297833	0.400114	0.278164	NA
9	21663007	chr9:21663007:SG	A	G	8.40696e-05	1	457954	ADD	-0.237518	0.375535	0.400028	0.278128	NA
9	21732168	chr9:21732168:SG	T	C	2.07444e-05	1	457954	ADD	-0.513443	0.811821	0.400003	0.278117	NA
9	21970755	chr9:21970755:SG	G	A	3.60298e-05	1	457954	ADD	-0.345644	0.546547	0.399949	0.278094	NA
9	22094117	chr9:22094117:SG	C	G	6.00908e-05	1	457641	ADD	0.269918	0.426812	0.399938	0.278089	NA
9	22495574	chr9:22495574:SG	T	A	2.29281e-05	1	457954	ADD	0.424536	0.67142	0.399798	0.27803	NA
9	22363443	chr9:22363443:SG	T	C	0.486666	1	457954	ADD	0.00428667	0.0067797	0.399779	0.278022	NA
9	21651250	chr9:21651250:SG	A	G	0.000170323	1	457953	ADD	0.160621	0.254036	0.399771	0.278018	NA
9	21783944	chr9:21783944:SG	G	T	2.51117e-05	1	457954	ADD	0.48086	0.760696	0.39959	0.277941	NA
9	22472120	chr9:22472120:SG	C	T	0.999859	1	457954	ADD	0.172073	0.272281	0.399384	0.277854	NA
9	21927524	chr9:21927524:SG	C	T	4.25807e-05	1	457954	ADD	-0.343675	0.54382	0.399379	0.277851	NA
9	21681827	chr9:21681827:SG	A	C	5.67743e-05	1	457954	ADD	-0.302586	0.478832	0.399329	0.27783	NA
9	22254826	chr9:22254826:SG	A	G	2.51117e-05	1	457954	ADD	-0.408978	0.647231	0.399284	0.277811	NA
9	21877281	chr9:21877281:SG	T	C	5.2407e-05	1	457954	ADD	-0.299781	0.474438	0.399255	0.277799	NA
9	22130701	chr9:22130701:IG	C	CTGT	4.69479e-05	1	457954	ADD	0.318365	0.503873	0.399217	0.277783	NA
9	21850672	chr9:21850672:SG	C	G	2.51117e-05	1	457954	ADD	0.466813	0.738825	0.39921	0.27778	NA
9	22499632	chr9:22499632:SG	A	C	8.04344e-05	1	379191	ADD	0.25418	0.402298	0.399196	0.277774	NA
9	22110351	chr9:22110351:SG	A	G	5.13152e-05	1	457954	ADD	-0.301223	0.476776	0.39916	0.277758	NA
9	22324560	chr9:22324560:SG	G	A	4.47643e-05	1	457954	ADD	-0.304291	0.481668	0.3991	0.277733	NA
9	21941428	chr9:21941428:IG	T	TA	0.000122283	1	457954	ADD	0.191809	0.303622	0.399089	0.277728	NA
9	22360242	chr9:22360242:SG	T	G	0.5403	1	457954	ADD	-0.0042915	0.00679329	0.399078	0.277723	NA
9	21505198	chr9:21505198:SG	A	G	3.93053e-05	1	457954	ADD	0.328104	0.519394	0.399051	0.277712	NA
9	21526702	chr9:21526702:SG	G	C	0.00114313	1	457954	ADD	-0.0636512	0.100771	0.398974	0.277679	NA
9	21643310	chr9:21643310:SG	C	T	1.96526e-05	1	457954	ADD	-0.53865	0.852807	0.398943	0.277666	NA
9	22208511	chr9:22208511:SG	A	G	2.18363e-05	1	457954	ADD	-0.421985	0.66828	0.398728	0.277574	NA
9	21681192	chr9:21681192:SG	C	T	0.0444532	1	457954	ADD	-0.0103621	0.0164101	0.398722	0.277572	NA
9	21825355	chr9:21825355:SG	T	C	0.000581936	1	457954	ADD	0.0898636	0.142315	0.398718	0.27757	NA
9	22045839	chr9:22045839:SG	C	T	5.02234e-05	1	457954	ADD	0.344997	0.5464	0.398667	0.277548	NA
9	22042870	chr9:22042870:SG	C	T	0.00195216	1	457954	ADD	0.0486275	0.0770171	0.398648	0.27754	NA
9	21632843	chr9:21632843:SG	T	C	8.29778e-05	1	457954	ADD	0.234876	0.372015	0.398617	0.277527	NA
9	21650222	chr9:21650222:SG	A	T	8.29779e-05	1	457953	ADD	0.234875	0.372015	0.398614	0.277526	NA
9	21609949	chr9:21609949:SG	C	T	4.69479e-05	1	457954	ADD	-0.307331	0.486804	0.39857	0.277507	NA
9	22301538	chr9:22301538:SG	T	C	4.69479e-05	1	457954	ADD	-0.304036	0.481596	0.398552	0.277499	NA
9	21954181	chr9:21954181:IG	GA	G	2.94789e-05	1	457954	ADD	-0.407044	0.644956	0.398311	0.277397	NA
9	22166514	chr9:22166514:IG	AT	A	0.00322085	1	457954	ADD	0.0376438	0.0596494	0.398269	0.277379	NA
9	22285569	chr9:22285569:SG	C	T	6.22333e-05	1	457954	ADD	-0.269007	0.426275	0.398242	0.277367	NA
9	22112028	chr9:22112028:SG	C	T	4.69479e-05	1	457954	ADD	0.299894	0.475265	0.398166	0.277335	NA
9	21707446	chr9:21707446:SG	G	T	2.18363e-05	1	457954	ADD	-0.508394	0.805694	0.398162	0.277333	NA
9	22329589	chr9:22329589:SG	T	G	0.00616547	1	457954	ADD	-0.0274741	0.0435414	0.398146	0.277326	NA
9	21600739	chr9:21600739:SG	C	A	3.27544e-05	1	457954	ADD	-0.402363	0.637737	0.398063	0.277291	NA
9	21601287	chr9:21601287:SG	G	A	3.27544e-05	1	457954	ADD	-0.402363	0.637737	0.398063	0.277291	NA
9	22190211	chr9:22190211:SG	T	C	2.51117e-05	1	457954	ADD	0.478306	0.758117	0.398052	0.277286	NA
9	21699752	chr9:21699752:IG	TTTTG	T	0.000207444	1	457954	ADD	-0.148878	0.235981	0.398022	0.277273	NA
9	22437001	chr9:22437001:SG	T	C	0.000140844	1	457954	ADD	0.18135	0.287478	0.397947	0.277241	NA
9	22356067	chr9:22356067:IG	GTTGACA	G	2.94789e-05	1	457954	ADD	0.40143	0.636361	0.397936	0.277237	NA
9	21878570	chr9:21878570:SG	C	T	2.72953e-05	1	457954	ADD	-0.427458	0.677829	0.397691	0.277133	NA
9	21618537	chr9:21618537:SG	C	T	3.38462e-05	1	457954	ADD	-0.394854	0.626189	0.397615	0.2771	NA
9	21902179	chr9:21902179:SG	C	G	6.76924e-05	1	457954	ADD	-0.245333	0.389077	0.397594	0.277091	NA
9	21719976	chr9:21719976:SG	T	C	0.000158313	1	457954	ADD	-0.168575	0.267367	0.397533	0.277065	NA
9	21912583	chr9:21912583:SG	C	T	2.29281e-05	1	457954	ADD	0.413616	0.656018	0.397523	0.277061	NA
9	21557979	chr9:21557979:SG	A	C	6.76924e-05	1	457954	ADD	-0.244352	0.387565	0.397505	0.277053	NA
9	22256853	chr9:22256853:SG	A	G	5.89579e-05	1	457954	ADD	0.292191	0.463624	0.397193	0.27692	NA
9	21697207	chr9:21697207:SG	T	G	3.27544e-05	1	457954	ADD	-0.392719	0.62334	0.396929	0.276808	NA
9	22336313	chr9:22336313:SG	A	G	0.00220765	1	457954	ADD	-0.0449803	0.0713952	0.396923	0.276805	NA
9	21522353	chr9:21522353:SG	T	C	1.41936e-05	1	457954	ADD	-0.540749	0.858454	0.396787	0.276747	NA
9	22099353	chr9:22099353:SG	A	G	3.05708e-05	1	457954	ADD	-0.402639	0.639243	0.396733	0.276724	NA
9	22331995	chr9:22331995:SG	T	C	0.000101539	1	457954	ADD	-0.211812	0.336292	0.396704	0.276712	NA
9	22365525	chr9:22365525:SG	A	T	0.00261598	1	457954	ADD	-0.0411924	0.0654017	0.396694	0.276707	NA
9	22272894	chr9:22272894:SG	A	G	3.93053e-05	1	457954	ADD	0.326353	0.518171	0.39667	0.276697	NA
9	21947936	chr9:21947936:SG	T	C	2.72953e-05	1	457954	ADD	-0.410252	0.651386	0.396667	0.276696	NA
9	22435801	chr9:22435801:SG	C	T	0.000145211	1	457954	ADD	0.176507	0.280284	0.396576	0.276657	NA
9	22231864	chr9:22231864:SG	T	C	2.51117e-05	1	457954	ADD	0.401706	0.637979	0.396466	0.27661	NA
9	22369329	chr9:22369329:SG	A	G	2.51117e-05	1	457954	ADD	0.401706	0.637979	0.396466	0.27661	NA
9	22149217	chr9:22149217:SG	C	T	2.51117e-05	1	457954	ADD	0.470478	0.747271	0.39639	0.276578	NA
9	21664342	chr9:21664342:SG	T	A	0.000111365	1	457954	ADD	0.208478	0.331141	0.396365	0.276567	NA
9	22322597	chr9:22322597:SG	A	G	0.000112457	1	457954	ADD	-0.200888	0.319084	0.396366	0.276567	NA
9	21863673	chr9:21863673:SG	A	C	3.38462e-05	1	457954	ADD	0.332898	0.528905	0.396157	0.276478	NA
9	21990765	chr9:21990765:SG	A	G	1.7469e-05	1	457954	ADD	0.480367	0.763253	0.396104	0.276455	NA
9	21971257	chr9:21971257:SG	C	T	4.14889e-05	1	457954	ADD	0.320584	0.50938	0.396095	0.276452	NA
9	21941318	chr9:21941318:SG	A	G	2.18363e-05	1	457954	ADD	-0.434153	0.689835	0.396092	0.27645	NA
9	21559334	chr9:21559334:SG	T	G	7.64269e-05	1	457954	ADD	-0.251757	0.400028	0.396078	0.276445	NA
9	21586134	chr9:21586134:SG	G	A	6.11415e-05	1	457954	ADD	0.291855	0.463751	0.396062	0.276438	NA
9	21900248	chr9:21900248:SG	A	G	2.62035e-05	1	457954	ADD	0.359565	0.571574	0.39574	0.2763	NA
9	22048206	chr9:22048206:SG	G	A	4.03971e-05	1	457954	ADD	0.347793	0.552863	0.395738	0.276299	NA
9	22289047	chr9:22289047:SG	T	C	6.87842e-05	1	457954	ADD	-0.256531	0.407816	0.395685	0.276276	NA
9	22351564	chr9:22351564:SG	G	T	0.000234429	1	450030	ADD	0.126948	0.201818	0.395666	0.276268	NA
9	22239041	chr9:22239041:SG	A	G	2.83871e-05	1	457954	ADD	-0.398755	0.633958	0.395631	0.276254	NA
9	21856573	chr9:21856573:SG	T	G	0.0147831	1	457954	ADD	0.0176642	0.0280855	0.39557	0.276228	NA
9	22158064	chr9:22158064:SG	C	T	2.51117e-05	1	457954	ADD	0.460385	0.732036	0.395527	0.276209	NA
9	22084104	chr9:22084104:SG	C	T	7.09678e-05	1	457954	ADD	0.244626	0.388996	0.39547	0.276185	NA
9	22425424	chr9:22425424:SG	G	A	2.72953e-05	1	457954	ADD	0.462698	0.735822	0.395411	0.27616	NA
9	22164046	chr9:22164046:SG	C	G	0.339755	1	457954	ADD	0.00449269	0.00714586	0.395279	0.276103	NA
9	21645097	chr9:21645097:SG	G	T	5.13152e-05	1	457954	ADD	-0.334792	0.532543	0.395221	0.276079	NA
9	22065975	chr9:22065975:SG	C	T	0.000467296	1	457954	ADD	0.0977821	0.155551	0.395162	0.276053	NA
9	22308824	chr9:22308824:SG	G	T	3.82134e-05	1	457954	ADD	-0.33891	0.53918	0.395096	0.276025	NA
9	21817286	chr9:21817286:SG	G	T	2.40199e-05	1	457954	ADD	0.472562	0.751894	0.395006	0.275987	NA
9	22354159	chr9:22354159:SG	G	T	2.29281e-05	1	457954	ADD	0.468461	0.745441	0.39493	0.275954	NA
9	22423879	chr9:22423879:SG	A	C	6.00497e-05	1	457954	ADD	-0.27086	0.431019	0.394911	0.275946	NA
9	21983293	chr9:21983293:SG	C	T	0.000133201	1	457954	ADD	0.183088	0.291352	0.394899	0.275941	NA
9	22125346	chr9:22125346:SG	T	A	8.29778e-05	1	457954	ADD	-0.219712	0.349656	0.394844	0.275917	NA
9	22068477	chr9:22068477:SG	C	T	0.00034938	1	457954	ADD	0.111018	0.176682	0.39482	0.275907	NA
9	22238890	chr9:22238890:SG	C	A	6.11415e-05	1	457954	ADD	-0.298465	0.475083	0.394684	0.275849	NA
9	22288691	chr9:22288691:SG	T	C	0.000131018	1	457954	ADD	0.193694	0.308375	0.394523	0.27578	NA
9	21804857	chr9:21804857:IG	G	GACT	8.07941e-05	1	457954	ADD	0.241272	0.384143	0.394484	0.275764	NA
9	21891086	chr9:21891086:SG	G	C	4.69479e-05	1	457954	ADD	0.312954	0.498271	0.394485	0.275764	NA
9	22179332	chr9:22179332:SG	A	G	3.82134e-05	1	457954	ADD	0.349538	0.556523	0.394476	0.27576	NA
9	21981103	chr9:21981103:IG	C	CGT	0.000224915	1	457950	ADD	0.146435	0.233174	0.394391	0.275724	NA
9	22017405	chr9:22017405:SG	G	A	0.00013866	1	457954	ADD	-0.185477	0.295376	0.394305	0.275687	NA
9	22450292	chr9:22450292:SG	A	G	2.29281e-05	1	457954	ADD	-0.414124	0.659534	0.394263	0.275669	NA
9	22353177	chr9:22353177:SG	T	G	4.47643e-05	1	457954	ADD	0.324385	0.516706	0.394124	0.27561	NA
9	22441854	chr9:22441854:SG	T	G	2.72953e-05	1	457954	ADD	-0.401806	0.640042	0.394108	0.275603	NA
9	21594606	chr9:21594606:SG	A	C	7.86105e-05	1	457954	ADD	0.238256	0.379655	0.393833	0.275485	NA
9	21595852	chr9:21595852:SG	G	A	7.86105e-05	1	457954	ADD	0.238256	0.379655	0.393833	0.275485	NA
9	21792998	chr9:21792998:SG	A	G	5.45906e-06	1	457954	ADD	-1.0935	1.74248	0.393823	0.275481	NA
9	22282075	chr9:22282075:SG	G	A	2.29281e-05	1	457954	ADD	0.402667	0.641682	0.393779	0.275462	NA
9	22408129	chr9:22408129:IG	C	CA	2.29281e-05	1	457954	ADD	0.402667	0.641682	0.393779	0.275462	NA
9	22113655	chr9:22113655:SG	T	C	0.000317718	1	457954	ADD	0.113757	0.181318	0.393617	0.275393	NA
9	22350999	chr9:22350999:SG	A	G	0.00101236	1	438085	ADD	-0.0585563	0.0933346	0.393606	0.275388	NA
9	21782654	chr9:21782654:SG	T	A	7.31515e-05	1	457954	ADD	0.256608	0.409057	0.393525	0.275354	NA
9	22182110	chr9:22182110:SG	G	A	1.52854e-05	1	457954	ADD	-0.523738	0.8349	0.393513	0.275349	NA
9	22232180	chr9:22232180:SG	T	C	0.000855981	1	457954	ADD	-0.0732176	0.116728	0.393445	0.275319	NA
9	21668820	chr9:21668820:SG	A	G	4.91316e-05	1	457954	ADD	-0.29945	0.477437	0.393383	0.275293	NA
9	21755944	chr9:21755944:SG	T	C	0.000383226	1	457954	ADD	-0.109246	0.174181	0.39338	0.275292	NA
9	21796272	chr9:21796272:SG	T	A	3.16626e-05	1	457954	ADD	-0.401037	0.639426	0.393357	0.275282	NA
9	22464271	chr9:22464271:SG	C	A	0.000718413	1	457954	ADD	0.0762685	0.121635	0.393163	0.275199	NA
9	22474880	chr9:22474880:SG	A	G	2.94789e-05	1	457954	ADD	-0.397889	0.634599	0.393122	0.275181	NA
9	22241678	chr9:22241678:SG	C	T	0.00416308	1	457954	ADD	-0.0330176	0.0526612	0.393106	0.275174	NA
9	22348138	chr9:22348138:SG	C	G	4.03971e-05	1	457954	ADD	0.324452	0.517484	0.393103	0.275173	NA
9	22487409	chr9:22487409:SG	G	T	3.27544e-05	1	457954	ADD	-0.356277	0.568256	0.393087	0.275166	NA
9	22129097	chr9:22129097:SG	G	A	1.31018e-05	1	457954	ADD	0.489297	0.780493	0.393013	0.275135	NA
9	22386419	chr9:22386419:SG	A	G	3.38462e-05	1	457954	ADD	-0.387986	0.618992	0.392883	0.275079	NA
9	22369862	chr9:22369862:SG	C	A	3.16626e-05	1	457954	ADD	0.396851	0.633263	0.392724	0.275011	NA
9	21530728	chr9:21530728:SG	A	G	3.16626e-05	1	457954	ADD	0.399124	0.636895	0.392718	0.275008	NA
9	22155780	chr9:22155780:SG	C	T	2.94789e-05	1	457954	ADD	0.394682	0.629822	0.392699	0.275	NA
9	21892355	chr9:21892355:IG	CTA	C	0.00194452	1	457954	ADD	0.0485109	0.077414	0.392681	0.274993	NA
9	21655875	chr9:21655875:SG	T	C	0.000145211	1	457954	ADD	0.180897	0.288698	0.392621	0.274967	NA
9	22152124	chr9:22152124:SG	C	T	7.86105e-05	1	457954	ADD	0.251232	0.400959	0.392601	0.274959	NA
9	21532927	chr9:21532927:SG	C	T	7.64269e-06	1	457954	ADD	0.902739	1.44087	0.392531	0.274929	NA
9	22187915	chr9:22187915:SG	A	G	2.94789e-05	1	457954	ADD	0.36127	0.576636	0.392519	0.274923	NA
9	22326816	chr9:22326816:SG	A	G	0.00160496	1	457954	ADD	-0.0531707	0.0848728	0.392471	0.274903	NA
9	22187743	chr9:22187743:SG	C	A	9.06205e-05	1	457954	ADD	0.218739	0.349164	0.392457	0.274897	NA
9	21887154	chr9:21887154:SG	A	G	0.000145211	1	457954	ADD	0.179583	0.286705	0.392337	0.274845	NA
9	22304576	chr9:22304576:SG	A	G	1.96526e-05	1	457954	ADD	-0.507597	0.810461	0.392261	0.274813	NA
9	22036945	chr9:22036945:SG	C	T	6.55088e-05	1	457954	ADD	0.270993	0.432719	0.392199	0.274786	NA
9	21588788	chr9:21588788:SG	A	G	0.00269787	1	457954	ADD	-0.0409584	0.0654074	0.392131	0.274757	NA
9	22299806	chr9:22299806:SG	G	T	2.83871e-05	1	457954	ADD	-0.399456	0.638046	0.391953	0.274681	NA
9	22147945	chr9:22147945:SG	G	A	6.55088e-06	1	457954	ADD	0.919115	1.46811	0.391944	0.274677	NA
9	22155887	chr9:22155887:SG	A	T	6.55088e-06	1	457954	ADD	0.919115	1.46811	0.391944	0.274677	NA
9	21574744	chr9:21574744:SG	C	T	2.94789e-05	1	457954	ADD	-0.39582	0.632268	0.391916	0.274665	NA
9	21859869	chr9:21859869:SG	A	T	7.64269e-05	1	457954	ADD	-0.237046	0.37865	0.391912	0.274663	NA
9	22360554	chr9:22360554:IG	GTTAT	G	0.000797023	1	457954	ADD	-0.0742147	0.118552	0.391889	0.274654	NA
9	21569479	chr9:21569479:SG	T	C	0.000176874	1	457954	ADD	-0.162492	0.259628	0.391708	0.274576	NA
9	22363666	chr9:22363666:SG	G	T	2.51117e-05	1	457954	ADD	-0.413912	0.661392	0.39165	0.274551	NA
9	22333973	chr9:22333973:SG	A	G	0.00257013	1	457954	ADD	-0.0415155	0.0663461	0.391553	0.27451	NA
9	21788036	chr9:21788036:SG	A	G	0.00012665	1	457954	ADD	0.182893	0.292297	0.391511	0.274492	NA
9	21594489	chr9:21594489:IG	A	AACC	0.0111583	1	457954	ADD	-0.0200005	0.031966	0.391478	0.274477	NA
9	22097023	chr9:22097023:SG	C	T	0.00781192	1	457954	ADD	0.024121	0.0385549	0.391411	0.274449	NA
9	22471731	chr9:22471731:SG	G	A	0.00010263	1	457954	ADD	-0.219917	0.351557	0.391313	0.274407	NA
9	21885430	chr9:21885430:IG	A	AT	0.00102084	1	457954	ADD	-0.0662569	0.105919	0.391305	0.274404	NA
9	22235982	chr9:22235982:SG	G	A	7.64269e-05	1	457954	ADD	-0.250491	0.400445	0.39129	0.274397	NA
9	21591480	chr9:21591480:SG	G	A	2.83871e-05	1	457954	ADD	-0.403414	0.644988	0.3912	0.274358	NA
9	21787611	chr9:21787611:SG	T	C	7.42433e-05	1	457954	ADD	-0.250356	0.400347	0.39106	0.274298	NA
9	21832925	chr9:21832925:SG	A	C	0.000275137	1	457954	ADD	0.126328	0.202018	0.391034	0.274287	NA
9	21616234	chr9:21616234:SG	T	C	9.82631e-06	1	457954	ADD	0.617388	0.987414	0.390947	0.27425	NA
9	21813478	chr9:21813478:IG	AG	A	0.000127742	1	457954	ADD	-0.190301	0.304387	0.390868	0.274216	NA
9	21544323	chr9:21544323:IG	C	CT	2.83871e-05	1	457954	ADD	-0.393328	0.629134	0.390862	0.274213	NA
9	22185532	chr9:22185532:SG	C	T	1.09181e-05	1	457954	ADD	0.601945	0.962838	0.390848	0.274208	NA
9	22159106	chr9:22159106:SG	C	T	0.000119008	1	457954	ADD	0.182545	0.292004	0.390809	0.274191	NA
9	21819057	chr9:21819057:SG	A	T	7.97023e-05	1	457954	ADD	0.239044	0.38241	0.39075	0.274165	NA
9	22488580	chr9:22488580:SG	C	T	0.000122283	1	457954	ADD	-0.199852	0.319731	0.390702	0.274145	NA
9	22217675	chr9:22217675:SG	G	T	2.18363e-05	1	457954	ADD	-0.51351	0.821738	0.390509	0.274062	NA
9	22105450	chr9:22105450:SG	C	T	4.47643e-05	1	457954	ADD	0.314599	0.503517	0.390379	0.274007	NA
9	21731884	chr9:21731884:SG	G	C	3.60298e-05	1	457954	ADD	0.35689	0.571286	0.390268	0.273959	NA
9	22184788	chr9:22184788:SG	C	A	3.27544e-05	1	457954	ADD	0.394268	0.63116	0.390216	0.273937	NA
9	22189240	chr9:22189240:SG	C	T	3.27544e-05	1	457954	ADD	0.394268	0.63116	0.390216	0.273937	NA
9	22474583	chr9:22474583:IG	GTGTATGATTGCCAAATGAAGC	G	6.33251e-05	1	457954	ADD	-0.256536	0.41073	0.390107	0.27389	NA
9	22465241	chr9:22465241:SG	A	G	6.55088e-06	1	457954	ADD	-1.09531	1.75376	0.390064	0.273871	NA
9	21637885	chr9:21637885:SG	T	C	0.000253301	1	457954	ADD	0.133277	0.213403	0.390041	0.273862	NA
9	22204669	chr9:22204669:IG	A	AT	5.2407e-05	1	457954	ADD	-0.285532	0.457232	0.389974	0.273833	NA
9	22075291	chr9:22075291:SG	C	T	7.31515e-05	1	457954	ADD	-0.255589	0.409354	0.389839	0.273775	NA
9	22082520	chr9:22082520:SG	A	C	7.31515e-05	1	457954	ADD	-0.255589	0.409354	0.389839	0.273775	NA
9	21531252	chr9:21531252:SG	T	C	0.00460745	1	457954	ADD	-0.0313688	0.050244	0.389788	0.273753	NA
9	22351636	chr9:22351636:SG	C	G	0.0625731	1	402745	ADD	0.00695858	0.0111458	0.389776	0.273748	NA
9	21850934	chr9:21850934:SG	C	T	2.40199e-05	1	457954	ADD	0.402399	0.64456	0.38975	0.273737	NA
9	21796017	chr9:21796017:SG	A	G	0.000299157	1	457954	ADD	0.117681	0.188518	0.389678	0.273706	NA
9	22093865	chr9:22093865:SG	G	A	6.88219e-05	1	457703	ADD	0.203358	0.325769	0.389674	0.273704	NA
9	22063759	chr9:22063759:SG	C	T	0.000129926	1	457954	ADD	0.191374	0.30658	0.389654	0.273695	NA
9	22433235	chr9:22433235:SG	A	G	3.93053e-05	1	457954	ADD	0.344263	0.551588	0.38954	0.273647	NA
9	21811696	chr9:21811696:SG	C	T	0.00117807	1	457954	ADD	0.0619421	0.0992602	0.389422	0.273596	NA
9	22161054	chr9:22161054:SG	T	C	3.05708e-05	1	457954	ADD	-0.401185	0.642947	0.389349	0.273565	NA
9	21897854	chr9:21897854:SG	C	T	6.66006e-05	1	457954	ADD	-0.24398	0.391036	0.389294	0.273541	NA
9	21950283	chr9:21950283:IG	CACACA	C	2.94789e-05	1	457954	ADD	0.39733	0.636828	0.389277	0.273534	NA
9	21712398	chr9:21712398:SG	A	C	0.000508785	1	457954	ADD	0.0927971	0.148746	0.389204	0.273502	NA
9	22100940	chr9:22100940:SG	C	T	3.05708e-05	1	457954	ADD	-0.391516	0.627571	0.389201	0.273501	NA
9	22461476	chr9:22461476:SG	G	A	2.62035e-05	1	457954	ADD	-0.498295	0.798788	0.389144	0.273477	NA
9	22440407	chr9:22440407:SG	C	T	0.00119663	1	457954	ADD	0.0610677	0.0979035	0.389069	0.273445	NA
9	21952119	chr9:21952119:SG	A	G	2.72953e-05	1	457954	ADD	0.400466	0.642053	0.389036	0.27343	NA
9	22267362	chr9:22267362:SG	G	A	3.05708e-05	1	457954	ADD	-0.39758	0.637441	0.389017	0.273422	NA
9	21513792	chr9:21513792:SG	G	T	8.1886e-05	1	457954	ADD	-0.240813	0.386102	0.389005	0.273417	NA
9	21865222	chr9:21865222:SG	C	A	2.83871e-05	1	457954	ADD	0.403181	0.646454	0.388978	0.273405	NA
9	21728377	chr9:21728377:IG	AC	A	5.45906e-06	1	457954	ADD	-1.12823	1.80904	0.388953	0.273395	NA
9	21589453	chr9:21589453:SG	A	G	3.27544e-05	1	457954	ADD	-0.397231	0.636952	0.388931	0.273385	NA
9	22059413	chr9:22059413:SG	G	T	3.60298e-05	1	457954	ADD	-0.335726	0.538332	0.38893	0.273385	NA
9	21553877	chr9:21553877:SG	A	T	0.679067	1	457954	ADD	-0.00452231	0.0072518	0.388891	0.273368	NA
9	22192554	chr9:22192554:SG	C	T	2.83871e-05	1	457954	ADD	0.39835	0.638792	0.388876	0.273362	NA
9	22398679	chr9:22398679:SG	G	A	9.9355e-05	1	457954	ADD	-0.224026	0.359309	0.388743	0.273305	NA
9	22399826	chr9:22399826:SG	C	G	3.4938e-05	1	457954	ADD	-0.344418	0.552432	0.3887	0.273286	NA
9	22278456	chr9:22278456:SG	T	A	4.80398e-05	1	457954	ADD	-0.27844	0.446667	0.388593	0.27324	NA
9	21901270	chr9:21901270:SG	C	A	3.16626e-05	1	457954	ADD	0.356053	0.571204	0.388552	0.273222	NA
9	22349480	chr9:22349480:SG	C	A	0.000192376	1	457437	ADD	-0.14777	0.237066	0.388541	0.273218	NA
9	22315984	chr9:22315984:SG	C	A	3.93053e-05	1	457954	ADD	-0.319567	0.512679	0.388536	0.273216	NA
9	22376759	chr9:22376759:SG	A	T	4.25807e-05	1	457954	ADD	-0.341517	0.548044	0.388323	0.273124	NA
9	22331006	chr9:22331006:SG	T	A	2.40199e-05	1	457954	ADD	0.364141	0.584367	0.3883	0.273115	NA
9	21662641	chr9:21662641:SG	T	C	0.185764	1	457954	ADD	-0.00555796	0.00891954	0.38828	0.273106	NA
9	21692466	chr9:21692466:SG	G	A	0.00131891	1	457954	ADD	-0.0580027	0.0930982	0.388162	0.273055	NA
9	21690234	chr9:21690234:SG	A	G	4.69479e-05	1	457954	ADD	0.345899	0.555266	0.388057	0.27301	NA
9	22342452	chr9:22342452:IG.0	AT	A	7.75187e-05	1	457954	ADD	-0.250412	0.402007	0.388009	0.27299	NA
9	22100501	chr9:22100501:SG	T	C	0.000330819	1	457954	ADD	-0.117043	0.187902	0.387996	0.272984	NA
9	22094433	chr9:22094433:SG	T	C	5.35353e-05	1	457642	ADD	-0.277251	0.445126	0.387956	0.272967	NA
9	21811316	chr9:21811316:IG	A	AG	2.18363e-05	1	457954	ADD	0.477954	0.767358	0.38795	0.272964	NA
9	21748149	chr9:21748149:SG	G	A	0.0028802	1	457954	ADD	0.0396357	0.0636531	0.387734	0.272871	NA
9	22101487	chr9:22101487:SG	T	C	5.34988e-05	1	457954	ADD	-0.277125	0.445126	0.387604	0.272815	NA
9	22283416	chr9:22283416:SG	T	C	2.29281e-05	1	457954	ADD	0.466833	0.749935	0.387504	0.272773	NA
9	22350731	chr9:22350731:SG	T	G	0.000314483	1	407017	ADD	-0.103314	0.165977	0.387456	0.272752	NA
9	21864433	chr9:21864433:SG	G	A	2.07444e-05	1	457954	ADD	-0.50984	0.819152	0.387382	0.27272	NA
9	22024547	chr9:22024547:SG	A	G	2.40199e-05	1	457954	ADD	-0.503143	0.80848	0.387297	0.272684	NA
9	22112053	chr9:22112053:SG	A	T	2.62035e-05	1	457954	ADD	0.462632	0.74342	0.38726	0.272668	NA
9	21700634	chr9:21700634:SG	A	T	9.38959e-05	1	457954	ADD	-0.220482	0.354311	0.387238	0.272658	NA
9	22224173	chr9:22224173:IG	AT	A	0.000781738	1	457954	ADD	0.0758572	0.121919	0.387126	0.27261	NA
9	22017948	chr9:22017948:SG	T	C	8.1886e-05	1	457954	ADD	-0.225915	0.363102	0.38711	0.272603	NA
9	22119951	chr9:22119951:SG	T	G	4.69479e-05	1	457954	ADD	-0.327984	0.527182	0.387066	0.272584	NA
9	22011572	chr9:22011572:IG	G	GT	0.000175782	1	457954	ADD	-0.16129	0.259264	0.387016	0.272563	NA
9	22306958	chr9:22306958:SG	C	T	2.07444e-05	1	457954	ADD	0.414155	0.666015	0.386685	0.272421	NA
9	21739056	chr9:21739056:SG	A	C	2.62035e-05	1	457954	ADD	-0.39955	0.642536	0.386676	0.272417	NA
9	21657441	chr9:21657441:SG	A	G	2.94789e-05	1	457954	ADD	0.402763	0.64775	0.38662	0.272393	NA
9	22390437	chr9:22390437:SG	G	T	0.000528437	1	457954	ADD	-0.0911177	0.146543	0.386614	0.27239	NA
9	21593818	chr9:21593818:SG	T	C	5.2407e-05	1	457954	ADD	0.276426	0.444584	0.386589	0.272379	NA
9	21549165	chr9:21549165:SG	A	G	4.69479e-05	1	457954	ADD	-0.301265	0.484719	0.386293	0.272252	NA
9	22450731	chr9:22450731:SG	T	C	2.40199e-05	1	457954	ADD	-0.408369	0.657046	0.38629	0.272251	NA
9	21845342	chr9:21845342:SG	A	G	1.63772e-05	1	457954	ADD	-0.537858	0.865435	0.386248	0.272232	NA
9	21848285	chr9:21848285:SG	T	C	1.63772e-05	1	457954	ADD	-0.537858	0.865435	0.386248	0.272232	NA
9	21722532	chr9:21722532:SG	G	A	3.38462e-05	1	457954	ADD	0.352646	0.567428	0.38624	0.272229	NA
9	22008112	chr9:22008112:SG	A	C	1.96526e-05	1	457954	ADD	-0.423764	0.681909	0.386185	0.272205	NA
9	22417231	chr9:22417231:SG	G	T	0.000101539	1	457954	ADD	0.217358	0.349779	0.386157	0.272193	NA
9	21858059	chr9:21858059:SG	C	T	0.000199802	1	457954	ADD	0.144976	0.233304	0.38614	0.272186	NA
9	22339892	chr9:22339892:SG	A	G	7.64269e-06	1	457954	ADD	-1.07134	1.7241	0.386122	0.272178	NA
9	22488500	chr9:22488500:SG	A	G	2.83871e-05	1	457954	ADD	0.397886	0.640328	0.386111	0.272174	NA
9	21976414	chr9:21976414:SG	C	A	3.05708e-05	1	457954	ADD	-0.400899	0.645251	0.386023	0.272136	NA
9	21921113	chr9:21921113:SG	T	C	3.05708e-05	1	457954	ADD	-0.396184	0.637899	0.385736	0.272012	NA
9	22323882	chr9:22323882:SG	A	G	2.40199e-05	1	457954	ADD	0.455823	0.734002	0.385655	0.271977	NA
9	22320471	chr9:22320471:SG	T	C	0.0299048	1	457954	ADD	-0.0123144	0.0198307	0.385608	0.271957	NA
9	21551382	chr9:21551382:SG	T	C	7.09678e-05	1	457954	ADD	-0.24832	0.399893	0.385597	0.271953	NA
9	22290202	chr9:22290202:SG	T	G	4.69479e-05	1	457954	ADD	-0.298074	0.48014	0.385401	0.271868	NA
9	22244833	chr9:22244833:SG	A	G	4.25807e-05	1	457954	ADD	0.345636	0.556766	0.385382	0.27186	NA
9	21687425	chr9:21687425:SG	A	G	7.31515e-05	1	457954	ADD	0.252001	0.406071	0.385124	0.271749	NA
9	21515380	chr9:21515380:SG	G	A	0.00126869	1	457954	ADD	0.0590765	0.0952123	0.384985	0.271689	NA
9	21656150	chr9:21656150:SG	C	T	0.18489	1	457954	ADD	-0.00541886	0.00873396	0.38494	0.27167	NA
9	21534491	chr9:21534491:SG	T	A	3.38462e-05	1	457954	ADD	-0.390318	0.629167	0.384861	0.271636	NA
9	21534493	chr9:21534493:SG	C	T	3.38462e-05	1	457954	ADD	-0.390318	0.629167	0.384861	0.271636	NA
9	21627507	chr9:21627507:SG	C	T	7.64269e-06	1	457954	ADD	-1.08454	1.74861	0.384688	0.271561	NA
9	21666405	chr9:21666405:SG	G	C	7.64269e-06	1	457954	ADD	-1.08454	1.74861	0.384688	0.271561	NA
9	22086768	chr9:22086768:SG	T	A	0.000209628	1	457954	ADD	-0.156742	0.252716	0.384684	0.271559	NA
9	22475623	chr9:22475623:SG	A	G	2.18363e-05	1	457954	ADD	0.414715	0.66867	0.384659	0.271549	NA
9	22483859	chr9:22483859:SG	A	G	3.71216e-05	1	457954	ADD	-0.334598	0.539498	0.38465	0.271545	NA
9	21673622	chr9:21673622:SG	T	G	2.72953e-05	1	457954	ADD	0.399055	0.64348	0.384588	0.271518	NA
9	22397239	chr9:22397239:SG	A	G	3.82134e-05	1	457954	ADD	-0.35073	0.565581	0.384553	0.271503	NA
9	21804669	chr9:21804669:SG	A	G	3.93053e-05	1	457954	ADD	0.3441	0.554906	0.384531	0.271493	NA
9	22383708	chr9:22383708:SG	A	G	2.51117e-05	1	457954	ADD	-0.41078	0.662452	0.384511	0.271485	NA
9	22185929	chr9:22185929:SG	A	G	0.000161588	1	457954	ADD	-0.159219	0.256803	0.384406	0.27144	NA
9	21996041	chr9:21996041:SG	A	G	5.02234e-05	1	457954	ADD	0.307887	0.496603	0.384382	0.271429	NA
9	22213021	chr9:22213021:SG	A	G	4.58561e-05	1	457954	ADD	0.313511	0.505683	0.384369	0.271424	NA
9	21682723	chr9:21682723:IG	CTAGAAAAGTT	C	6.11415e-05	1	457954	ADD	0.269613	0.434891	0.384344	0.271413	NA
9	21774622	chr9:21774622:SG	T	A	2.62035e-05	1	457954	ADD	-0.40756	0.657415	0.38433	0.271407	NA
9	21724722	chr9:21724722:SG	A	G	2.83871e-05	1	457954	ADD	0.399134	0.64388	0.384262	0.271377	NA
9	22084412	chr9:22084412:SG	C	G	2.83871e-05	1	457954	ADD	0.399134	0.64388	0.384262	0.271377	NA
9	21534731	chr9:21534731:SG	A	C	0.000254392	1	457954	ADD	0.135994	0.21944	0.384066	0.271293	NA
9	21946347	chr9:21946347:SG	T	C	3.27544e-05	1	457954	ADD	0.354099	0.571427	0.383997	0.271263	NA
9	22357418	chr9:22357418:SG	A	G	0.000100447	1	457954	ADD	-0.208819	0.337014	0.383921	0.271231	NA
9	22156266	chr9:22156266:SG	C	T	3.27544e-05	1	457954	ADD	0.355323	0.57347	0.383906	0.271224	NA
9	21904925	chr9:21904925:SG	A	C	3.05708e-05	1	457954	ADD	-0.395152	0.637755	0.383903	0.271223	NA
9	22175100	chr9:22175100:SG	T	C	6.11415e-05	1	457954	ADD	-0.298042	0.481034	0.383886	0.271216	NA
9	21896970	chr9:21896970:SG	C	A	3.05708e-05	1	457954	ADD	0.356674	0.575695	0.383847	0.271199	NA
9	22467190	chr9:22467190:SG	A	C	8.07941e-05	1	457954	ADD	0.229167	0.369907	0.383812	0.271184	NA
9	22096099	chr9:22096099:SG	G	A	4.36725e-05	1	457954	ADD	0.314298	0.507353	0.383763	0.271163	NA
9	21619253	chr9:21619253:SG	T	A	5.34988e-05	1	457954	ADD	0.272971	0.440672	0.383709	0.271139	NA
9	21517964	chr9:21517964:SG	G	C	5.89579e-05	1	457954	ADD	0.286684	0.46286	0.383626	0.271104	NA
9	21528900	chr9:21528900:SG	G	C	5.89579e-05	1	457954	ADD	0.286684	0.46286	0.383626	0.271104	NA
9	21533767	chr9:21533767:SG	G	C	5.89579e-05	1	457954	ADD	0.286684	0.46286	0.383626	0.271104	NA
9	21935459	chr9:21935459:SG	A	G	0.00026531	1	457954	ADD	-0.132809	0.214426	0.383619	0.2711	NA
9	22293894	chr9:22293894:SG	A	G	2.51117e-05	1	457954	ADD	0.409428	0.661066	0.383589	0.271087	NA
9	21556583	chr9:21556583:SG	A	G	7.31515e-05	1	457954	ADD	0.245587	0.396551	0.383542	0.271067	NA
9	22215204	chr9:22215204:IG	C	CT	0.000857073	1	457954	ADD	-0.0723062	0.116767	0.383451	0.271028	NA
9	22352108	chr9:22352108:SG	A	G	2.40201e-05	1	457950	ADD	0.461365	0.745056	0.383452	0.271028	NA
9	21999160	chr9:21999160:SG	G	T	0.00016268	1	457954	ADD	-0.167089	0.269834	0.383445	0.271025	NA
9	21556758	chr9:21556758:SG	G	A	6.33251e-05	1	457954	ADD	0.264779	0.427599	0.383437	0.271022	NA
9	21783941	chr9:21783941:SG	C	A	3.05708e-05	1	457954	ADD	0.35302	0.570205	0.383299	0.270963	NA
9	21510165	chr9:21510165:SG	G	A	6.66006e-05	1	457954	ADD	0.253953	0.410284	0.383123	0.270887	NA
9	21978069	chr9:21978069:SG	G	A	4.58561e-05	1	457954	ADD	0.31596	0.510613	0.382897	0.270789	NA
9	21532213	chr9:21532213:SG	G	A	6.55088e-06	1	457954	ADD	-1.07192	1.73242	0.382846	0.270767	NA
9	22271454	chr9:22271454:SG	A	T	0.000192159	1	457954	ADD	-0.150078	0.242562	0.382814	0.270753	NA
9	22489120	chr9:22489120:SG	G	A	0.00043345	1	457954	ADD	0.0997742	0.161272	0.382752	0.270727	NA
9	22392913	chr9:22392913:SG	G	A	0.000369033	1	457954	ADD	0.110001	0.177813	0.382706	0.270707	NA
9	22090397	chr9:22090397:SG	C	T	1.96526e-05	1	457954	ADD	0.46582	0.752995	0.382694	0.270702	NA
9	21772318	chr9:21772318:SG	C	G	0.028552	1	457954	ADD	-0.0125472	0.0202826	0.382692	0.270701	NA
9	22350726	chr9:22350726:SG	G	T	0.000438056	1	407482	ADD	-0.083311	0.134674	0.382683	0.270697	NA
9	21591895	chr9:21591895:SG	C	T	2.51117e-05	1	457954	ADD	-0.365729	0.59123	0.382654	0.270684	NA
9	22478263	chr9:22478263:SG	G	T	4.03971e-05	1	457954	ADD	0.298766	0.483003	0.382617	0.270668	NA
9	21922229	chr9:21922229:SG	A	G	0.0034403	1	457954	ADD	0.0353113	0.0570867	0.382612	0.270666	NA
9	22346944	chr9:22346944:SG	C	T	2.83871e-05	1	457954	ADD	0.360828	0.583349	0.382598	0.27066	NA
9	22390938	chr9:22390938:SG	C	T	2.94789e-05	1	457954	ADD	-0.394166	0.637256	0.382589	0.270656	NA
9	22220571	chr9:22220571:SG	G	A	2.29281e-05	1	457954	ADD	0.400735	0.648096	0.382327	0.270543	NA
9	21912466	chr9:21912466:SG	G	C	0.000553549	1	457954	ADD	0.0874027	0.141361	0.382287	0.270526	NA
9	21962985	chr9:21962985:IG	G	GT	0.000290422	1	457954	ADD	0.123039	0.198998	0.382285	0.270525	NA
9	21822823	chr9:21822823:SG	G	A	2.18363e-05	1	457954	ADD	-0.493886	0.798869	0.38221	0.270493	NA
9	21533267	chr9:21533267:SG	A	T	7.64269e-06	1	457954	ADD	0.877801	1.41989	0.382193	0.270486	NA
9	21538037	chr9:21538037:SG	A	G	5.67748e-05	1	457950	ADD	0.285108	0.461186	0.382178	0.270479	NA
9	21709540	chr9:21709540:SG	A	G	2.83871e-05	1	457954	ADD	-0.398959	0.64537	0.382156	0.270469	NA
9	21937783	chr9:21937783:SG	A	G	0.00017469	1	457954	ADD	0.164765	0.266574	0.382027	0.270414	NA
9	22112608	chr9:22112608:SG	A	G	6.9876e-05	1	457954	ADD	-0.235234	0.380607	0.381984	0.270395	NA
9	22196625	chr9:22196625:SG	T	C	7.42433e-05	1	457954	ADD	-0.237633	0.384494	0.381973	0.27039	NA
9	21541600	chr9:21541600:SG	T	G	2.29281e-05	1	457954	ADD	-0.508999	0.823728	0.381827	0.270327	NA
9	21736009	chr9:21736009:SG	C	G	0.0300576	1	457954	ADD	-0.0122246	0.0197857	0.381741	0.27029	NA
9	21712358	chr9:21712358:SG	C	A	4.14889e-05	1	457954	ADD	-0.329731	0.533717	0.381677	0.270263	NA
9	22435785	chr9:22435785:SG	C	A	9.06205e-05	1	457954	ADD	-0.232019	0.375603	0.381582	0.270222	NA
9	22106802	chr9:22106802:SG	T	A	5.13152e-05	1	457954	ADD	0.274219	0.44397	0.381495	0.270184	NA
9	22106916	chr9:22106916:SG	G	C	5.13152e-05	1	457954	ADD	0.274219	0.44397	0.381495	0.270184	NA
9	22242393	chr9:22242393:SG	A	G	0.00023474	1	457954	ADD	-0.133718	0.216498	0.38148	0.270178	NA
9	21558794	chr9:21558794:IG	C	CA	0.0140047	1	457954	ADD	-0.0177585	0.0287549	0.381405	0.270145	NA
9	21869731	chr9:21869731:SG	A	C	6.55088e-06	1	457954	ADD	0.888511	1.43898	0.381253	0.27008	NA
9	22210973	chr9:22210973:SG	C	T	6.66006e-05	1	457954	ADD	0.249433	0.403986	0.381221	0.270066	NA
9	22195033	chr9:22195033:SG	G	A	6.9876e-05	1	457954	ADD	0.250656	0.406005	0.381147	0.270034	NA
9	21585428	chr9:21585428:SG	C	T	5.45906e-06	1	457954	ADD	0.886222	1.43569	0.381034	0.269985	NA
9	22453832	chr9:22453832:SG	A	G	4.25807e-05	1	457954	ADD	-0.331929	0.5378	0.380934	0.269942	NA
9	22443014	chr9:22443014:SG	A	T	4.25808e-05	1	457953	ADD	-0.308105	0.499251	0.380855	0.269907	NA
9	22497325	chr9:22497325:SG	G	T	2.90078e-05	1	379208	ADD	-0.409065	0.662858	0.380841	0.269901	NA
9	22351526	chr9:22351526:SG	C	G	3.61366e-05	1	456601	ADD	-0.327701	0.531042	0.380801	0.269884	NA
9	22453029	chr9:22453029:SG	G	A	5.67743e-05	1	457954	ADD	-0.291736	0.4728	0.380737	0.269857	NA
9	21956651	chr9:21956651:SG	A	C	0.000194343	1	457954	ADD	-0.154637	0.250658	0.380599	0.269797	NA
9	21830211	chr9:21830211:SG	A	G	2.29281e-05	1	457954	ADD	0.392912	0.636973	0.380495	0.269752	NA
9	22467000	chr9:22467000:SG	G	A	0.000101539	1	457954	ADD	-0.203219	0.329451	0.380493	0.269751	NA
9	21916799	chr9:21916799:SG	C	A	0.000229281	1	457954	ADD	-0.137779	0.223383	0.380422	0.269721	NA
9	22260069	chr9:22260069:SG	C	T	0.000159405	1	457954	ADD	-0.15569	0.252426	0.380408	0.269715	NA
9	22324157	chr9:22324157:SG	G	A	8.84368e-05	1	457954	ADD	-0.227413	0.368733	0.380372	0.269699	NA
9	22144313	chr9:22144313:SG	C	T	3.4938e-05	1	457954	ADD	-0.39135	0.634564	0.380346	0.269688	NA
9	21635414	chr9:21635414:IG	G	GA	2.72953e-05	1	457954	ADD	-0.396436	0.642892	0.38025	0.269646	NA
9	22339893	chr9:22339893:SG	T	C	2.62035e-05	1	457954	ADD	-0.354976	0.57572	0.380169	0.269611	NA
9	22311710	chr9:22311710:IG	CA	C	5.13152e-05	1	457954	ADD	-0.294171	0.477124	0.380135	0.269596	NA
9	21766341	chr9:21766341:SG	A	G	5.02234e-05	1	457954	ADD	0.27015	0.438368	0.37978	0.269443	NA
9	21510409	chr9:21510409:SG	C	A	3.38462e-05	1	457954	ADD	-0.340313	0.552278	0.379702	0.269409	NA
9	22282325	chr9:22282325:SG	C	G	3.05708e-05	1	457954	ADD	0.386972	0.628039	0.379652	0.269388	NA
9	22270728	chr9:22270728:SG	A	G	9.9355e-05	1	457954	ADD	0.213029	0.345769	0.379583	0.269358	NA
9	21993237	chr9:21993237:SG	G	T	8.1886e-05	1	457954	ADD	-0.230445	0.374069	0.379518	0.26933	NA
9	21688386	chr9:21688386:SG	T	C	3.05708e-05	1	457954	ADD	-0.389172	0.631746	0.379488	0.269317	NA
9	21914261	chr9:21914261:SG	C	T	5.34988e-05	1	457954	ADD	0.311506	0.505672	0.379486	0.269316	NA
9	21696540	chr9:21696540:SG	A	C	6.55088e-06	1	457954	ADD	-1.11365	1.80789	0.379445	0.269298	NA
9	21739778	chr9:21739778:SG	A	G	0.00692209	1	457954	ADD	0.0251746	0.0408703	0.37941	0.269283	NA
9	22224503	chr9:22224503:SG	G	A	7.53351e-05	1	457954	ADD	-0.239373	0.388638	0.379366	0.269264	NA
9	21969798	chr9:21969798:SG	A	C	0.00526363	1	457954	ADD	-0.0289445	0.0469944	0.37935	0.269257	NA
9	22108422	chr9:22108422:SG	A	G	0.00060814	1	457954	ADD	-0.0832263	0.135142	0.379263	0.26922	NA
9	22353001	chr9:22353001:SG	T	G	0.000173598	1	457954	ADD	-0.149113	0.242141	0.379223	0.269202	NA
9	21507225	chr9:21507225:IG	TCAGA	T	3.27544e-05	1	457954	ADD	0.386009	0.626888	0.379154	0.269172	NA
9	21999981	chr9:21999981:SG	C	A	0.000647445	1	457954	ADD	-0.0840823	0.136559	0.379114	0.269155	NA
9	22474274	chr9:22474274:SG	A	G	1.7469e-05	1	457954	ADD	0.565794	0.918927	0.3791	0.269149	NA
9	22476536	chr9:22476536:SG	T	G	1.7469e-05	1	457954	ADD	0.565794	0.918927	0.3791	0.269149	NA
9	21695453	chr9:21695453:SG	G	A	3.38462e-05	1	457954	ADD	0.343499	0.557897	0.379091	0.269145	NA
9	22351090	chr9:22351090:SG	A	G	2.81658e-05	1	408296	ADD	-0.308211	0.500721	0.378882	0.269055	NA
9	22302326	chr9:22302326:SG	C	T	4.58561e-05	1	457954	ADD	-0.299682	0.486923	0.378793	0.269016	NA
9	21660943	chr9:21660943:SG	T	C	6.66006e-05	1	457954	ADD	0.258955	0.420791	0.378719	0.268984	NA
9	21731671	chr9:21731671:SG	T	G	0.00492235	1	457911	ADD	0.0298448	0.0485014	0.37864	0.26895	NA
9	22490954	chr9:22490954:SG	C	T	3.16626e-05	1	457954	ADD	-0.382765	0.62208	0.378592	0.268929	NA
9	21762538	chr9:21762538:IG.0	CT	C	0.0298436	1	457954	ADD	-0.0122119	0.0198484	0.378543	0.268908	NA
9	21736582	chr9:21736582:SG	A	C	2.40199e-05	1	457954	ADD	-0.398806	0.64822	0.378511	0.268894	NA
9	21761733	chr9:21761733:SG	A	G	2.29281e-05	1	457954	ADD	-0.407021	0.661574	0.37851	0.268894	NA
9	21562497	chr9:21562497:SG	T	C	2.94789e-05	1	457954	ADD	-0.353895	0.575232	0.378497	0.268888	NA
9	22192214	chr9:22192214:SG	T	C	0.000179057	1	457954	ADD	0.16198	0.263294	0.37848	0.26888	NA
9	22215345	chr9:22215345:SG	C	G	0.000855981	1	457954	ADD	-0.0718422	0.116795	0.378363	0.26883	NA
9	22226323	chr9:22226323:SG	C	T	4.58561e-05	1	457954	ADD	0.290837	0.472914	0.37821	0.268764	NA
9	22357988	chr9:22357988:SG	T	C	8.1886e-05	1	457954	ADD	0.24826	0.403707	0.378165	0.268744	NA
9	21679174	chr9:21679174:SG	A	G	8.84368e-05	1	457954	ADD	0.216866	0.352668	0.378139	0.268733	NA
9	21869139	chr9:21869139:SG	C	T	0.000184516	1	457954	ADD	0.15593	0.253573	0.378139	0.268733	NA
9	22399928	chr9:22399928:SG	T	G	5.13152e-05	1	457954	ADD	0.305328	0.496535	0.378125	0.268727	NA
9	21983028	chr9:21983028:SG	T	C	1.96526e-05	1	457954	ADD	-0.520426	0.846339	0.37812	0.268725	NA
9	21856662	chr9:21856662:SG	G	C	0.257174	1	457954	ADD	-0.00476056	0.00774248	0.378056	0.268697	NA
9	21640743	chr9:21640743:SG	T	G	0.00231137	1	457954	ADD	0.0444408	0.0722888	0.37794	0.268647	NA
9	21984332	chr9:21984332:SG	G	A	0.00901946	1	457954	ADD	-0.0221274	0.0359942	0.377919	0.268638	NA
9	21656259	chr9:21656259:SG	G	A	0.000123375	1	457954	ADD	0.194545	0.316486	0.37786	0.268612	NA
9	21571226	chr9:21571226:SG	G	A	2.83871e-05	1	457954	ADD	0.457338	0.744013	0.377844	0.268605	NA
9	22182833	chr9:22182833:SG	T	C	0.00016268	1	457954	ADD	-0.164169	0.267093	0.377794	0.268583	NA
9	21895528	chr9:21895528:SG	A	G	7.31515e-05	1	457954	ADD	0.247461	0.402671	0.377669	0.26853	NA
9	21527398	chr9:21527398:SG	A	T	6.22333e-05	1	457954	ADD	0.283774	0.461767	0.377658	0.268525	NA
9	21528037	chr9:21528037:SG	G	T	6.22333e-05	1	457954	ADD	0.283774	0.461767	0.377658	0.268525	NA
9	21531074	chr9:21531074:SG	G	A	6.22333e-05	1	457954	ADD	0.283774	0.461767	0.377658	0.268525	NA
9	21737840	chr9:21737840:SG	A	G	2.62035e-05	1	457954	ADD	-0.401166	0.652804	0.377644	0.268519	NA
9	22435364	chr9:22435364:SG	T	C	2.29281e-05	1	457954	ADD	0.460118	0.748746	0.377632	0.268513	NA
9	22292442	chr9:22292442:SG	C	T	6.33251e-05	1	457954	ADD	-0.26257	0.427332	0.377537	0.268472	NA
9	21793571	chr9:21793571:SG	A	T	2.72953e-05	1	457954	ADD	0.394094	0.641467	0.377443	0.268432	NA
9	21981173	chr9:21981173:SG	T	C	0.000616874	1	457954	ADD	-0.0822804	0.133962	0.37725	0.268348	NA
9	22119470	chr9:22119470:SG	A	G	5.13152e-05	1	457954	ADD	-0.296491	0.482746	0.377214	0.268332	NA
9	22218411	chr9:22218411:SG	T	C	0.000854889	1	457954	ADD	-0.0717307	0.1168	0.377159	0.268308	NA
9	21730721	chr9:21730721:SG	T	C	2.72953e-05	1	457954	ADD	0.390673	0.636166	0.377125	0.268294	NA
9	22484520	chr9:22484520:SG	T	G	6.66006e-05	1	457954	ADD	0.262352	0.427307	0.376956	0.26822	NA
9	22288545	chr9:22288545:SG	A	G	3.27544e-05	1	457954	ADD	-0.398044	0.648338	0.376929	0.268209	NA
9	22206208	chr9:22206208:IG	AT	A	0.000125558	1	457954	ADD	0.187251	0.30503	0.376847	0.268173	NA
9	22465754	chr9:22465754:SG	T	C	5.2407e-05	1	457954	ADD	-0.295028	0.480652	0.376761	0.268136	NA
9	22430581	chr9:22430581:SG	G	A	2.94789e-05	1	457954	ADD	-0.396177	0.645522	0.376666	0.268095	NA
9	22453452	chr9:22453452:SG	G	T	2.94789e-05	1	457954	ADD	-0.396177	0.645522	0.376666	0.268095	NA
9	21509510	chr9:21509510:SG	C	T	0.004614	1	457954	ADD	-0.0308042	0.0501981	0.37657	0.268053	NA
9	21770171	chr9:21770171:SG	T	A	9.49877e-05	1	457954	ADD	0.205639	0.335144	0.376484	0.268016	NA
9	22101406	chr9:22101406:IG	GATAA	G	0.00780755	1	457954	ADD	0.0236634	0.0385698	0.37641	0.267984	NA
9	22351675	chr9:22351675:IG	G	GGT	2.62487e-05	1	457166	ADD	-0.368782	0.601097	0.376401	0.26798	NA
9	22372163	chr9:22372163:SG	A	T	0.00113003	1	457954	ADD	0.0619641	0.101006	0.376344	0.267955	NA
9	21636127	chr9:21636127:SG	A	T	0.000139752	1	457954	ADD	-0.172604	0.281379	0.376287	0.26793	NA
9	22050189	chr9:22050189:SG	A	G	4.91316e-05	1	457954	ADD	0.310268	0.505799	0.376285	0.26793	NA
9	22047241	chr9:22047241:SG	A	G	4.14889e-05	1	457954	ADD	-0.296888	0.484014	0.376244	0.267912	NA
9	22302195	chr9:22302195:IG.0	ACC	A	3.05708e-05	1	457954	ADD	0.348194	0.567687	0.376205	0.267895	NA
9	21662950	chr9:21662950:SG	C	T	0.000106998	1	457954	ADD	-0.213799	0.348595	0.376155	0.267873	NA
9	21673198	chr9:21673198:SG	G	C	3.93053e-05	1	457954	ADD	0.381168	0.621495	0.376148	0.26787	NA
9	22284300	chr9:22284300:SG	A	G	1.41936e-05	1	457954	ADD	-0.550406	0.897459	0.376129	0.267862	NA
9	22305934	chr9:22305934:SG	G	T	0.000700944	1	457954	ADD	0.077675	0.126659	0.376091	0.267845	NA
9	21500589	chr9:21500589:SG	T	A	0.00271534	1	457954	ADD	0.0395307	0.0644637	0.376044	0.267825	NA
9	21573152	chr9:21573152:SG	T	C	4.25807e-05	1	457954	ADD	-0.332108	0.541774	0.37577	0.267706	NA
9	22338490	chr9:22338490:SG	C	A	5.45906e-05	1	457954	ADD	0.300765	0.490644	0.375769	0.267706	NA
9	22210502	chr9:22210502:SG	A	G	0.000869083	1	457954	ADD	-0.0711789	0.116117	0.375762	0.267703	NA
9	22448348	chr9:22448348:SG	A	C	4.14889e-05	1	457954	ADD	0.337382	0.550397	0.375744	0.267695	NA
9	21514263	chr9:21514263:SG	T	G	0.000134293	1	457954	ADD	0.176181	0.287437	0.375691	0.267672	NA
9	21758120	chr9:21758120:SG	T	C	5.2407e-05	1	457954	ADD	0.282803	0.461431	0.375625	0.267643	NA
9	21915720	chr9:21915720:SG	A	G	3.71216e-05	1	457954	ADD	-0.337592	0.550833	0.375616	0.267639	NA
9	21939870	chr9:21939870:SG	G	A	8.40696e-05	1	457954	ADD	-0.231041	0.37703	0.375514	0.267595	NA
9	21587237	chr9:21587237:SG	C	A	4.36725e-05	1	457954	ADD	0.318913	0.520467	0.375454	0.267569	NA
9	21731731	chr9:21731731:SG	T	G	0.00207445	1	457953	ADD	0.045836	0.0748075	0.375426	0.267557	NA
9	22275242	chr9:22275242:SG	G	T	2.72953e-05	1	457954	ADD	0.390551	0.637631	0.375159	0.267441	NA
9	22214811	chr9:22214811:SG	T	C	2.83871e-05	1	457954	ADD	0.38666	0.631317	0.375113	0.267421	NA
9	21559126	chr9:21559126:SG	C	T	7.09678e-05	1	457954	ADD	0.237193	0.387277	0.375111	0.26742	NA
9	22127557	chr9:22127557:SG	G	A	5.45906e-06	1	457954	ADD	-1.10172	1.79946	0.374852	0.267308	NA
9	22471322	chr9:22471322:SG	C	T	8.95286e-05	1	457954	ADD	0.205421	0.335518	0.37485	0.267307	NA
9	22084185	chr9:22084185:SG	A	G	6.00497e-05	1	457954	ADD	-0.252018	0.411641	0.374823	0.267295	NA
9	21529616	chr9:21529616:SG	G	A	2.94789e-05	1	457954	ADD	-0.398356	0.650707	0.374776	0.267275	NA
9	21653630	chr9:21653630:SG	G	A	3.16626e-05	1	457953	ADD	-0.38906	0.63553	0.374767	0.267271	NA
9	21729275	chr9:21729275:SG	G	A	2.07444e-05	1	457954	ADD	-0.50866	0.830922	0.374743	0.26726	NA
9	21705442	chr9:21705442:SG	A	G	9.82634e-06	1	457953	ADD	0.609495	0.995669	0.374723	0.267252	NA
9	22384429	chr9:22384429:SG	C	T	9.17123e-05	1	457954	ADD	-0.2107	0.344209	0.3747	0.267242	NA
9	22196313	chr9:22196313:SG	G	A	2.51117e-05	1	457954	ADD	0.402427	0.657484	0.374632	0.267212	NA
9	21553679	chr9:21553679:SG	G	A	4.47643e-05	1	457954	ADD	0.305737	0.499531	0.374602	0.267199	NA
9	21575518	chr9:21575518:SG	G	T	6.87842e-05	1	457954	ADD	0.252194	0.412055	0.374593	0.267195	NA
9	22321062	chr9:22321062:SG	A	T	2.18363e-05	1	457954	ADD	0.467696	0.764222	0.374531	0.267168	NA
9	22137614	chr9:22137614:SG	G	T	0.00122938	1	457954	ADD	-0.0586672	0.095877	0.374422	0.267121	NA
9	22208599	chr9:22208599:SG	G	A	1.7469e-05	1	457954	ADD	-0.518901	0.848071	0.374373	0.2671	NA
9	21896369	chr9:21896369:SG	G	A	3.82134e-05	1	457954	ADD	-0.344568	0.563192	0.374314	0.267074	NA
9	22076702	chr9:22076702:SG	T	G	6.66006e-05	1	457954	ADD	-0.247775	0.405103	0.374097	0.26698	NA
9	22223879	chr9:22223879:SG	A	G	3.93053e-05	1	457954	ADD	0.384248	0.628269	0.374053	0.26696	NA
9	21615124	chr9:21615124:SG	A	C	3.38462e-05	1	457954	ADD	-0.381991	0.624587	0.374043	0.266956	NA
9	22163840	chr9:22163840:SG	A	C	0.000113549	1	457954	ADD	0.192022	0.313973	0.37404	0.266955	NA
9	22342710	chr9:22342710:SG	C	G	6.11415e-05	1	457954	ADD	-0.252841	0.413446	0.373988	0.266932	NA
9	22214070	chr9:22214070:SG	T	C	0.000854889	1	457954	ADD	-0.0714378	0.116819	0.373964	0.266922	NA
9	22160288	chr9:22160288:SG	C	G	3.05708e-05	1	457954	ADD	-0.395065	0.646065	0.373925	0.266905	NA
9	22008157	chr9:22008157:SG	G	A	6.55088e-05	1	457954	ADD	0.251758	0.411781	0.373796	0.266849	NA
9	21606242	chr9:21606242:SG	G	A	0.00273827	1	457954	ADD	0.039721	0.0649715	0.373761	0.266834	NA
9	22388324	chr9:22388324:SG	C	T	2.18363e-05	1	457954	ADD	-0.497683	0.814084	0.373737	0.266824	NA
9	21771339	chr9:21771339:IG	TCA	T	2.18363e-05	1	457954	ADD	0.461895	0.755562	0.37372	0.266816	NA
9	22094103	chr9:22094103:SG	C	T	0.000279695	1	457641	ADD	0.118677	0.194158	0.373614	0.26677	NA
9	21673780	chr9:21673780:SG	G	A	1.41936e-05	1	457954	ADD	0.566958	0.927609	0.37357	0.266751	NA
9	22107678	chr9:22107678:SG	C	G	2.51117e-05	1	457954	ADD	0.358476	0.586511	0.373566	0.266749	NA
9	22092262	chr9:22092262:SG	G	A	0.000454194	1	457954	ADD	0.0968773	0.158507	0.373548	0.266741	NA
9	22260972	chr9:22260972:SG	T	C	2.83871e-05	1	457954	ADD	0.39009	0.638273	0.373524	0.266731	NA
9	21876708	chr9:21876708:SG	G	A	2.94789e-05	1	457954	ADD	0.391238	0.640191	0.373476	0.26671	NA
9	21602547	chr9:21602547:IG	TCAA	T	7.20596e-05	1	457954	ADD	-0.230402	0.377036	0.373429	0.266689	NA
9	21516562	chr9:21516562:SG	T	C	0.00083742	1	457954	ADD	-0.0724258	0.118521	0.373416	0.266684	NA
9	21626251	chr9:21626251:SG	A	G	1.20099e-05	1	457954	ADD	-0.547357	0.895734	0.373408	0.26668	NA
9	21517736	chr9:21517736:IG	AG	A	2.29281e-05	1	457954	ADD	-0.406159	0.664712	0.373358	0.266658	NA
9	22366773	chr9:22366773:SG	T	C	1.52854e-05	1	457954	ADD	0.586878	0.96048	0.373353	0.266656	NA
9	21667542	chr9:21667542:SG	A	C	5.56824e-05	1	457954	ADD	0.305464	0.49994	0.373323	0.266643	NA
9	22220968	chr9:22220968:SG	T	C	2.94789e-05	1	457954	ADD	-0.386128	0.632032	0.373237	0.266606	NA
9	22044767	chr9:22044767:SG	T	A	2.72953e-05	1	457954	ADD	0.398884	0.652915	0.373233	0.266604	NA
9	21732927	chr9:21732927:SG	C	T	2.18363e-05	1	457954	ADD	0.400708	0.655916	0.373215	0.266596	NA
9	22258347	chr9:22258347:SG	T	C	3.27544e-05	1	457954	ADD	-0.337549	0.552582	0.373146	0.266566	NA
9	22315346	chr9:22315346:SG	A	G	5.89579e-05	1	457954	ADD	0.252905	0.414027	0.373126	0.266558	NA
9	22139524	chr9:22139524:SG	A	G	0.000257668	1	457954	ADD	0.124869	0.204425	0.373114	0.266552	NA
9	22379894	chr9:22379894:SG	C	T	3.60298e-05	1	457954	ADD	-0.341864	0.559701	0.373073	0.266535	NA
9	22169534	chr9:22169534:SG	G	T	2.62035e-05	1	457954	ADD	0.403112	0.660016	0.373029	0.266516	NA
9	21764882	chr9:21764882:SG	G	A	4.69479e-05	1	457954	ADD	-0.302043	0.494559	0.372992	0.2665	NA
9	22073674	chr9:22073674:SG	T	C	3.93053e-05	1	457954	ADD	-0.380809	0.623737	0.372744	0.266392	NA
9	22245134	chr9:22245134:SG	A	C	5.45906e-06	1	457954	ADD	-1.12409	1.84141	0.372654	0.266352	NA
9	21773763	chr9:21773763:SG	A	G	6.33251e-05	1	457954	ADD	0.278931	0.456948	0.372616	0.266336	NA
9	21935767	chr9:21935767:SG	A	T	5.45906e-05	1	457954	ADD	0.302716	0.495917	0.372609	0.266333	NA
9	22308707	chr9:22308707:SG	A	G	3.16626e-05	1	457954	ADD	-0.393243	0.644298	0.372518	0.266293	NA
9	22275265	chr9:22275265:SG	C	A	0.000715137	1	457954	ADD	-0.076191	0.124838	0.372489	0.266281	NA
9	22212590	chr9:22212590:SG	T	C	0.000128834	1	457954	ADD	0.181139	0.296813	0.37244	0.266259	NA
9	21795542	chr9:21795542:SG	A	G	0.000604864	1	457954	ADD	0.0846284	0.138682	0.372388	0.266237	NA
9	21533027	chr9:21533027:SG	G	A	3.4938e-05	1	457954	ADD	-0.340491	0.558256	0.372002	0.266069	NA
9	21717658	chr9:21717658:SG	T	C	4.36725e-05	1	457954	ADD	-0.300285	0.492372	0.371948	0.266046	NA
9	21824006	chr9:21824006:SG	G	A	0.000442184	1	457954	ADD	-0.097454	0.159798	0.371928	0.266037	NA
9	22354652	chr9:22354652:SG	C	A	2.18363e-05	1	457954	ADD	0.44888	0.736113	0.371853	0.266004	NA
9	21501327	chr9:21501327:SG	T	C	2.62035e-05	1	457954	ADD	-0.352225	0.577629	0.371829	0.265993	NA
9	22488277	chr9:22488277:SG	A	G	4.14889e-05	1	457954	ADD	0.313454	0.514054	0.371817	0.265988	NA
9	21667825	chr9:21667825:SG	C	T	2.83871e-05	1	457954	ADD	-0.397342	0.651727	0.371705	0.26594	NA
9	22055108	chr9:22055108:SG	C	T	1.85608e-05	1	457954	ADD	0.463471	0.76027	0.371629	0.265907	NA
9	22053326	chr9:22053326:SG	A	C	1.63772e-05	1	457954	ADD	-0.524235	0.859962	0.371615	0.265901	NA
9	21614044	chr9:21614044:SG	T	C	0.000112457	1	457954	ADD	-0.197674	0.324285	0.371574	0.265882	NA
9	21878903	chr9:21878903:SG	C	T	2.18363e-05	1	457954	ADD	0.462908	0.759491	0.371488	0.265845	NA
9	21747159	chr9:21747159:SG	T	C	0.000229281	1	457954	ADD	0.139414	0.228778	0.371353	0.265786	NA
9	21712445	chr9:21712445:SG	T	C	2.62035e-05	1	457954	ADD	-0.398643	0.654231	0.371284	0.265756	NA
9	21801627	chr9:21801627:SG	C	G	2.62035e-05	1	457954	ADD	-0.398643	0.654231	0.371284	0.265756	NA
9	21835134	chr9:21835134:SG	G	T	2.62035e-05	1	457954	ADD	-0.398643	0.654231	0.371284	0.265756	NA
9	21961129	chr9:21961129:SG	T	A	0.000136477	1	457954	ADD	0.170757	0.280241	0.37127	0.26575	NA
9	21821293	chr9:21821293:SG	C	T	2.29281e-05	1	457954	ADD	0.459153	0.753572	0.37125	0.265741	NA
9	22278614	chr9:22278614:SG	A	G	2.62035e-05	1	457954	ADD	0.389169	0.638757	0.371199	0.265719	NA
9	21988081	chr9:21988081:SG	G	A	5.13152e-05	1	457954	ADD	-0.29396	0.482498	0.371181	0.265711	NA
9	22062156	chr9:22062156:SG	A	G	3.27544e-05	1	457954	ADD	-0.339663	0.557519	0.371175	0.265709	NA
9	21775609	chr9:21775609:SG	A	C	7.09678e-05	1	457954	ADD	0.236146	0.387624	0.37114	0.265693	NA
9	21808722	chr9:21808722:SG	C	T	1.85608e-05	1	457954	ADD	-0.511519	0.839708	0.37108	0.265667	NA
9	22265677	chr9:22265677:SG	C	T	0.0300445	1	457954	ADD	-0.0120536	0.019789	0.371009	0.265636	NA
9	22473595	chr9:22473595:SG	C	T	0.000724964	1	457954	ADD	0.076221	0.125139	0.370993	0.26563	NA
9	22357028	chr9:22357028:SG	A	G	2.72953e-05	1	457954	ADD	0.381747	0.626751	0.370988	0.265627	NA
9	22289278	chr9:22289278:SG	G	A	0.00439673	1	457954	ADD	0.0311458	0.0511392	0.370931	0.265602	NA
9	22157771	chr9:22157771:IG	CT	C	0.000117916	1	457954	ADD	-0.201503	0.330862	0.370909	0.265593	NA
9	21983823	chr9:21983823:SG	A	G	8.7345e-05	1	457954	ADD	0.219725	0.360789	0.370894	0.265586	NA
9	22297023	chr9:22297023:SG	C	T	3.60298e-05	1	457954	ADD	0.344328	0.565421	0.370852	0.265568	NA
9	22353951	chr9:22353951:SG	T	C	8.62532e-05	1	457954	ADD	-0.241142	0.395982	0.370848	0.265566	NA
9	21917020	chr9:21917020:SG	T	C	4.25807e-05	1	457954	ADD	0.309696	0.508675	0.370671	0.265489	NA
9	22478726	chr9:22478726:SG	C	T	2.07444e-05	1	457954	ADD	0.394945	0.648727	0.370637	0.265475	NA
9	22464305	chr9:22464305:SG	C	A	0.000106998	1	457954	ADD	-0.199569	0.327819	0.370613	0.265464	NA
9	21874899	chr9:21874899:SG	G	A	5.45906e-06	1	457954	ADD	-1.104	1.81378	0.370483	0.265407	NA
9	21752538	chr9:21752538:SG	G	C	3.27544e-05	1	457954	ADD	-0.384747	0.632161	0.37042	0.26538	NA
9	21609151	chr9:21609151:SG	T	C	3.05708e-05	1	457954	ADD	0.345266	0.567295	0.370416	0.265378	NA
9	22072055	chr9:22072055:SG	G	A	6.55088e-06	1	457954	ADD	-1.09806	1.80419	0.370416	0.265378	NA
9	22163127	chr9:22163127:SG	G	A	0.00204933	1	457954	ADD	-0.0455403	0.074826	0.370413	0.265377	NA
9	21847623	chr9:21847623:SG	C	A	0.000691117	1	457954	ADD	-0.0789132	0.129681	0.370292	0.265324	NA
9	21667388	chr9:21667388:SG	T	C	0.000224913	1	457954	ADD	-0.136332	0.224045	0.370275	0.265317	NA
9	21954812	chr9:21954812:SG	C	T	4.47643e-05	1	457954	ADD	-0.304877	0.501043	0.370254	0.265307	NA
9	21956795	chr9:21956795:IG	CT	C	4.47643e-05	1	457954	ADD	-0.304877	0.501043	0.370254	0.265307	NA
9	22109856	chr9:22109856:SG	A	G	4.47643e-05	1	457954	ADD	-0.304877	0.501043	0.370254	0.265307	NA
9	21655479	chr9:21655479:SG	G	A	0.0949333	1	457953	ADD	-0.00703508	0.0115618	0.370247	0.265304	NA
9	21679083	chr9:21679083:SG	C	T	0.000109181	1	457954	ADD	-0.198733	0.326608	0.370242	0.265302	NA
9	21666989	chr9:21666989:SG	C	T	6.9876e-05	1	457954	ADD	-0.261675	0.430097	0.370161	0.265267	NA
9	22222641	chr9:22222641:SG	A	G	1.09181e-05	1	457954	ADD	0.578462	0.950822	0.370128	0.265253	NA
9	21537176	chr9:21537176:SG	A	C	0.00016268	1	457954	ADD	-0.167224	0.274869	0.370119	0.265249	NA
9	21902909	chr9:21902909:SG	C	T	7.42433e-05	1	457954	ADD	-0.247872	0.407433	0.37012	0.265249	NA
9	22318935	chr9:22318935:SG	T	G	0.000233648	1	457954	ADD	-0.139263	0.228924	0.370072	0.265228	NA
9	22215391	chr9:22215391:IG	CA	C	2.29281e-05	1	457954	ADD	0.455505	0.748881	0.369965	0.265182	NA
9	21637052	chr9:21637052:SG	T	A	2.29281e-05	1	457954	ADD	0.44821	0.736908	0.369944	0.265172	NA
9	22030633	chr9:22030633:SG	C	G	5.45906e-06	1	457954	ADD	0.876688	1.44138	0.369941	0.265171	NA
9	21584357	chr9:21584357:IG	CTG	C	0.00284199	1	457954	ADD	-0.038913	0.0639873	0.369829	0.265122	NA
9	21884249	chr9:21884249:SG	T	G	0.000161588	1	457954	ADD	-0.171477	0.28199	0.369782	0.265102	NA
9	21899147	chr9:21899147:SG	A	G	0.00012665	1	457954	ADD	0.176183	0.289729	0.36978	0.265101	NA
9	22178223	chr9:22178223:SG	G	A	2.07444e-05	1	457954	ADD	-0.406374	0.668335	0.369713	0.265072	NA
9	21872516	chr9:21872516:SG	C	G	5.45906e-05	1	457954	ADD	0.301975	0.49665	0.369692	0.265063	NA
9	21722259	chr9:21722259:SG	C	T	2.72953e-05	1	457954	ADD	0.384441	0.632296	0.369673	0.265054	NA
9	22350784	chr9:22350784:SG	G	A	5.12755e-05	1	390050	ADD	0.249718	0.410899	0.369344	0.264911	NA
9	22382413	chr9:22382413:SG	A	G	0.258179	1	457954	ADD	0.0047095	0.00775025	0.369249	0.264869	NA
9	22182424	chr9:22182424:SG	A	G	0.000176874	1	457954	ADD	0.153688	0.252926	0.369223	0.264858	NA
9	22256685	chr9:22256685:SG	C	T	2.94789e-05	1	457954	ADD	-0.33865	0.557346	0.369193	0.264845	NA
9	21853743	chr9:21853743:SG	T	C	2.40199e-05	1	457954	ADD	-0.409067	0.673395	0.36902	0.264769	NA
9	22281958	chr9:22281958:SG	G	A	0.000125558	1	457954	ADD	-0.179903	0.296173	0.368963	0.264744	NA
9	22175239	chr9:22175239:SG	G	A	4.47643e-05	1	457954	ADD	0.312147	0.513917	0.36892	0.264726	NA
9	22445456	chr9:22445456:SG	C	G	0.00108417	1	457954	ADD	-0.0621583	0.102337	0.36892	0.264726	NA
9	22066886	chr9:22066886:SG	T	G	3.05708e-05	1	457954	ADD	0.381293	0.627769	0.368909	0.264721	NA
9	22142865	chr9:22142865:SG	T	C	4.69479e-05	1	457954	ADD	0.308091	0.507257	0.368895	0.264715	NA
9	21910360	chr9:21910360:SG	A	C	2.51117e-05	1	457954	ADD	0.395353	0.651002	0.368813	0.264679	NA
9	21781366	chr9:21781366:SG	G	A	6.55088e-05	1	457954	ADD	0.26579	0.437685	0.36877	0.26466	NA
9	21921114	chr9:21921114:SG	C	G	5.13152e-05	1	457954	ADD	-0.294881	0.485598	0.368757	0.264655	NA
9	22407387	chr9:22407387:IG	GA	G	4.69479e-05	1	457954	ADD	-0.304417	0.501324	0.368723	0.26464	NA
9	22470191	chr9:22470191:SG	A	G	4.69479e-05	1	457954	ADD	-0.304417	0.501324	0.368723	0.26464	NA
9	22445849	chr9:22445849:SG	C	A	6.22333e-05	1	457954	ADD	0.250922	0.413245	0.368691	0.264626	NA
9	22461526	chr9:22461526:SG	G	A	4.69479e-05	1	457954	ADD	0.292636	0.482055	0.36852	0.264551	NA
9	22099425	chr9:22099425:SG	T	C	2.83871e-05	1	457954	ADD	-0.38708	0.637661	0.368487	0.264537	NA
9	22167490	chr9:22167490:IG	CTTT	C	1.41936e-05	1	457954	ADD	0.566943	0.934059	0.368409	0.264503	NA
9	22315395	chr9:22315395:SG	C	T	3.16626e-05	1	457954	ADD	-0.342729	0.564721	0.368327	0.264467	NA
9	22390144	chr9:22390144:SG	T	C	0.000637619	1	457954	ADD	0.0807514	0.133061	0.368298	0.264454	NA
9	22439516	chr9:22439516:SG	T	G	0.000105906	1	457954	ADD	0.195622	0.322367	0.368241	0.264429	NA
9	21630616	chr9:21630616:SG	C	T	5.56824e-05	1	457954	ADD	0.283107	0.466603	0.368135	0.264383	NA
9	21949877	chr9:21949877:SG	T	C	2.51117e-05	1	457954	ADD	0.391979	0.646116	0.368048	0.264345	NA
9	22029558	chr9:22029558:SG	G	C	5.45906e-05	1	457954	ADD	-0.298739	0.492432	0.368037	0.26434	NA
9	22028594	chr9:22028594:SG	C	T	7.09678e-05	1	457954	ADD	0.238542	0.39322	0.36801	0.264329	NA
9	21659320	chr9:21659320:SG	T	C	2.62035e-05	1	457954	ADD	-0.400456	0.660127	0.368007	0.264327	NA
9	22356046	chr9:22356046:SG	C	T	0.000197618	1	457954	ADD	0.140824	0.232164	0.36793	0.264294	NA
9	21994538	chr9:21994538:SG	C	A	3.603e-05	1	457952	ADD	0.342611	0.564839	0.367921	0.264289	NA
9	22337985	chr9:22337985:SG	C	G	2.94789e-05	1	457954	ADD	-0.38795	0.639656	0.367839	0.264254	NA
9	22458004	chr9:22458004:SG	T	C	2.94789e-05	1	457954	ADD	-0.38795	0.639656	0.367839	0.264254	NA
9	21778482	chr9:21778482:SG	G	A	0.000382134	1	457954	ADD	0.103525	0.170699	0.367818	0.264245	NA
9	22093699	chr9:22093699:SG	A	T	5.45917e-06	1	457945	ADD	0.878384	1.44841	0.367778	0.264227	NA
9	21946300	chr9:21946300:SG	C	T	2.72953e-05	1	457954	ADD	-0.388808	0.641239	0.367648	0.26417	NA
9	22421451	chr9:22421451:SG	T	G	2.83871e-05	1	457954	ADD	0.342512	0.564917	0.367605	0.264152	NA
9	22110803	chr9:22110803:SG	G	C	6.55088e-05	1	457954	ADD	-0.259942	0.428735	0.367599	0.264149	NA
9	22368203	chr9:22368203:SG	A	T	2.94789e-05	1	457954	ADD	0.358668	0.591614	0.367542	0.264124	NA
9	22426802	chr9:22426802:SG	T	A	1.96526e-05	1	457954	ADD	-0.502029	0.828104	0.367527	0.264117	NA
9	22427975	chr9:22427975:SG	A	G	1.96526e-05	1	457954	ADD	-0.502029	0.828104	0.367527	0.264117	NA
9	22100111	chr9:22100111:SG	A	G	4.03971e-05	1	457954	ADD	-0.303108	0.499996	0.367504	0.264108	NA
9	22059046	chr9:22059046:SG	C	G	0.000350472	1	457954	ADD	0.109389	0.180463	0.36743	0.264075	NA
9	22033325	chr9:22033325:SG	G	A	0.00021072	1	457954	ADD	-0.139022	0.229361	0.367388	0.264057	NA
9	21660931	chr9:21660931:SG	T	C	9.71713e-05	1	457954	ADD	-0.215534	0.355604	0.367366	0.264047	NA
9	21985415	chr9:21985415:SG	T	C	0.000108089	1	457954	ADD	0.201638	0.332697	0.367324	0.264029	NA
9	21648124	chr9:21648124:SG	T	G	0.000163772	1	457954	ADD	-0.152315	0.251332	0.367274	0.264007	NA
9	21821258	chr9:21821258:SG	G	T	3.60298e-05	1	457954	ADD	0.337722	0.557274	0.367267	0.264004	NA
9	21967630	chr9:21967630:SG	G	C	3.05708e-05	1	457954	ADD	0.379268	0.625936	0.367141	0.263949	NA
9	22127166	chr9:22127166:SG	C	G	6.00497e-05	1	457954	ADD	-0.267112	0.440854	0.367112	0.263936	NA
9	22301734	chr9:22301734:SG	G	T	2.72953e-05	1	457954	ADD	-0.386757	0.63835	0.367078	0.263921	NA
9	22094628	chr9:22094628:SG	G	A	0.000120183	1	457637	ADD	-0.181481	0.299691	0.366704	0.263758	NA
9	22288589	chr9:22288589:SG	T	G	0.000745708	1	457954	ADD	0.0745612	0.123135	0.366662	0.26374	NA
9	22257010	chr9:22257010:SG	A	G	0.0303633	1	457954	ADD	-0.0119162	0.0196859	0.366411	0.26363	NA
9	22275105	chr9:22275105:SG	G	C	2.62035e-05	1	457954	ADD	0.398961	0.659101	0.366402	0.263626	NA
9	21970474	chr9:21970474:SG	G	A	7.64269e-06	1	457954	ADD	0.851773	1.40726	0.366353	0.263604	NA
9	22220626	chr9:22220626:SG	G	A	3.05708e-05	1	457954	ADD	-0.383757	0.634086	0.366284	0.263574	NA
9	21721005	chr9:21721005:SG	T	C	0.000224913	1	457954	ADD	0.138014	0.2281	0.366098	0.263493	NA
9	22386507	chr9:22386507:SG	A	G	2.18363e-05	1	457954	ADD	-0.488985	0.808204	0.366057	0.263475	NA
9	21641551	chr9:21641551:SG	A	T	3.16626e-05	1	457954	ADD	-0.344925	0.57018	0.365953	0.26343	NA
9	21939144	chr9:21939144:SG	C	T	4.03971e-05	1	457954	ADD	0.375224	0.620277	0.365939	0.263423	NA
9	21918662	chr9:21918662:SG	A	G	2.18363e-05	1	457954	ADD	0.400461	0.662082	0.365845	0.263382	NA
9	21665064	chr9:21665064:SG	A	C	0.169012	1	457954	ADD	-0.00608847	0.0100664	0.365823	0.263372	NA
9	22204658	chr9:22204658:SG	T	C	0.0118505	1	457954	ADD	0.0188289	0.0311317	0.365799	0.263362	NA
9	22351181	chr9:22351181:SG	A	C	5.09188e-05	1	373143	ADD	-0.241463	0.399245	0.365781	0.263354	NA
9	22421017	chr9:22421017:SG	A	G	2.29281e-05	1	457954	ADD	-0.41033	0.678562	0.365669	0.263305	NA
9	22080561	chr9:22080561:SG	C	G	3.93053e-05	1	457954	ADD	0.3078	0.509094	0.365546	0.263251	NA
9	22127628	chr9:22127628:SG	G	T	5.45906e-05	1	457954	ADD	-0.286705	0.474451	0.365163	0.263084	NA
9	21694037	chr9:21694037:SG	G	C	4.80398e-05	1	457954	ADD	-0.29392	0.486416	0.365126	0.263067	NA
9	22265012	chr9:22265012:SG	A	G	5.45906e-06	1	457954	ADD	-1.10927	1.8358	0.365111	0.263061	NA
9	21509659	chr9:21509659:SG	C	T	0.553119	1	457954	ADD	0.00410832	0.00680122	0.364884	0.262962	NA
9	22412303	chr9:22412303:SG	G	A	2.40199e-05	1	457954	ADD	-0.397971	0.658862	0.36485	0.262946	NA
9	22204237	chr9:22204237:SG	G	A	0.000101539	1	457954	ADD	-0.213483	0.353439	0.364836	0.262941	NA
9	22046023	chr9:22046023:SG	A	T	0.000336278	1	457954	ADD	-0.110206	0.182462	0.364812	0.26293	NA
9	22330924	chr9:22330924:SG	T	A	0.000123375	1	457954	ADD	-0.183016	0.303027	0.364767	0.26291	NA
9	22345646	chr9:22345646:SG	T	A	0.000123375	1	457954	ADD	-0.183016	0.303027	0.364767	0.26291	NA
9	21560971	chr9:21560971:SG	A	G	2.18363e-05	1	457954	ADD	0.445257	0.737251	0.364745	0.262901	NA
9	22141647	chr9:22141647:SG	G	C	3.60298e-05	1	457954	ADD	-0.335971	0.556323	0.364712	0.262886	NA
9	22312223	chr9:22312223:SG	T	C	4.25807e-05	1	457954	ADD	0.304179	0.503686	0.364702	0.262882	NA
9	22488052	chr9:22488052:SG	C	T	0.000173598	1	457954	ADD	0.163161	0.270193	0.364655	0.262861	NA
9	21673318	chr9:21673318:SG	G	T	5.45906e-06	1	457954	ADD	-1.08893	1.80423	0.364267	0.262691	NA
9	22495353	chr9:22495353:SG	T	A	2.40199e-05	1	457954	ADD	-0.405902	0.672615	0.364173	0.26265	NA
9	22314866	chr9:22314866:IG	AT	A	5.13152e-05	1	457954	ADD	-0.273035	0.45245	0.364164	0.262646	NA
9	21532571	chr9:21532571:SG	G	A	2.94789e-05	1	457954	ADD	0.385862	0.639495	0.364074	0.262607	NA
9	22287877	chr9:22287877:SG	T	C	6.22333e-05	1	457954	ADD	-0.258431	0.428317	0.364048	0.262595	NA
9	21821095	chr9:21821095:SG	T	C	2.18363e-05	1	457954	ADD	-0.408705	0.677391	0.364033	0.262589	NA
9	21808755	chr9:21808755:SG	T	C	0.00358988	1	457954	ADD	0.03462	0.0573801	0.364026	0.262586	NA
9	22331033	chr9:22331033:SG	T	G	0.0300838	1	457954	ADD	-0.0119307	0.0197752	0.363994	0.262572	NA
9	22078307	chr9:22078307:SG	G	A	3.16626e-05	1	457954	ADD	-0.306734	0.508607	0.363712	0.262448	NA
9	22300581	chr9:22300581:SG	A	G	2.51117e-05	1	457954	ADD	-0.402487	0.667474	0.36361	0.262403	NA
9	22343049	chr9:22343049:SG	T	G	2.18363e-05	1	457954	ADD	-0.401081	0.665194	0.363553	0.262378	NA
9	21938143	chr9:21938143:SG	G	A	8.29778e-05	1	457954	ADD	0.229414	0.380487	0.363547	0.262376	NA
9	21688008	chr9:21688008:SG	C	A	4.80398e-05	1	457954	ADD	-0.277006	0.45943	0.363529	0.262368	NA
9	21910858	chr9:21910858:SG	C	G	1.52854e-05	1	457954	ADD	-0.505567	0.838518	0.363523	0.262365	NA
9	21685031	chr9:21685031:SG	G	T	4.36725e-05	1	457954	ADD	0.284066	0.471174	0.363478	0.262345	NA
9	22403138	chr9:22403138:SG	G	A	6.55088e-06	1	457954	ADD	0.87599	1.45299	0.363471	0.262343	NA
9	22144371	chr9:22144371:SG	T	G	5.67743e-05	1	457954	ADD	0.262273	0.435034	0.363463	0.262339	NA
9	22171758	chr9:22171758:SG	C	T	5.67743e-05	1	457954	ADD	0.262273	0.435034	0.363463	0.262339	NA
9	22172899	chr9:22172899:IG	T	TA	5.67743e-05	1	457954	ADD	0.262273	0.435034	0.363463	0.262339	NA
9	22153098	chr9:22153098:SG	C	T	4.91316e-05	1	457954	ADD	-0.296815	0.492361	0.363416	0.262318	NA
9	21988405	chr9:21988405:IG	C	CT	4.91316e-05	1	457954	ADD	0.28228	0.468286	0.363361	0.262294	NA
9	21651357	chr9:21651357:SG	G	A	0.0600946	1	457953	ADD	-0.00859592	0.0142612	0.363304	0.262269	NA
9	22438458	chr9:22438458:SG	G	A	0.000100447	1	457954	ADD	0.194821	0.323226	0.363295	0.262265	NA
9	21718378	chr9:21718378:SG	A	G	2.94789e-05	1	457954	ADD	-0.38328	0.636053	0.363115	0.262187	NA
9	22475644	chr9:22475644:SG	T	C	3.27544e-05	1	457954	ADD	0.340834	0.565726	0.362972	0.262123	NA
9	21635302	chr9:21635302:SG	A	T	4.03971e-05	1	457954	ADD	0.339681	0.563846	0.362927	0.262104	NA
9	21887174	chr9:21887174:SG	A	G	6.9876e-05	1	457954	ADD	-0.242051	0.401839	0.362837	0.262064	NA
9	22374429	chr9:22374429:SG	A	G	7.64269e-05	1	457954	ADD	0.211387	0.351008	0.362679	0.261995	NA
9	21503021	chr9:21503021:IG	A	ATAAC	2.51117e-05	1	457954	ADD	0.452924	0.752096	0.362663	0.261988	NA
9	22334783	chr9:22334783:IG	C	CA	8.40696e-05	1	457954	ADD	0.220156	0.365601	0.362614	0.261967	NA
9	22370822	chr9:22370822:SG	C	T	1.96526e-05	1	457954	ADD	0.46567	0.773368	0.362564	0.261944	NA
9	22426837	chr9:22426837:SG	T	C	0.000172506	1	457954	ADD	0.158859	0.263827	0.362562	0.261944	NA
9	22438452	chr9:22438452:SG	A	C	0.000172506	1	457954	ADD	0.158859	0.263827	0.362562	0.261944	NA
9	22376722	chr9:22376722:SG	T	A	2.94789e-05	1	457954	ADD	-0.39565	0.657121	0.362519	0.261925	NA
9	22409388	chr9:22409388:SG	G	A	2.94789e-05	1	457954	ADD	-0.39565	0.657121	0.362519	0.261925	NA
9	21658317	chr9:21658317:SG	C	A	8.62532e-05	1	457954	ADD	-0.21533	0.357656	0.362476	0.261906	NA
9	21781121	chr9:21781121:SG	C	T	0.000120099	1	457954	ADD	0.186159	0.309217	0.362447	0.261893	NA
9	22283126	chr9:22283126:SG	C	A	5.2407e-05	1	457954	ADD	-0.293571	0.487649	0.36242	0.261882	NA
9	21635744	chr9:21635744:SG	T	G	3.05708e-05	1	457954	ADD	0.377478	0.627094	0.362342	0.261847	NA
9	22028615	chr9:22028615:IG	AAATTAAAATC	A	0.000209628	1	457954	ADD	-0.141524	0.235125	0.362294	0.261826	NA
9	21661546	chr9:21661546:SG	C	T	5.56824e-05	1	457954	ADD	0.260037	0.432029	0.36228	0.26182	NA
9	22048429	chr9:22048429:SG	A	G	3.60298e-05	1	457954	ADD	0.309364	0.513998	0.362255	0.261809	NA
9	22331445	chr9:22331445:SG	T	A	0.00132219	1	457954	ADD	-0.0558304	0.0927615	0.362248	0.261806	NA
9	22006508	chr9:22006508:SG	T	C	0.000127742	1	457954	ADD	-0.173935	0.289014	0.362191	0.261781	NA
9	21613385	chr9:21613385:SG	C	T	4.14889e-05	1	457954	ADD	-0.306991	0.51016	0.362109	0.261745	NA
9	22294036	chr9:22294036:SG	A	G	6.55088e-05	1	457954	ADD	0.259723	0.431624	0.362086	0.261735	NA
9	21805678	chr9:21805678:SG	C	A	6.87842e-05	1	457954	ADD	-0.247502	0.41135	0.362022	0.261707	NA
9	21805681	chr9:21805681:SG	A	G	6.87842e-05	1	457954	ADD	-0.247502	0.41135	0.362022	0.261707	NA
9	22212315	chr9:22212315:SG	T	C	4.69479e-05	1	457954	ADD	0.330557	0.549452	0.361936	0.261669	NA
9	21912499	chr9:21912499:SG	A	G	0.000660547	1	457954	ADD	0.0787749	0.130952	0.361872	0.261641	NA
9	22350166	chr9:22350166:SG	G	C	2.29702e-05	1	457114	ADD	0.453476	0.753858	0.36185	0.261631	NA
9	21705484	chr9:21705484:IG	T	TG	9.60879e-05	1	457914	ADD	-0.215259	0.35786	0.361824	0.26162	NA
9	22309226	chr9:22309226:SG	A	G	5.45906e-06	1	457954	ADD	-1.11581	1.85546	0.361642	0.26154	NA
9	21556487	chr9:21556487:SG	T	G	4.36725e-05	1	457954	ADD	0.286343	0.476168	0.361619	0.26153	NA
9	22331224	chr9:22331224:SG	G	A	7.75187e-05	1	457954	ADD	-0.243866	0.405558	0.361575	0.261511	NA
9	21536250	chr9:21536250:SG	G	A	3.71216e-05	1	457954	ADD	-0.332905	0.553674	0.361519	0.261486	NA
9	21635154	chr9:21635154:SG	G	A	0.0925289	1	457954	ADD	-0.00703698	0.0117041	0.36149	0.261473	NA
9	21582668	chr9:21582668:IG	T	TTTTTG	1.41936e-05	1	457954	ADD	0.557478	0.927245	0.361465	0.261462	NA
9	21573898	chr9:21573898:SG	G	A	3.4938e-05	1	457954	ADD	0.378545	0.629683	0.361402	0.261435	NA
9	22270462	chr9:22270462:SG	C	G	2.40199e-05	1	457954	ADD	0.402987	0.670381	0.361358	0.261415	NA
9	21626705	chr9:21626705:SG	C	T	5.45906e-06	1	457954	ADD	0.86443	1.43832	0.3612	0.261346	NA
9	22167614	chr9:22167614:IG	T	TTC	0.00026531	1	457954	ADD	0.126021	0.209737	0.361026	0.261269	NA
9	22112923	chr9:22112923:SG	C	T	2.51117e-05	1	457954	ADD	0.438242	0.729547	0.360846	0.26119	NA
9	22221210	chr9:22221210:SG	G	T	5.02234e-05	1	457954	ADD	-0.296022	0.492832	0.360785	0.261164	NA
9	22123875	chr9:22123875:SG	A	G	0.000208541	1	457944	ADD	0.135119	0.225015	0.360586	0.261076	NA
9	21758253	chr9:21758253:SG	C	A	3.71216e-05	1	457954	ADD	0.308163	0.513232	0.360523	0.261048	NA
9	21688049	chr9:21688049:SG	C	T	1.96526e-05	1	457954	ADD	0.454293	0.756865	0.360276	0.26094	NA
9	21927891	chr9:21927891:SG	C	T	6.66006e-05	1	457954	ADD	-0.233696	0.38936	0.360246	0.260927	NA
9	21932675	chr9:21932675:SG	C	A	6.33251e-05	1	457954	ADD	-0.246833	0.411295	0.360163	0.26089	NA
9	22064832	chr9:22064832:SG	G	A	7.64269e-06	1	457954	ADD	0.859782	1.43269	0.360143	0.260882	NA
9	21941970	chr9:21941970:SG	T	C	8.1886e-05	1	457954	ADD	0.228194	0.380256	0.360127	0.260874	NA
9	21670655	chr9:21670655:SG	A	G	0.141313	1	457950	ADD	-0.00563043	0.00938251	0.360118	0.26087	NA
9	21530500	chr9:21530500:SG	T	C	3.60298e-05	1	457954	ADD	-0.331899	0.553159	0.360007	0.260821	NA
9	22018878	chr9:22018878:SG	A	G	4.80398e-05	1	457954	ADD	-0.291946	0.486643	0.359901	0.260775	NA
9	22247998	chr9:22247998:SG	T	C	0.00147067	1	457954	ADD	0.0524769	0.0874755	0.359885	0.260768	NA
9	21601439	chr9:21601439:SG	C	T	1.96526e-05	1	457954	ADD	-0.4079	0.680005	0.359818	0.260739	NA
9	22482962	chr9:22482962:SG	T	G	0.0031466	1	457954	ADD	-0.0362403	0.0604166	0.359809	0.260734	NA
9	21781312	chr9:21781312:SG	C	T	2.94789e-05	1	457954	ADD	-0.385585	0.64298	0.35962	0.260652	NA
9	22115536	chr9:22115536:SG	T	C	3.82134e-05	1	457954	ADD	0.33355	0.556212	0.359618	0.260651	NA
9	21543999	chr9:21543999:SG	G	A	5.67743e-05	1	457954	ADD	0.297844	0.496709	0.359562	0.260626	NA
9	22187319	chr9:22187319:IG	TAAAC	T	5.45906e-05	1	457954	ADD	-0.272977	0.455255	0.359535	0.260614	NA
9	22357071	chr9:22357071:SG	T	G	0.00104486	1	457954	ADD	0.0640064	0.106752	0.359496	0.260597	NA
9	21610624	chr9:21610624:SG	C	T	0.000161588	1	457954	ADD	0.161899	0.270034	0.359462	0.260582	NA
9	22435083	chr9:22435083:IG	CT	C	4.47643e-05	1	457954	ADD	0.330666	0.551532	0.359449	0.260576	NA
9	21768286	chr9:21768286:SG	T	C	5.13152e-05	1	457954	ADD	-0.267577	0.446306	0.359443	0.260574	NA
9	21799707	chr9:21799707:SG	T	G	0.00027732	1	457954	ADD	0.120731	0.201388	0.359397	0.260553	NA
9	22359889	chr9:22359889:SG	C	T	3.38462e-05	1	457954	ADD	-0.38249	0.638029	0.359384	0.260548	NA
9	22079454	chr9:22079454:SG	C	T	2.18363e-05	1	457954	ADD	-0.487032	0.812427	0.359374	0.260543	NA
9	22270650	chr9:22270650:SG	C	G	6.76924e-05	1	457954	ADD	0.235181	0.392319	0.359357	0.260536	NA
9	22176887	chr9:22176887:SG	T	C	4.14889e-05	1	457954	ADD	-0.327343	0.546085	0.359322	0.26052	NA
9	21555705	chr9:21555705:SG	T	A	3.71216e-05	1	457954	ADD	-0.333174	0.555856	0.359269	0.260497	NA
9	21601693	chr9:21601693:SG	C	A	3.71216e-05	1	457954	ADD	-0.333174	0.555856	0.359269	0.260497	NA
9	21538363	chr9:21538363:SG	A	G	3.05718e-05	1	457938	ADD	0.334888	0.558776	0.35919	0.260462	NA
9	22229418	chr9:22229418:SG	C	G	2.62035e-05	1	457954	ADD	-0.478861	0.79908	0.359119	0.260431	NA
9	22423286	chr9:22423286:SG	T	C	2.62035e-05	1	457954	ADD	-0.478861	0.79908	0.359119	0.260431	NA
9	22032794	chr9:22032794:SG	T	C	0.0064941	1	457954	ADD	-0.0253498	0.0423027	0.359097	0.260421	NA
9	22206560	chr9:22206560:SG	T	C	0.460419	1	457954	ADD	-0.00407527	0.0068008	0.359082	0.260414	NA
9	21853265	chr9:21853265:SG	G	A	0.000347196	1	457954	ADD	0.110389	0.184221	0.359067	0.260408	NA
9	22250904	chr9:22250904:SG	C	T	6.22333e-05	1	457954	ADD	-0.247238	0.412629	0.359014	0.260385	NA
9	22285885	chr9:22285885:SG	C	T	2.83871e-05	1	457954	ADD	-0.381997	0.637558	0.358989	0.260373	NA
9	21806307	chr9:21806307:SG	G	A	2.72953e-05	1	457954	ADD	-0.392006	0.654278	0.358972	0.260366	NA
9	22010648	chr9:22010648:SG	G	C	0.000116824	1	457954	ADD	-0.194263	0.324318	0.358786	0.260284	NA
9	21948618	chr9:21948618:SG	A	G	0.000180149	1	457954	ADD	-0.154498	0.257942	0.358758	0.260272	NA
9	22436549	chr9:22436549:SG	A	G	4.47643e-05	1	457954	ADD	0.371934	0.621	0.358714	0.260253	NA
9	22444435	chr9:22444435:SG	T	C	4.47643e-05	1	457954	ADD	0.371934	0.621	0.358714	0.260253	NA
9	21760830	chr9:21760830:SG	A	G	4.47643e-05	1	457954	ADD	-0.32082	0.535665	0.358704	0.260248	NA
9	22142687	chr9:22142687:SG	C	A	4.36725e-05	1	457954	ADD	0.304029	0.507636	0.358696	0.260245	NA
9	22143349	chr9:22143349:SG	C	A	4.36725e-05	1	457954	ADD	0.304029	0.507636	0.358696	0.260245	NA
9	22033394	chr9:22033394:SG	A	C	0.00565887	1	457954	ADD	-0.0271531	0.0453375	0.358695	0.260244	NA
9	22261672	chr9:22261672:IG	CTG	C	0.00343375	1	457954	ADD	0.0347226	0.0580022	0.358373	0.260102	NA
9	22304491	chr9:22304491:SG	T	C	0.00187901	1	457954	ADD	-0.0469756	0.0784723	0.358354	0.260094	NA
9	21684161	chr9:21684161:SG	C	A	2.40199e-05	1	457954	ADD	0.446306	0.745563	0.358341	0.260089	NA
9	22356150	chr9:22356150:SG	A	G	8.29778e-05	1	457954	ADD	0.240955	0.402559	0.358273	0.260058	NA
9	22349945	chr9:22349945:SG	T	G	3.27602e-05	1	457873	ADD	-0.334245	0.558454	0.358224	0.260037	NA
9	21536973	chr9:21536973:SG	C	T	0.000143027	1	457954	ADD	-0.163684	0.27349	0.358205	0.260028	NA
9	21501358	chr9:21501358:SG	T	C	0.000267494	1	457954	ADD	-0.119287	0.199311	0.3582	0.260026	NA
9	21574901	chr9:21574901:IG	A	AT	0.000122283	1	457954	ADD	-0.190466	0.318347	0.357959	0.25992	NA
9	22132390	chr9:22132390:SG	T	A	3.71216e-05	1	457954	ADD	0.335409	0.560696	0.357845	0.25987	NA
9	22231170	chr9:22231170:IG	T	TTTTTTCCCAACACTCAGC	4.14889e-05	1	457954	ADD	0.329924	0.551533	0.357837	0.259866	NA
9	21924279	chr9:21924279:IG.0	TC	T	0.00110601	1	457954	ADD	0.0617193	0.103192	0.357726	0.259817	NA
9	22322607	chr9:22322607:SG	T	C	3.93053e-05	1	457954	ADD	-0.341906	0.571662	0.357714	0.259812	NA
9	22241494	chr9:22241494:SG	G	A	0.00012665	1	457954	ADD	0.190748	0.318959	0.357642	0.25978	NA
9	21697343	chr9:21697343:IG	AC	A	0.00277227	1	457928	ADD	0.0383522	0.0641314	0.357635	0.259777	NA
9	21715777	chr9:21715777:SG	A	G	0.000116824	1	457954	ADD	0.180201	0.301349	0.357581	0.259753	NA
9	22210407	chr9:22210407:SG	T	C	3.4938e-05	1	457954	ADD	0.373313	0.624354	0.357507	0.259721	NA
9	21675488	chr9:21675488:SG	A	G	5.89579e-05	1	457954	ADD	-0.269768	0.451194	0.357481	0.259709	NA
9	22109727	chr9:22109727:SG	G	A	2.18363e-05	1	457954	ADD	-0.386769	0.646886	0.357477	0.259708	NA
9	21970470	chr9:21970470:SG	T	C	0.000191067	1	457954	ADD	0.147279	0.246355	0.357403	0.259675	NA
9	21990206	chr9:21990206:SG	T	A	1.41936e-05	1	457954	ADD	-0.525993	0.879977	0.357287	0.259624	NA
9	21816489	chr9:21816489:SG	C	T	0.000694393	1	457954	ADD	0.0777246	0.130041	0.357238	0.259603	NA
9	22143546	chr9:22143546:SG	T	C	6.9876e-05	1	457954	ADD	-0.24457	0.409307	0.357035	0.259513	NA
9	21702191	chr9:21702191:SG	A	G	0.000134293	1	457954	ADD	0.184095	0.308149	0.356913	0.259459	NA
9	22074375	chr9:22074375:SG	A	C	7.86105e-05	1	457954	ADD	0.200398	0.335469	0.356847	0.25943	NA
9	21587660	chr9:21587660:SG	G	A	6.11415e-05	1	457954	ADD	-0.263024	0.440336	0.356799	0.259409	NA
9	21574514	chr9:21574514:SG	C	T	4.36725e-05	1	457954	ADD	0.302408	0.506295	0.356762	0.259393	NA
9	21575296	chr9:21575296:SG	G	C	4.36725e-05	1	457954	ADD	0.302408	0.506295	0.356762	0.259393	NA
9	21821786	chr9:21821786:SG	A	G	0.00054809	1	457954	ADD	0.0859471	0.143898	0.356739	0.259382	NA
9	22351621	chr9:22351621:SG	G	A	0.000642305	1	420361	ADD	-0.0646665	0.108288	0.356611	0.259326	NA
9	22000729	chr9:22000729:SG	T	G	5.2407e-05	1	457954	ADD	-0.269742	0.451732	0.356564	0.259305	NA
9	21895658	chr9:21895658:SG	T	C	3.16626e-05	1	457954	ADD	0.372052	0.623073	0.356558	0.259303	NA
9	21858363	chr9:21858363:SG	G	T	0.00019871	1	457954	ADD	0.148981	0.249513	0.356516	0.259284	NA
9	22372753	chr9:22372753:SG	C	T	2.51117e-05	1	457954	ADD	-0.39557	0.662525	0.356486	0.259271	NA
9	21674469	chr9:21674469:SG	C	T	9.71713e-05	1	457954	ADD	0.192365	0.322238	0.356369	0.259219	NA
9	22220450	chr9:22220450:IG	AG	A	7.75187e-05	1	457954	ADD	-0.228648	0.383082	0.356248	0.259166	NA
9	21507189	chr9:21507189:SG	C	T	2.94789e-05	1	457954	ADD	0.382038	0.640114	0.356205	0.259147	NA
9	22061473	chr9:22061473:SG	A	G	6.76924e-05	1	457954	ADD	-0.245698	0.411753	0.356066	0.259085	NA
9	22353625	chr9:22353625:SG	A	G	3.16626e-05	1	457954	ADD	0.333311	0.558788	0.3558	0.258968	NA
9	21862466	chr9:21862466:SG	G	A	1.96526e-05	1	457954	ADD	-0.403325	0.676186	0.355777	0.258958	NA
9	22410312	chr9:22410312:SG	A	G	0.000167047	1	457954	ADD	0.160675	0.269407	0.355697	0.258922	NA
9	22289728	chr9:22289728:SG	T	C	2.83871e-05	1	457954	ADD	0.377937	0.633711	0.355676	0.258914	NA
9	22429522	chr9:22429522:IG	TA	T	0.000260943	1	457954	ADD	0.125234	0.209987	0.355677	0.258914	NA
9	22403332	chr9:22403332:SG	C	A	0.000208537	1	457953	ADD	-0.142171	0.238388	0.355676	0.258913	NA
9	22467727	chr9:22467727:SG	T	C	3.4938e-05	1	457954	ADD	-0.372568	0.624713	0.355673	0.258912	NA
9	21787706	chr9:21787706:SG	T	G	5.34988e-05	1	457954	ADD	0.277392	0.465149	0.355634	0.258895	NA
9	22183111	chr9:22183111:SG	C	T	3.27544e-05	1	457954	ADD	0.329043	0.5518	0.355585	0.258873	NA
9	21909841	chr9:21909841:SG	A	C	4.14889e-05	1	457954	ADD	-0.325065	0.545152	0.355554	0.258859	NA
9	22379892	chr9:22379892:SG	A	G	2.18363e-05	1	457954	ADD	0.385538	0.64659	0.35553	0.258849	NA
9	22257822	chr9:22257822:SG	C	A	3.16626e-05	1	457954	ADD	0.339232	0.568967	0.355483	0.258828	NA
9	21968557	chr9:21968557:IG	GTC	G	3.05708e-05	1	457954	ADD	-0.375782	0.630277	0.355476	0.258825	NA
9	22351455	chr9:22351455:SG	C	A	0.00024684	1	457787	ADD	-0.12762	0.214086	0.355356	0.258772	NA
9	22386423	chr9:22386423:SG	C	T	9.82631e-06	1	457954	ADD	0.573192	0.961599	0.355314	0.258754	NA
9	21896059	chr9:21896059:SG	G	A	2.83871e-05	1	457954	ADD	-0.402273	0.674924	0.355248	0.258724	NA
9	21721579	chr9:21721579:SG	G	A	3.38462e-05	1	457954	ADD	0.373677	0.626999	0.355189	0.258698	NA
9	21882196	chr9:21882196:SG	G	A	5.02234e-05	1	457954	ADD	-0.25145	0.421916	0.355184	0.258696	NA
9	22317481	chr9:22317481:SG	G	A	2.29281e-05	1	457954	ADD	-0.399299	0.670123	0.355049	0.258637	NA
9	21814392	chr9:21814392:SG	A	G	2.51117e-05	1	457954	ADD	-0.399923	0.671248	0.354966	0.2586	NA
9	21578246	chr9:21578246:SG	G	T	7.42433e-05	1	457954	ADD	-0.229911	0.385927	0.354903	0.258572	NA
9	22242598	chr9:22242598:SG	T	A	7.64269e-05	1	457954	ADD	0.231037	0.387826	0.354888	0.258565	NA
9	21724930	chr9:21724930:SG	A	G	2.94789e-05	1	457954	ADD	-0.332539	0.558315	0.354754	0.258506	NA
9	21978604	chr9:21978604:SG	T	C	4.03971e-05	1	457954	ADD	-0.321805	0.540373	0.354649	0.25846	NA
9	21782521	chr9:21782521:IG	G	GT	5.45906e-06	1	457954	ADD	-1.1052	1.85591	0.354621	0.258448	NA
9	21813313	chr9:21813313:SG	G	T	5.45906e-06	1	457954	ADD	-1.1052	1.85591	0.354621	0.258448	NA
9	21813375	chr9:21813375:SG	C	T	5.45906e-06	1	457954	ADD	-1.1052	1.85591	0.354621	0.258448	NA
9	21518474	chr9:21518474:SG	A	G	9.82631e-05	1	457954	ADD	-0.19307	0.32424	0.354564	0.258422	NA
9	22498440	chr9:22498440:SG	G	A	0.169828	1	379180	ADD	-0.00467952	0.00785906	0.354537	0.25841	NA
9	22017136	chr9:22017136:SG	A	T	2.94789e-05	1	457954	ADD	-0.390826	0.656517	0.354384	0.258343	NA
9	21760430	chr9:21760430:SG	G	A	3.71216e-05	1	457954	ADD	0.300802	0.505305	0.354368	0.258336	NA
9	21647295	chr9:21647295:SG	T	A	8.1886e-05	1	457954	ADD	0.226755	0.380927	0.354347	0.258327	NA
9	22379439	chr9:22379439:SG	C	G	0.000121191	1	457954	ADD	-0.173469	0.291415	0.354341	0.258324	NA
9	22287299	chr9:22287299:SG	T	A	3.16626e-05	1	457954	ADD	0.37528	0.630447	0.354334	0.258321	NA
9	21598485	chr9:21598485:SG	C	T	6.55088e-05	1	457954	ADD	-0.25792	0.433316	0.354292	0.258302	NA
9	21617953	chr9:21617953:SG	T	G	6.55088e-05	1	457954	ADD	-0.25792	0.433316	0.354292	0.258302	NA
9	21669179	chr9:21669179:SG	T	C	6.55088e-05	1	457954	ADD	-0.25792	0.433316	0.354292	0.258302	NA
9	21674000	chr9:21674000:SG	G	C	6.55088e-05	1	457954	ADD	-0.25792	0.433316	0.354292	0.258302	NA
9	22372959	chr9:22372959:IG	A	AC	0.459612	1	457954	ADD	0.00425629	0.00715242	0.354125	0.258228	NA
9	21533170	chr9:21533170:IG	T	TAAC	0.000101539	1	457954	ADD	-0.19516	0.327957	0.354116	0.258224	NA
9	22322866	chr9:22322866:SG	A	C	2.07444e-05	1	457954	ADD	0.437261	0.734881	0.354037	0.258189	NA
9	21856943	chr9:21856943:IG	ATTG	A	0.000105906	1	457954	ADD	0.190528	0.320226	0.354003	0.258174	NA
9	22460287	chr9:22460287:SG	G	A	4.36725e-05	1	457954	ADD	-0.321131	0.539763	0.353964	0.258157	NA
9	21561095	chr9:21561095:IG	TAAGA	T	2.18363e-05	1	457954	ADD	0.436869	0.734334	0.353929	0.258142	NA
9	21656283	chr9:21656283:SG	A	T	2.29281e-05	1	457954	ADD	0.450086	0.756567	0.353913	0.258134	NA
9	21577375	chr9:21577375:SG	G	A	2.94789e-05	1	457954	ADD	-0.340907	0.573105	0.353836	0.258101	NA
9	22211462	chr9:22211462:SG	C	T	4.03971e-05	1	457954	ADD	-0.321745	0.540968	0.353737	0.258057	NA
9	21777043	chr9:21777043:SG	A	C	0.000185608	1	457954	ADD	-0.158145	0.265912	0.353699	0.25804	NA
9	21886606	chr9:21886606:SG	G	A	0.000678016	1	457954	ADD	0.0762047	0.128135	0.353696	0.258039	NA
9	21658618	chr9:21658618:SG	T	A	2.72953e-05	1	457954	ADD	-0.389345	0.654722	0.353635	0.258011	NA
9	21632726	chr9:21632726:IG	TAAAC	T	0.000140844	1	457954	ADD	-0.164829	0.277182	0.353619	0.258005	NA
9	21650459	chr9:21650459:SG	C	T	2.29281e-05	1	457953	ADD	0.433098	0.728433	0.353503	0.257953	NA
9	22418573	chr9:22418573:SG	A	T	3.71216e-05	1	457954	ADD	0.336564	0.566096	0.353472	0.25794	NA
9	21545839	chr9:21545839:SG	C	T	3.4938e-05	1	457954	ADD	-0.331855	0.558226	0.353408	0.257911	NA
9	22068381	chr9:22068381:SG	G	A	1.63772e-05	1	457954	ADD	-0.51033	0.858471	0.353387	0.257902	NA
9	22200330	chr9:22200330:SG	G	A	4.25807e-05	1	457954	ADD	0.303948	0.511337	0.353333	0.257878	NA
9	22464507	chr9:22464507:SG	G	T	3.16626e-05	1	457954	ADD	-0.386775	0.650678	0.353333	0.257878	NA
9	22228465	chr9:22228465:SG	T	A	0.00233757	1	457954	ADD	-0.0417451	0.0702328	0.35329	0.257859	NA
9	21524380	chr9:21524380:SG	G	T	2.07444e-05	1	457954	ADD	-0.494193	0.831463	0.35327	0.25785	NA
9	22231086	chr9:22231086:IG	GC	G	0.000108089	1	457954	ADD	0.18971	0.319211	0.353205	0.257822	NA
9	21731783	chr9:21731783:SG	T	C	2.51117e-05	1	457954	ADD	0.341839	0.57522	0.353162	0.257803	NA
9	22470635	chr9:22470635:SG	G	A	6.87842e-05	1	457954	ADD	0.235735	0.396704	0.353113	0.257781	NA
9	21683873	chr9:21683873:SG	C	T	0.010215	1	457954	ADD	0.0199584	0.0335875	0.3531	0.257775	NA
9	22324325	chr9:22324325:SG	G	A	3.05708e-05	1	457954	ADD	-0.38184	0.642649	0.353032	0.257745	NA
9	21824527	chr9:21824527:IG	CAGTT	C	4.36725e-05	1	457954	ADD	-0.287223	0.483435	0.35299	0.257726	NA
9	22178872	chr9:22178872:SG	A	G	2.29281e-05	1	457954	ADD	0.44209	0.744241	0.352853	0.257666	NA
9	22297688	chr9:22297688:SG	C	A	0.000637619	1	457954	ADD	-0.0788398	0.132739	0.352773	0.25763	NA
9	21934794	chr9:21934794:SG	G	A	0.000526254	1	457954	ADD	-0.0912915	0.153708	0.352751	0.257621	NA
9	22482359	chr9:22482359:SG	A	G	3.82134e-05	1	457954	ADD	-0.3269	0.550426	0.352722	0.257608	NA
9	22405273	chr9:22405273:IG	CTCTT	C	0.000459653	1	457954	ADD	0.092733	0.156168	0.352602	0.257555	NA
9	22363041	chr9:22363041:SG	A	T	6.55088e-05	1	457954	ADD	-0.245529	0.413568	0.352463	0.257493	NA
9	21969783	chr9:21969783:SG	G	A	2.62035e-05	1	457954	ADD	-0.384297	0.647377	0.352386	0.257459	NA
9	22319037	chr9:22319037:SG	G	A	2.18363e-05	1	457954	ADD	-0.494211	0.832631	0.352306	0.257423	NA
9	21682582	chr9:21682582:SG	T	G	8.95286e-05	1	457954	ADD	0.224657	0.378536	0.352228	0.257389	NA
9	22246559	chr9:22246559:IG	C	CA	4.03971e-05	1	457954	ADD	0.325495	0.548455	0.352213	0.257383	NA
9	22301865	chr9:22301865:SG	G	A	8.95286e-05	1	457954	ADD	0.21554	0.363271	0.352043	0.257307	NA
9	21707948	chr9:21707948:SG	A	G	3.16626e-05	1	457954	ADD	0.38192	0.643834	0.351883	0.257236	NA
9	22436821	chr9:22436821:IG	TG	T	0.000106998	1	457954	ADD	-0.188301	0.317439	0.351871	0.257231	NA
9	22021247	chr9:22021247:IG	T	TA	2.40199e-05	1	457954	ADD	0.43427	0.732103	0.351864	0.257228	NA
9	22490473	chr9:22490473:IG	A	ATAGTATTCCATGGCATGTGTGTGCCACATT	2.40199e-05	1	457954	ADD	-0.387592	0.653498	0.351772	0.257187	NA
9	21515246	chr9:21515246:SG	A	C	4.58561e-05	1	457954	ADD	0.301126	0.507744	0.351728	0.257168	NA
9	21609432	chr9:21609432:SG	G	A	0.0735784	1	457954	ADD	-0.00767628	0.0129443	0.351676	0.257145	NA
9	21681620	chr9:21681620:SG	G	A	3.27544e-05	1	457954	ADD	-0.339972	0.573351	0.351596	0.257109	NA
9	21883962	chr9:21883962:SG	T	G	3.27544e-05	1	457954	ADD	-0.339972	0.573351	0.351596	0.257109	NA
9	21665618	chr9:21665618:IG	C	CATCAT	4.91316e-05	1	457954	ADD	0.263968	0.445198	0.351556	0.257091	NA
9	21665621	chr9:21665621:SG	G	A	4.91316e-05	1	457954	ADD	0.263968	0.445198	0.351556	0.257091	NA
9	22497871	chr9:22497871:SG	G	T	4.87886e-05	1	379187	ADD	0.326005	0.549886	0.351482	0.257058	NA
9	21690262	chr9:21690262:SG	T	C	0.261961	1	457954	ADD	0.004559	0.00769072	0.351402	0.257023	NA
9	22196506	chr9:22196506:SG	A	G	0.0101287	1	457954	ADD	0.0200041	0.0337463	0.351389	0.257017	NA
9	22337514	chr9:22337514:SG	T	C	6.66006e-05	1	457954	ADD	0.243203	0.410285	0.35137	0.257009	NA
9	22011876	chr9:22011876:IG	AC	A	6.22333e-05	1	457954	ADD	-0.26119	0.440632	0.351365	0.257007	NA
9	21899230	chr9:21899230:SG	T	C	5.3509e-05	1	457867	ADD	0.276818	0.467082	0.351238	0.25695	NA
9	22271292	chr9:22271292:SG	A	G	6.66006e-05	1	457954	ADD	-0.245197	0.413782	0.351146	0.25691	NA
9	21835221	chr9:21835221:SG	G	C	5.45906e-06	1	457954	ADD	-1.0844	1.83023	0.351048	0.256866	NA
9	21754641	chr9:21754641:SG	T	C	0.000345013	1	457954	ADD	0.107211	0.180957	0.351019	0.256854	NA
9	21995420	chr9:21995420:SG	G	A	0.000269678	1	457954	ADD	0.125375	0.211633	0.350957	0.256826	NA
9	21823587	chr9:21823587:SG	G	C	2.62035e-05	1	457954	ADD	-0.391712	0.661213	0.350955	0.256825	NA
9	22335248	chr9:22335248:SG	A	G	1.52854e-05	1	457954	ADD	0.570176	0.962493	0.350932	0.256815	NA
9	22349948	chr9:22349948:SG	A	T	9.60948e-05	1	457881	ADD	-0.22142	0.373811	0.350857	0.256781	NA
9	21944199	chr9:21944199:SG	T	G	5.02234e-05	1	457954	ADD	0.279319	0.471574	0.350834	0.256771	NA
9	21855924	chr9:21855924:SG	G	T	3.38462e-05	1	457954	ADD	0.333662	0.563394	0.350743	0.256731	NA
9	21775745	chr9:21775745:SG	A	G	6.9876e-05	1	457954	ADD	-0.228521	0.385866	0.350737	0.256728	NA
9	21793779	chr9:21793779:SG	C	T	7.97023e-05	1	457954	ADD	0.22926	0.387131	0.350702	0.256713	NA
9	21893971	chr9:21893971:SG	T	G	0.000377767	1	457954	ADD	0.100877	0.170385	0.35053	0.256637	NA
9	21763127	chr9:21763127:SG	G	A	0.000284963	1	457954	ADD	-0.117679	0.198774	0.350491	0.256619	NA
9	22204252	chr9:22204252:IG	TAA	T	3.05708e-05	1	457954	ADD	0.338618	0.572004	0.350447	0.2566	NA
9	22024888	chr9:22024888:IG	CCA	C	0.000790472	1	457954	ADD	0.0724549	0.122406	0.350373	0.256567	NA
9	22059624	chr9:22059624:SG	C	T	0.000194343	1	457954	ADD	-0.154547	0.261109	0.35033	0.256548	NA
9	22064000	chr9:22064000:SG	C	G	0.000194343	1	457954	ADD	-0.154547	0.261109	0.35033	0.256548	NA
9	22065657	chr9:22065657:SG	T	C	0.000194343	1	457954	ADD	-0.154547	0.261109	0.35033	0.256548	NA
9	22000888	chr9:22000888:SG	G	A	2.29281e-05	1	457954	ADD	-0.385782	0.651838	0.350271	0.256522	NA
9	22290032	chr9:22290032:SG	T	A	3.4938e-05	1	457954	ADD	-0.32732	0.553069	0.350256	0.256515	NA
9	21837347	chr9:21837347:SG	G	A	2.72953e-05	1	457954	ADD	-0.380834	0.643636	0.350099	0.256446	NA
9	22014756	chr9:22014756:IG	C	CGAGG	9.40024e-05	1	457435	ADD	-0.192841	0.325973	0.349974	0.25639	NA
9	22282453	chr9:22282453:IG.0	ACC	A	6.11415e-05	1	457954	ADD	-0.260084	0.439659	0.349943	0.256376	NA
9	22215715	chr9:22215715:SG	A	G	0.000131018	1	457954	ADD	-0.181663	0.307131	0.349854	0.256337	NA
9	21539551	chr9:21539551:SG	A	C	0.000204169	1	457954	ADD	0.137976	0.233311	0.349733	0.256283	NA
9	22217339	chr9:22217339:SG	T	C	0.000248933	1	457954	ADD	-0.125337	0.211961	0.349659	0.25625	NA
9	22075846	chr9:22075846:IG	TA	T	9.60795e-05	1	457954	ADD	-0.208905	0.353294	0.349642	0.256243	NA
9	22342771	chr9:22342771:SG	C	G	2.29281e-05	1	457954	ADD	-0.387031	0.654644	0.349526	0.256191	NA
9	21679926	chr9:21679926:SG	A	C	5.56824e-05	1	457954	ADD	-0.285961	0.483745	0.349448	0.256156	NA
9	21538979	chr9:21538979:SG	A	C	3.38462e-05	1	457954	ADD	-0.294696	0.498736	0.349147	0.256023	NA
9	22478926	chr9:22478926:SG	G	C	2.94789e-05	1	457954	ADD	-0.394266	0.667296	0.349094	0.255999	NA
9	21752864	chr9:21752864:IG	GT	G	2.83871e-05	1	457954	ADD	0.372105	0.629792	0.349089	0.255997	NA
9	22148568	chr9:22148568:SG	G	A	0.00947257	1	457954	ADD	0.020681	0.0350036	0.349075	0.255991	NA
9	22000328	chr9:22000328:SG	G	C	6.11415e-05	1	457954	ADD	0.253172	0.42856	0.348987	0.255952	NA
9	22441009	chr9:22441009:SG	C	G	0.0127458	1	457954	ADD	0.01793	0.0303585	0.348818	0.255877	NA
9	22019500	chr9:22019500:SG	A	G	5.89579e-05	1	457954	ADD	-0.242076	0.409887	0.3488	0.255869	NA
9	22479004	chr9:22479004:SG	T	A	0.000125558	1	457954	ADD	0.186515	0.315853	0.348705	0.255827	NA
9	22239283	chr9:22239283:SG	C	T	3.93053e-05	1	457954	ADD	-0.295453	0.500334	0.348704	0.255826	NA
9	21627431	chr9:21627431:SG	A	G	2.18363e-05	1	457954	ADD	0.377537	0.63934	0.348702	0.255825	NA
9	22183146	chr9:22183146:SG	T	A	1.85608e-05	1	457954	ADD	0.446631	0.756365	0.348686	0.255818	NA
9	22458193	chr9:22458193:SG	G	A	2.29281e-05	1	457954	ADD	0.377104	0.638665	0.348638	0.255797	NA
9	21692134	chr9:21692134:SG	G	T	0.000115732	1	457954	ADD	-0.183831	0.311347	0.348616	0.255787	NA
9	21785755	chr9:21785755:SG	C	T	3.60298e-05	1	457954	ADD	-0.329753	0.558504	0.348598	0.255779	NA
9	22279707	chr9:22279707:SG	T	C	6.55088e-05	1	457954	ADD	-0.228878	0.387661	0.348581	0.255772	NA
9	21616352	chr9:21616352:SG	G	A	7.64269e-06	1	457954	ADD	0.83142	1.40831	0.348532	0.25575	NA
9	21675834	chr9:21675834:SG	A	G	5.45906e-06	1	457954	ADD	-1.08386	1.83622	0.348415	0.255698	NA
9	21623916	chr9:21623916:SG	A	T	2.72953e-05	1	457954	ADD	0.36045	0.61088	0.348159	0.255584	NA
9	21585277	chr9:21585277:IG	CT	C	7.86105e-05	1	457954	ADD	0.223074	0.378091	0.348101	0.255558	NA
9	21591728	chr9:21591728:SG	A	G	7.86105e-05	1	457954	ADD	0.223074	0.378091	0.348101	0.255558	NA
9	22414609	chr9:22414609:SG	T	C	5.02234e-05	1	457954	ADD	0.279669	0.474159	0.347889	0.255464	NA
9	21776765	chr9:21776765:SG	A	G	2.18363e-05	1	457954	ADD	-0.480563	0.814762	0.347887	0.255463	NA
9	21821952	chr9:21821952:SG	A	G	7.64269e-06	1	457954	ADD	-1.06447	1.80506	0.347763	0.255408	NA
9	21892914	chr9:21892914:SG	C	G	0.000122283	1	457954	ADD	0.175983	0.298495	0.347592	0.255332	NA
9	22486910	chr9:22486910:SG	C	T	4.80398e-05	1	457954	ADD	0.301549	0.511477	0.347586	0.255329	NA
9	21977433	chr9:21977433:IG	T	TCGGTTCA	4.14889e-05	1	457954	ADD	0.300265	0.509309	0.347573	0.255324	NA
9	22096229	chr9:22096229:SG	A	G	2.18363e-05	1	457954	ADD	-0.486529	0.825347	0.347491	0.255287	NA
9	22408773	chr9:22408773:SG	G	A	3.38462e-05	1	457954	ADD	-0.3725	0.632121	0.347258	0.255184	NA
9	22203065	chr9:22203065:SG	G	A	2.07444e-05	1	457954	ADD	-0.476769	0.809071	0.347251	0.25518	NA
9	21874623	chr9:21874623:SG	C	T	8.07941e-05	1	457954	ADD	-0.23687	0.402	0.34719	0.255153	NA
9	22116849	chr9:22116849:SG	T	C	5.67743e-05	1	457954	ADD	0.260332	0.441883	0.347089	0.255108	NA
9	21865174	chr9:21865174:SG	T	C	1.85608e-05	1	457954	ADD	-0.485213	0.823857	0.346866	0.255009	NA
9	22412394	chr9:22412394:SG	G	A	0.00040943	1	457954	ADD	0.0983622	0.167016	0.346849	0.255002	NA
9	22349449	chr9:22349449:SG	A	G	0.324217	1	457347	ADD	0.00390266	0.00662661	0.346848	0.255001	NA
9	21638622	chr9:21638622:SG	A	T	9.9355e-05	1	457954	ADD	-0.203783	0.34603	0.346824	0.25499	NA
9	21961963	chr9:21961963:SG	A	G	3.82134e-05	1	457954	ADD	-0.3271	0.555435	0.346813	0.254986	NA
9	22096750	chr9:22096750:SG	C	G	2.94789e-05	1	457954	ADD	-0.374492	0.636041	0.346669	0.254921	NA
9	22303466	chr9:22303466:SG	A	T	0.438697	1	457954	ADD	0.00401418	0.00681864	0.346575	0.25488	NA
9	21563848	chr9:21563848:SG	T	G	0.000109181	1	457954	ADD	-0.177905	0.302231	0.346497	0.254845	NA
9	22181608	chr9:22181608:SG	A	C	3.60298e-05	1	457954	ADD	-0.327775	0.556945	0.346358	0.254783	NA
9	21948869	chr9:21948869:SG	C	T	0.000341737	1	457954	ADD	-0.108044	0.183601	0.346298	0.254756	NA
9	21885879	chr9:21885879:SG	A	G	0.000208536	1	457954	ADD	0.143218	0.243409	0.346197	0.254711	NA
9	22039771	chr9:22039771:SG	A	G	4.47643e-05	1	457954	ADD	-0.29567	0.502522	0.346183	0.254705	NA
9	22322796	chr9:22322796:SG	A	T	5.2407e-05	1	457954	ADD	0.271673	0.461832	0.346039	0.254641	NA
9	22426775	chr9:22426775:SG	T	C	0.000369033	1	457954	ADD	0.105232	0.178913	0.34595	0.254601	NA
9	21988665	chr9:21988665:SG	T	C	0.00115841	1	457954	ADD	0.0584522	0.0993871	0.345892	0.254576	NA
9	22276284	chr9:22276284:SG	C	G	6.11415e-05	1	457954	ADD	-0.252884	0.430003	0.34586	0.254561	NA
9	21523195	chr9:21523195:SG	T	C	0.000308983	1	457954	ADD	0.115403	0.196241	0.345823	0.254545	NA
9	21548519	chr9:21548519:SG	C	G	6.11415e-05	1	457954	ADD	0.257505	0.437892	0.345811	0.25454	NA
9	21692837	chr9:21692837:SG	T	C	7.86105e-05	1	457954	ADD	-0.226687	0.385514	0.345759	0.254517	NA
9	21709628	chr9:21709628:SG	G	A	0.000276229	1	457954	ADD	-0.120417	0.204825	0.345632	0.25446	NA
9	21825091	chr9:21825091:SG	G	A	6.00497e-05	1	457954	ADD	-0.247546	0.421085	0.345599	0.254445	NA
9	22351623	chr9:22351623:SG	A	G	4.42869e-05	1	417731	ADD	-0.239161	0.406845	0.34556	0.254428	NA
9	21537539	chr9:21537539:SG	A	C	3.05708e-05	1	457954	ADD	-0.335608	0.571013	0.34544	0.254374	NA
9	21829352	chr9:21829352:SG	C	T	2.72953e-05	1	457954	ADD	0.426601	0.725835	0.345436	0.254372	NA
9	21790107	chr9:21790107:SG	T	C	5.2407e-05	1	457954	ADD	-0.245897	0.418435	0.345342	0.254331	NA
9	21830111	chr9:21830111:SG	A	G	5.2407e-05	1	457954	ADD	-0.245897	0.418435	0.345342	0.254331	NA
9	22213997	chr9:22213997:SG	T	C	0.000853798	1	457954	ADD	-0.068717	0.116951	0.345238	0.254284	NA
9	22038749	chr9:22038749:SG	C	T	7.86105e-05	1	457954	ADD	0.227186	0.386668	0.345213	0.254273	NA
9	22115950	chr9:22115950:SG	G	A	0.000306799	1	457954	ADD	-0.119998	0.204276	0.345077	0.254212	NA
9	21504415	chr9:21504415:IG	AG	A	4.03971e-05	1	457954	ADD	0.297771	0.506927	0.345045	0.254198	NA
9	21652225	chr9:21652225:SG	T	C	9.60797e-05	1	457953	ADD	-0.192434	0.327627	0.344986	0.254172	NA
9	21992335	chr9:21992335:SG	G	A	1.52854e-05	1	457954	ADD	-0.497766	0.847542	0.344928	0.254146	NA
9	21847883	chr9:21847883:SG	G	A	2.29281e-05	1	457954	ADD	0.431666	0.735003	0.344919	0.254142	NA
9	21882659	chr9:21882659:SG	A	G	6.55088e-06	1	457954	ADD	0.824929	1.40465	0.344905	0.254136	NA
9	22054861	chr9:22054861:SG	C	T	0.000144119	1	457954	ADD	0.167943	0.285969	0.344894	0.254131	NA
9	21590887	chr9:21590887:SG	C	G	5.34988e-05	1	457954	ADD	0.291549	0.49646	0.34487	0.25412	NA
9	22250894	chr9:22250894:IG	AC	A	0.000141936	1	457954	ADD	-0.173277	0.295123	0.344729	0.254057	NA
9	21937332	chr9:21937332:SG	C	T	2.29281e-05	1	457954	ADD	0.444285	0.756913	0.344534	0.253971	NA
9	22204214	chr9:22204214:SG	A	G	5.67743e-05	1	457954	ADD	0.267344	0.455466	0.344532	0.253969	NA
9	21980008	chr9:21980008:SG	G	A	1.63772e-05	1	457954	ADD	-0.492599	0.839304	0.344467	0.253941	NA
9	21993884	chr9:21993884:SG	A	G	2.18363e-05	1	457954	ADD	0.435464	0.742021	0.344407	0.253914	NA
9	21654765	chr9:21654765:SG	G	C	0.188455	1	457953	ADD	-0.00508593	0.00866797	0.344274	0.253855	NA
9	22237236	chr9:22237236:SG	G	A	0.00100228	1	457954	ADD	0.0616754	0.105121	0.344226	0.253833	NA
9	21541194	chr9:21541194:SG	C	A	3.82135e-05	1	457953	ADD	-0.322333	0.549395	0.344224	0.253832	NA
9	21953463	chr9:21953463:SG	G	C	0.000764269	1	457954	ADD	-0.0708817	0.12082	0.344184	0.253814	NA
9	21665871	chr9:21665871:SG	T	C	0.000244566	1	457954	ADD	0.126083	0.214923	0.344152	0.2538	NA
9	21689003	chr9:21689003:SG	A	G	0.00203732	1	457954	ADD	0.0449023	0.0765421	0.344141	0.253795	NA
9	22089946	chr9:22089946:SG	T	C	4.80399e-05	1	457953	ADD	0.292116	0.498031	0.34403	0.253746	NA
9	22353812	chr9:22353812:SG	C	T	0.00028933	1	457954	ADD	-0.116812	0.199154	0.344031	0.253746	NA
9	21834473	chr9:21834473:SG	T	A	3.05708e-05	1	457954	ADD	0.329463	0.561709	0.344025	0.253744	NA
9	22034418	chr9:22034418:SG	T	C	3.05708e-05	1	457954	ADD	0.365292	0.622802	0.344017	0.25374	NA
9	21836317	chr9:21836317:SG	C	T	5.2407e-05	1	457954	ADD	-0.286661	0.488758	0.343993	0.253729	NA
9	21860475	chr9:21860475:IG	G	GA	5.2407e-05	1	457954	ADD	-0.286661	0.488758	0.343993	0.253729	NA
9	21860479	chr9:21860479:SG	C	A	5.2407e-05	1	457954	ADD	-0.286661	0.488758	0.343993	0.253729	NA
9	21860483	chr9:21860483:SG	T	A	5.2407e-05	1	457954	ADD	-0.286661	0.488758	0.343993	0.253729	NA
9	22348981	chr9:22348981:SG	C	G	6.66335e-05	1	457728	ADD	-0.237796	0.405506	0.343886	0.253681	NA
9	21713478	chr9:21713478:SG	T	C	5.2407e-05	1	457954	ADD	-0.283945	0.484217	0.343866	0.253672	NA
9	21558661	chr9:21558661:SG	A	C	0.000335187	1	457954	ADD	0.110512	0.188494	0.343736	0.253615	NA
9	22088768	chr9:22088768:SG	C	T	2.29281e-05	1	457954	ADD	-0.390554	0.66615	0.34373	0.253612	NA
9	22336917	chr9:22336917:SG	A	G	0.000489132	1	457954	ADD	0.089555	0.152753	0.343718	0.253606	NA
9	22331294	chr9:22331294:SG	C	A	2.18363e-05	1	457954	ADD	0.381198	0.650281	0.343637	0.25357	NA
9	21537410	chr9:21537410:SG	T	C	1.52854e-05	1	457954	ADD	-0.490309	0.836434	0.343618	0.253562	NA
9	22167738	chr9:22167738:SG	G	C	3.38462e-05	1	457954	ADD	-0.375192	0.64011	0.343556	0.253534	NA
9	21810479	chr9:21810479:SG	C	T	4.25807e-05	1	457954	ADD	-0.293993	0.50168	0.343416	0.253472	NA
9	22491251	chr9:22491251:IG	G	GT	4.80398e-05	1	457954	ADD	0.294042	0.501763	0.343418	0.253472	NA
9	22307931	chr9:22307931:SG	C	G	2.83871e-05	1	457954	ADD	0.376697	0.642882	0.343339	0.253437	NA
9	21886502	chr9:21886502:SG	G	C	0.0001867	1	457954	ADD	0.148135	0.252857	0.343212	0.25338	NA
9	21699271	chr9:21699271:SG	C	T	0.000219454	1	457954	ADD	0.13781	0.235242	0.343188	0.25337	NA
9	22395138	chr9:22395138:SG	G	A	2.18363e-05	1	457954	ADD	-0.480846	0.82084	0.343159	0.253357	NA
9	22063384	chr9:22063384:IG	AAGG	A	4.91316e-05	1	457954	ADD	-0.288576	0.49263	0.343147	0.253352	NA
9	21696938	chr9:21696938:SG	C	A	0.00012665	1	457954	ADD	0.174488	0.297876	0.343132	0.253345	NA
9	22231192	chr9:22231192:SG	T	C	1.52854e-05	1	457954	ADD	0.538463	0.919298	0.343082	0.253323	NA
9	21844987	chr9:21844987:SG	C	T	2.72953e-05	1	457954	ADD	-0.349144	0.596083	0.34308	0.253322	NA
9	21915189	chr9:21915189:SG	T	C	1.41936e-05	1	457954	ADD	0.548491	0.936444	0.343064	0.253314	NA
9	22057165	chr9:22057165:IG	AT	A	0.00545033	1	457954	ADD	0.0270775	0.0462331	0.343013	0.253292	NA
9	21514581	chr9:21514581:SG	C	T	4.25807e-05	1	457954	ADD	0.273269	0.466675	0.342887	0.253235	NA
9	21554403	chr9:21554403:SG	C	T	2.07444e-05	1	457954	ADD	0.433353	0.740179	0.342776	0.253186	NA
9	21568416	chr9:21568416:SG	G	A	0.000135385	1	457954	ADD	0.172889	0.295334	0.342697	0.25315	NA
9	22441218	chr9:22441218:SG	C	T	9.06205e-05	1	457954	ADD	-0.213629	0.364956	0.342642	0.253126	NA
9	21822603	chr9:21822603:SG	T	A	2.29281e-05	1	457954	ADD	-0.490118	0.837321	0.342624	0.253118	NA
9	22243695	chr9:22243695:IG	T	TTGTCATA	0.000141936	1	457954	ADD	0.169992	0.290423	0.342603	0.253109	NA
9	21514786	chr9:21514786:IG.0	AT	A	5.78661e-05	1	457954	ADD	-0.254466	0.434752	0.34259	0.253103	NA
9	22350214	chr9:22350214:SG	C	T	0.000275269	1	455918	ADD	0.120271	0.205491	0.342559	0.253089	NA
9	21854825	chr9:21854825:SG	C	T	2.18363e-05	1	457954	ADD	-0.401618	0.686218	0.342533	0.253077	NA
9	21910496	chr9:21910496:SG	G	A	0.000208536	1	457954	ADD	0.134725	0.230219	0.342464	0.253047	NA
9	22371789	chr9:22371789:SG	C	A	1.96526e-05	1	457954	ADD	-0.496536	0.848534	0.342423	0.253028	NA
9	21718795	chr9:21718795:SG	A	T	3.60298e-05	1	457954	ADD	0.324472	0.554555	0.342347	0.252994	NA
9	21848562	chr9:21848562:SG	T	C	4.25807e-05	1	457954	ADD	-0.320646	0.548025	0.342335	0.252989	NA
9	21556591	chr9:21556591:SG	G	C	7.42433e-05	1	457954	ADD	-0.224181	0.383207	0.342242	0.252947	NA
9	21962641	chr9:21962641:IG	TC	T	6.4417e-05	1	457954	ADD	0.239463	0.409333	0.342235	0.252944	NA
9	21677331	chr9:21677331:SG	C	T	4.36725e-05	1	457954	ADD	-0.286446	0.489759	0.342075	0.252873	NA
9	22155208	chr9:22155208:SG	C	G	2.07444e-05	1	457954	ADD	-0.393445	0.672841	0.341934	0.25281	NA
9	22201210	chr9:22201210:SG	A	G	4.36725e-05	1	457954	ADD	-0.319569	0.546524	0.341911	0.252799	NA
9	22423923	chr9:22423923:SG	G	T	0.000116824	1	457954	ADD	0.184769	0.316005	0.341876	0.252784	NA
9	21988783	chr9:21988783:SG	A	G	9.38959e-05	1	457954	ADD	-0.202154	0.345743	0.341869	0.252781	NA
9	22381292	chr9:22381292:SG	G	T	8.29778e-05	1	457954	ADD	0.204315	0.349498	0.341754	0.252729	NA
9	21639890	chr9:21639890:SG	C	A	2.29281e-05	1	457954	ADD	0.440951	0.754294	0.341743	0.252724	NA
9	22433273	chr9:22433273:SG	G	C	3.4938e-05	1	457954	ADD	-0.326318	0.558227	0.341712	0.25271	NA
9	21760016	chr9:21760016:IG	C	CATATTTATATATATCAATATGTTT	0.000830869	1	457954	ADD	-0.0667513	0.114196	0.341678	0.252695	NA
9	21794402	chr9:21794402:SG	C	G	2.18363e-05	1	457954	ADD	-0.471438	0.806608	0.341605	0.252663	NA
9	22485775	chr9:22485775:SG	A	G	0.000231464	1	457954	ADD	-0.131045	0.224213	0.341604	0.252662	NA
9	21917540	chr9:21917540:SG	G	T	0.000116824	1	457954	ADD	0.193726	0.331458	0.341601	0.252661	NA
9	22167714	chr9:22167714:SG	G	A	7.31515e-05	1	457954	ADD	0.234585	0.401376	0.341583	0.252653	NA
9	22107000	chr9:22107000:SG	A	G	9.82631e-06	1	457954	ADD	-1.04977	1.79619	0.341572	0.252648	NA
9	22239973	chr9:22239973:SG	T	C	3.93053e-05	1	457954	ADD	-0.370336	0.633661	0.341568	0.252646	NA
9	21943790	chr9:21943790:SG	G	T	9.06205e-05	1	457954	ADD	-0.211482	0.361862	0.341557	0.252641	NA
9	22308488	chr9:22308488:SG	A	C	6.55088e-05	1	457954	ADD	-0.253053	0.433044	0.341475	0.252605	NA
9	21771543	chr9:21771543:SG	C	T	2.29281e-05	1	457954	ADD	-0.391368	0.66983	0.341383	0.252563	NA
9	22015626	chr9:22015626:SG	T	C	0.000417072	1	457954	ADD	0.09599	0.164294	0.341356	0.252551	NA
9	21918862	chr9:21918862:IG	A	AC	0.00517083	1	457954	ADD	0.0276655	0.0473542	0.341318	0.252534	NA
9	21536742	chr9:21536742:SG	A	C	2.94789e-05	1	457954	ADD	-0.334927	0.57329	0.341312	0.252532	NA
9	22139412	chr9:22139412:SG	T	C	3.38462e-05	1	457954	ADD	-0.331691	0.56791	0.341122	0.252447	NA
9	21662448	chr9:21662448:SG	G	A	2.72953e-05	1	457954	ADD	0.370789	0.634991	0.340973	0.25238	NA
9	22202019	chr9:22202019:IG	CA	C	4.03971e-05	1	457954	ADD	-0.287432	0.492269	0.34093	0.252361	NA
9	21875892	chr9:21875892:SG	A	G	2.62035e-05	1	457954	ADD	0.368865	0.631828	0.34083	0.252316	NA
9	22148267	chr9:22148267:SG	G	C	2.62035e-05	1	457954	ADD	-0.370987	0.635529	0.34076	0.252284	NA
9	21868765	chr9:21868765:SG	C	G	6.4417e-05	1	457954	ADD	0.251221	0.430553	0.340454	0.252148	NA
9	22437544	chr9:22437544:SG	C	G	7.09678e-05	1	457954	ADD	-0.22733	0.389607	0.340455	0.252148	NA
9	21747644	chr9:21747644:SG	G	A	2.07444e-05	1	457954	ADD	-0.475907	0.815668	0.340421	0.252133	NA
9	21893310	chr9:21893310:SG	A	G	2.07444e-05	1	457954	ADD	-0.475907	0.815668	0.340421	0.252133	NA
9	22130561	chr9:22130561:IG.0	GA	G	0.000760993	1	457954	ADD	0.0710192	0.121762	0.340197	0.252033	NA
9	21774727	chr9:21774727:SG	A	G	6.22333e-05	1	457954	ADD	-0.256614	0.439978	0.340172	0.252021	NA
9	22147882	chr9:22147882:SG	C	T	4.69479e-05	1	457954	ADD	-0.290908	0.498805	0.340133	0.252004	NA
9	22339925	chr9:22339925:SG	G	T	0.000895316	1	457939	ADD	-0.0658649	0.112957	0.340002	0.251945	NA
9	21654384	chr9:21654384:SG	C	G	3.82135e-05	1	457953	ADD	0.296079	0.507772	0.339998	0.251944	NA
9	21901063	chr9:21901063:SG	G	C	2.83871e-05	1	457954	ADD	-0.37915	0.650257	0.339979	0.251935	NA
9	21801312	chr9:21801312:SG	G	A	0.00025876	1	457954	ADD	0.122659	0.210389	0.339901	0.2519	NA
9	21617022	chr9:21617022:IG	A	AT	3.27544e-05	1	457954	ADD	0.332381	0.570197	0.339799	0.251854	NA
9	22093927	chr9:22093927:SG	A	G	7.64795e-05	1	457639	ADD	0.223647	0.38376	0.339631	0.251779	NA
9	21736806	chr9:21736806:SG	A	C	3.82134e-05	1	457954	ADD	-0.296439	0.508752	0.339515	0.251727	NA
9	22045959	chr9:22045959:SG	A	G	0.000171415	1	457954	ADD	0.156123	0.267942	0.339511	0.251726	NA
9	22337509	chr9:22337509:SG	A	T	4.03971e-05	1	457954	ADD	-0.291067	0.499538	0.339508	0.251724	NA
9	22435063	chr9:22435063:SG	C	T	2.18363e-05	1	457954	ADD	-0.479498	0.822947	0.339492	0.251717	NA
9	21894610	chr9:21894610:SG	G	C	8.84643e-05	1	457812	ADD	-0.223997	0.384442	0.339486	0.251714	NA
9	21888553	chr9:21888553:SG	C	G	2.83871e-05	1	457954	ADD	-0.330826	0.567853	0.339412	0.251681	NA
9	21617225	chr9:21617225:SG	A	G	4.80398e-05	1	457954	ADD	0.291661	0.500637	0.3394	0.251676	NA
9	22238581	chr9:22238581:SG	G	A	0.000112457	1	457954	ADD	0.184513	0.316721	0.339389	0.251671	NA
9	22470637	chr9:22470637:IG	G	GTA	6.87842e-05	1	457954	ADD	-0.231188	0.396845	0.339381	0.251667	NA
9	21774645	chr9:21774645:SG	G	A	9.28041e-05	1	457954	ADD	-0.206394	0.354288	0.339376	0.251665	NA
9	21761953	chr9:21761953:SG	T	C	0.00353201	1	457954	ADD	-0.0335698	0.0576285	0.339329	0.251644	NA
9	22350982	chr9:22350982:SG	A	T	0.000364361	1	444614	ADD	0.0949411	0.162989	0.339308	0.251634	NA
9	21926290	chr9:21926290:SG	G	A	4.03971e-05	1	457954	ADD	0.323305	0.555048	0.339285	0.251624	NA
9	22431546	chr9:22431546:SG	A	T	0.000124467	1	457954	ADD	0.167566	0.287718	0.339185	0.251579	NA
9	22090217	chr9:22090217:SG	C	T	1.85609e-05	1	457953	ADD	0.450817	0.774253	0.339028	0.251509	NA
9	21672842	chr9:21672842:SG	G	T	0.000491316	1	457954	ADD	0.0906149	0.155631	0.339004	0.251498	NA
9	21681966	chr9:21681966:SG	A	G	5.34988e-05	1	457954	ADD	-0.242689	0.416871	0.338918	0.25146	NA
9	21899842	chr9:21899842:SG	A	G	4.14889e-05	1	457954	ADD	-0.314504	0.540254	0.338888	0.251446	NA
9	21628217	chr9:21628217:IG	TC	T	2.18363e-05	1	457954	ADD	0.442087	0.759451	0.338857	0.251432	NA
9	22015783	chr9:22015783:SG	C	T	0.00586085	1	457954	ADD	-0.025897	0.0444974	0.33871	0.251366	NA
9	22396491	chr9:22396491:SG	T	C	0.00150015	1	457954	ADD	0.0502678	0.0863896	0.338577	0.251307	NA
9	21670007	chr9:21670007:SG	A	T	9.60795e-05	1	457954	ADD	0.202071	0.347364	0.338405	0.25123	NA
9	21558842	chr9:21558842:SG	A	C	0.00012665	1	457954	ADD	0.16745	0.287864	0.338373	0.251216	NA
9	22273565	chr9:22273565:SG	G	A	5.89579e-05	1	457954	ADD	0.253656	0.436087	0.338333	0.251198	NA
9	22378400	chr9:22378400:SG	A	C	0.000788289	1	457954	ADD	-0.0710105	0.122099	0.338238	0.251155	NA
9	22243137	chr9:22243137:SG	A	T	1.85608e-05	1	457954	ADD	-0.48555	0.83491	0.338211	0.251143	NA
9	22046320	chr9:22046320:SG	T	C	5.89579e-05	1	457954	ADD	-0.240339	0.413282	0.338186	0.251132	NA
9	21560090	chr9:21560090:SG	C	T	3.38462e-05	1	457954	ADD	-0.36839	0.63351	0.338149	0.251115	NA
9	21975292	chr9:21975292:SG	G	C	4.69479e-05	1	457954	ADD	0.291745	0.501767	0.338066	0.251078	NA
9	21534314	chr9:21534314:SG	A	C	3.27544e-05	1	457954	ADD	0.363432	0.625136	0.337985	0.251041	NA
9	22056807	chr9:22056807:SG	C	T	6.4417e-05	1	457954	ADD	-0.259075	0.445698	0.337884	0.250996	NA
9	21603002	chr9:21603002:SG	A	G	7.53351e-05	1	457954	ADD	-0.223177	0.383943	0.337882	0.250995	NA
9	21575054	chr9:21575054:IG	C	CA	7.86105e-05	1	457954	ADD	-0.218638	0.37615	0.337854	0.250983	NA
9	22309995	chr9:22309995:SG	A	T	4.03971e-05	1	457954	ADD	-0.291116	0.500917	0.337754	0.250937	NA
9	22125586	chr9:22125586:SG	A	G	0.00022273	1	457954	ADD	-0.130549	0.224649	0.337704	0.250915	NA
9	21508066	chr9:21508066:IG	GT	G	0.553608	1	457954	ADD	0.00395172	0.0068004	0.33768	0.250904	NA
9	21646827	chr9:21646827:SG	T	C	2.40199e-05	1	457954	ADD	-0.475626	0.818518	0.337655	0.250893	NA
9	21680983	chr9:21680983:SG	G	A	0.000256576	1	457954	ADD	-0.122428	0.210724	0.337544	0.250844	NA
9	22469166	chr9:22469166:SG	T	A	2.18363e-05	1	457954	ADD	-0.393671	0.677656	0.33748	0.250815	NA
9	22089608	chr9:22089608:SG	T	G	2.62035e-05	1	457954	ADD	0.372056	0.640452	0.337477	0.250813	NA
9	22006429	chr9:22006429:IG	AC	A	2.83871e-05	1	457954	ADD	-0.373616	0.643248	0.33736	0.250761	NA
9	21522739	chr9:21522739:SG	C	T	9.82631e-06	1	457954	ADD	0.802444	1.38158	0.337346	0.250754	NA
9	21858207	chr9:21858207:SG	T	A	4.36725e-05	1	457954	ADD	-0.31555	0.543303	0.337327	0.250746	NA
9	21821678	chr9:21821678:SG	T	C	9.49877e-05	1	457954	ADD	-0.210367	0.362215	0.337303	0.250735	NA
9	21516880	chr9:21516880:SG	A	G	1.96526e-05	1	457954	ADD	-0.486418	0.83756	0.337278	0.250724	NA
9	21626633	chr9:21626633:SG	A	C	5.89579e-05	1	457954	ADD	-0.253641	0.436764	0.337246	0.250709	NA
9	21839670	chr9:21839670:SG	A	G	0.000217271	1	457954	ADD	-0.129892	0.223675	0.337232	0.250703	NA
9	21880377	chr9:21880377:IG	CA	C	0.000103722	1	457954	ADD	-0.181493	0.312549	0.337195	0.250687	NA
9	22486478	chr9:22486478:SG	A	G	2.83871e-05	1	457954	ADD	-0.39007	0.671746	0.33719	0.250684	NA
9	21987162	chr9:21987162:IG	AT	A	4.36725e-05	1	457954	ADD	0.295039	0.50817	0.337086	0.250638	NA
9	21560833	chr9:21560833:SG	G	A	6.33251e-05	1	457954	ADD	0.235659	0.405896	0.337085	0.250637	NA
9	22270595	chr9:22270595:IG	CT	C	3.60298e-05	1	457954	ADD	0.303483	0.522811	0.336961	0.250582	NA
9	22421471	chr9:22421471:SG	C	T	7.97023e-05	1	457954	ADD	0.223169	0.384584	0.336734	0.25048	NA
9	22074413	chr9:22074413:SG	A	T	3.16626e-05	1	457954	ADD	0.419065	0.722215	0.336689	0.25046	NA
9	22071322	chr9:22071322:SG	C	T	6.11415e-05	1	457954	ADD	0.249287	0.42972	0.336533	0.250389	NA
9	22069948	chr9:22069948:SG	C	T	2.07444e-05	1	457954	ADD	-0.389025	0.670605	0.336529	0.250387	NA
9	21844412	chr9:21844412:SG	A	G	8.62532e-05	1	457954	ADD	-0.210156	0.362287	0.336496	0.250373	NA
9	21790532	chr9:21790532:SG	G	C	9.38959e-05	1	457954	ADD	0.19484	0.335891	0.33648	0.250366	NA
9	21790782	chr9:21790782:SG	T	C	9.38959e-05	1	457954	ADD	0.19484	0.335891	0.33648	0.250366	NA
9	21982984	chr9:21982984:SG	T	C	3.16626e-05	1	457954	ADD	-0.370432	0.638608	0.336473	0.250362	NA
9	21978573	chr9:21978573:SG	G	A	6.76924e-05	1	457954	ADD	0.222655	0.383892	0.336392	0.250326	NA
9	22266607	chr9:22266607:SG	G	A	2.51117e-05	1	457954	ADD	-0.374842	0.64629	0.336389	0.250325	NA
9	22496807	chr9:22496807:SG	C	T	7.91141e-06	1	379199	ADD	-0.788687	1.36008	0.336263	0.250268	NA
9	22352519	chr9:22352519:SG	C	A	9.28041e-05	1	457954	ADD	-0.205786	0.354879	0.336257	0.250266	NA
9	21612436	chr9:21612436:SG	T	C	0.000131018	1	457954	ADD	0.168043	0.289863	0.336091	0.250191	NA
9	22199469	chr9:22199469:IG	AAGAC	A	0.000199802	1	457954	ADD	0.139519	0.24068	0.336033	0.250165	NA
9	22228184	chr9:22228184:IG	TTTATATTTATATA	T	0.0045605	1	457954	ADD	0.0288737	0.0498093	0.336033	0.250165	NA
9	22104163	chr9:22104163:SG	G	A	4.36725e-05	1	457954	ADD	0.295481	0.509776	0.33597	0.250137	NA
9	22167346	chr9:22167346:SG	A	G	7.64269e-05	1	457954	ADD	0.221718	0.382524	0.335958	0.250131	NA
9	22093289	chr9:22093289:SG	A	G	5.91951e-05	1	456119	ADD	-0.268862	0.464005	0.335749	0.250037	NA
9	21654817	chr9:21654817:SG	C	T	3.16626e-05	1	457953	ADD	-0.37593	0.648785	0.335748	0.250036	NA
9	22327902	chr9:22327902:SG	G	C	7.75187e-05	1	457954	ADD	0.231834	0.400192	0.335598	0.249969	NA
9	22316122	chr9:22316122:SG	A	C	5.67743e-05	1	457954	ADD	-0.250466	0.432375	0.335565	0.249954	NA
9	22315524	chr9:22315524:IG	ATTG	A	5.02234e-05	1	457954	ADD	-0.284262	0.490812	0.335434	0.249895	NA
9	22087233	chr9:22087233:IG	CA	C	7.64269e-06	1	457954	ADD	0.586367	1.01256	0.335349	0.249857	NA
9	22117972	chr9:22117972:SG	G	A	7.64269e-06	1	457954	ADD	0.586367	1.01256	0.335349	0.249857	NA
9	21562606	chr9:21562606:SG	T	G	3.16626e-05	1	457954	ADD	0.328865	0.567915	0.335327	0.249847	NA
9	22072374	chr9:22072374:SG	C	T	1.96526e-05	1	457954	ADD	0.435357	0.751883	0.335267	0.24982	NA
9	21669578	chr9:21669578:SG	A	G	0.000153946	1	457954	ADD	0.154482	0.266804	0.335249	0.249812	NA
9	21954900	chr9:21954900:SG	C	G	2.62035e-05	1	457954	ADD	-0.335275	0.579056	0.335244	0.24981	NA
9	21954901	chr9:21954901:SG	A	T	2.62035e-05	1	457954	ADD	-0.335275	0.579056	0.335244	0.24981	NA
9	21972163	chr9:21972163:SG	T	G	2.62035e-05	1	457954	ADD	-0.335275	0.579056	0.335244	0.24981	NA
9	21889886	chr9:21889886:SG	A	G	0.000187792	1	457954	ADD	0.146261	0.252659	0.335109	0.249749	NA
9	21654229	chr9:21654229:SG	C	T	2.9479e-05	1	457953	ADD	-0.376804	0.651043	0.334975	0.249689	NA
9	22101031	chr9:22101031:SG	T	G	0.000183425	1	457954	ADD	0.139731	0.241437	0.334949	0.249677	NA
9	22130554	chr9:22130554:SG	T	C	1.96526e-05	1	457954	ADD	0.429345	0.741895	0.33491	0.24966	NA
9	22153062	chr9:22153062:SG	C	T	2.83871e-05	1	457954	ADD	-0.37099	0.641117	0.33485	0.249633	NA
9	22313323	chr9:22313323:SG	G	A	3.27555e-05	1	457939	ADD	-0.372179	0.643184	0.334837	0.249627	NA
9	22493519	chr9:22493519:SG	A	G	9.17123e-05	1	457954	ADD	-0.205679	0.355526	0.334686	0.249559	NA
9	21982287	chr9:21982287:SG	G	T	2.40199e-05	1	457954	ADD	-0.380778	0.65823	0.334648	0.249542	NA
9	21568639	chr9:21568639:SG	G	A	2.29281e-05	1	457954	ADD	0.418744	0.723905	0.334606	0.249523	NA
9	22093656	chr9:22093656:SG	T	C	4.25807e-05	1	457954	ADD	0.322797	0.55809	0.334541	0.249494	NA
9	21688209	chr9:21688209:SG	T	C	4.47643e-05	1	457954	ADD	-0.285101	0.492982	0.334453	0.249454	NA
9	22217271	chr9:22217271:SG	A	G	0.000296973	1	457954	ADD	0.115644	0.19998	0.334407	0.249433	NA
9	21575970	chr9:21575970:SG	G	A	4.03971e-05	1	457954	ADD	-0.314852	0.544593	0.334247	0.249361	NA
9	22253829	chr9:22253829:SG	C	T	0.00577787	1	457954	ADD	-0.0259345	0.0448593	0.334236	0.249356	NA
9	22478015	chr9:22478015:SG	G	A	0.000275137	1	457954	ADD	-0.123437	0.21355	0.334109	0.249299	NA
9	21707761	chr9:21707761:SG	T	C	5.67743e-05	1	457954	ADD	-0.255405	0.442088	0.333764	0.249144	NA
9	22458623	chr9:22458623:SG	A	G	2.29281e-05	1	457954	ADD	0.42928	0.743207	0.333627	0.249082	NA
9	22010372	chr9:22010372:SG	G	T	0.000218363	1	457954	ADD	-0.135464	0.234551	0.33356	0.249052	NA
9	22159177	chr9:22159177:SG	C	T	3.16626e-05	1	457954	ADD	-0.330565	0.572453	0.333453	0.249004	NA
9	22127688	chr9:22127688:SG	G	T	7.42433e-05	1	457954	ADD	0.244742	0.423831	0.33345	0.249002	NA
9	21815145	chr9:21815145:SG	A	T	5.45906e-06	1	457954	ADD	0.811853	1.40619	0.333322	0.248945	NA
9	22100042	chr9:22100042:SG	T	C	5.67743e-05	1	457954	ADD	-0.243706	0.422143	0.333282	0.248927	NA
9	22092589	chr9:22092589:SG	A	T	9.06205e-05	1	457954	ADD	-0.198263	0.343443	0.333252	0.248913	NA
9	22205247	chr9:22205247:SG	A	G	0.230785	1	457954	ADD	0.00463659	0.00803189	0.333243	0.248909	NA
9	22103789	chr9:22103789:SG	G	T	0.000262035	1	457954	ADD	0.122314	0.211925	0.333108	0.248848	NA
9	21694703	chr9:21694703:SG	C	T	0.000375584	1	457954	ADD	-0.0991232	0.171777	0.332983	0.248792	NA
9	21585721	chr9:21585721:SG	A	T	3.60298e-05	1	457954	ADD	-0.322636	0.559194	0.33289	0.24875	NA
9	21534145	chr9:21534145:SG	A	G	2.07444e-05	1	457954	ADD	-0.488364	0.846525	0.332819	0.248718	NA
9	22309225	chr9:22309225:SG	A	G	0.000165956	1	457954	ADD	0.14801	0.256576	0.332775	0.248698	NA
9	22457831	chr9:22457831:SG	T	C	0.000110273	1	457954	ADD	-0.193261	0.335033	0.332747	0.248685	NA
9	22244752	chr9:22244752:SG	T	C	4.91316e-05	1	457954	ADD	0.265078	0.459585	0.332672	0.248652	NA
9	22390645	chr9:22390645:SG	C	G	2.62035e-05	1	457954	ADD	0.422285	0.732335	0.332501	0.248574	NA
9	22404927	chr9:22404927:SG	G	A	2.62035e-05	1	457954	ADD	0.422285	0.732335	0.332501	0.248574	NA
9	22237316	chr9:22237316:SG	T	C	3.82134e-05	1	457954	ADD	-0.31792	0.551426	0.3324	0.248529	NA
9	22291531	chr9:22291531:SG	C	T	7.64269e-05	1	457954	ADD	-0.224312	0.389167	0.332225	0.24845	NA
9	22452579	chr9:22452579:SG	G	A	2.40199e-05	1	457954	ADD	-0.38201	0.662766	0.332223	0.248449	NA
9	22109741	chr9:22109741:SG	C	T	0.000106998	1	457954	ADD	-0.186713	0.323963	0.332169	0.248425	NA
9	22295760	chr9:22295760:SG	G	T	2.83871e-05	1	457954	ADD	-0.330077	0.572769	0.332102	0.248395	NA
9	22224552	chr9:22224552:SG	T	C	2.62035e-05	1	457954	ADD	0.369376	0.641001	0.332063	0.248377	NA
9	21652816	chr9:21652816:SG	G	A	1.201e-05	1	457953	ADD	0.54548	0.946678	0.332012	0.248354	NA
9	21698450	chr9:21698450:SG	T	C	7.97023e-05	1	457954	ADD	-0.233006	0.404382	0.33201	0.248353	NA
9	22043455	chr9:22043455:SG	A	G	0.00095752	1	457954	ADD	-0.0629511	0.109253	0.332003	0.24835	NA
9	22278231	chr9:22278231:SG	T	C	2.51117e-05	1	457954	ADD	-0.375926	0.652574	0.331853	0.248282	NA
9	22141270	chr9:22141270:SG	C	T	0.319572	1	457954	ADD	0.00418474	0.00726499	0.331793	0.248255	NA
9	22358798	chr9:22358798:SG	A	T	3.82134e-05	1	457954	ADD	-0.319609	0.555017	0.331609	0.248172	NA
9	22350283	chr9:22350283:SG	G	A	0.000127719	1	454121	ADD	-0.165509	0.287434	0.331565	0.248152	NA
9	22266137	chr9:22266137:SG	G	A	0.000136477	1	457954	ADD	-0.170416	0.295976	0.331518	0.248131	NA
9	22203958	chr9:22203958:SG	G	C	0.000121191	1	457954	ADD	-0.177241	0.307876	0.331419	0.248086	NA
9	21915440	chr9:21915440:SG	C	T	5.78661e-05	1	457954	ADD	-0.237917	0.41328	0.331407	0.248081	NA
9	21576908	chr9:21576908:SG	T	C	5.45906e-06	1	457954	ADD	-1.09202	1.89704	0.331364	0.248062	NA
9	21632899	chr9:21632899:SG	G	T	2.51117e-05	1	457954	ADD	-0.379547	0.659367	0.331341	0.248051	NA
9	22272013	chr9:22272013:SG	G	A	1.7469e-05	1	457954	ADD	0.535639	0.930641	0.331268	0.248018	NA
9	21521678	chr9:21521678:SG	G	A	9.38959e-05	1	457954	ADD	0.200644	0.348657	0.331175	0.247976	NA
9	22465051	chr9:22465051:SG	T	A	8.7345e-06	1	457954	ADD	0.802744	1.39513	0.331075	0.247931	NA
9	22218042	chr9:22218042:SG	A	G	0.000860348	1	457954	ADD	-0.0669514	0.11636	0.331065	0.247926	NA
9	21750524	chr9:21750524:SG	T	G	2.62035e-05	1	457954	ADD	-0.379844	0.660327	0.330897	0.24785	NA
9	21731314	chr9:21731314:IG	GTGCATGCCCT	G	0.000163772	1	457954	ADD	-0.149509	0.259912	0.330886	0.247846	NA
9	22014769	chr9:22014769:SG	C	T	2.83983e-05	1	457774	ADD	-0.375285	0.652747	0.330547	0.247692	NA
9	22425530	chr9:22425530:SG	G	A	8.7345e-06	1	457954	ADD	0.792699	1.37878	0.330542	0.24769	NA
9	21774246	chr9:21774246:SG	G	A	0.0285695	1	457954	ADD	-0.011647	0.0202589	0.330517	0.247679	NA
9	22350246	chr9:22350246:SG	A	G	0.0345342	1	454795	ADD	0.00977027	0.0169954	0.330483	0.247663	NA
9	21649750	chr9:21649750:SG	G	A	3.4938e-05	1	457954	ADD	-0.366628	0.63788	0.330349	0.247603	NA
9	22151286	chr9:22151286:SG	G	A	1.63772e-05	1	457954	ADD	-0.483124	0.840588	0.330332	0.247595	NA
9	21868228	chr9:21868228:SG	C	T	6.66006e-05	1	457954	ADD	0.259482	0.451571	0.330189	0.247531	NA
9	21844805	chr9:21844805:SG	C	T	4.03971e-05	1	457954	ADD	-0.280406	0.488023	0.330136	0.247507	NA
9	21849702	chr9:21849702:SG	C	T	0.00030134	1	457954	ADD	-0.112988	0.196659	0.330098	0.247489	NA
9	21543350	chr9:21543350:SG	A	G	4.03971e-05	1	457954	ADD	0.31778	0.553108	0.330092	0.247487	NA
9	22140090	chr9:22140090:IG	C	CA	2.62035e-05	1	457954	ADD	-0.379	0.659673	0.33008	0.247482	NA
9	21670958	chr9:21670958:SG	A	C	2.18363e-05	1	457954	ADD	0.43074	0.749755	0.330058	0.247472	NA
9	22283162	chr9:22283162:SG	T	C	3.60298e-05	1	457954	ADD	0.32825	0.571374	0.330042	0.247464	NA
9	22374606	chr9:22374606:SG	C	T	2.07444e-05	1	457954	ADD	-0.37993	0.661398	0.329976	0.247434	NA
9	22440135	chr9:22440135:IG	C	CA	4.36725e-05	1	457954	ADD	-0.312426	0.543885	0.329975	0.247434	NA
9	21710441	chr9:21710441:SG	C	T	5.45906e-06	1	457954	ADD	-1.08065	1.8813	0.329953	0.247424	NA
9	21535256	chr9:21535256:SG	C	A	2.29281e-05	1	457954	ADD	-0.377146	0.6566	0.329926	0.247412	NA
9	22142419	chr9:22142419:SG	C	T	0.00105797	1	457954	ADD	-0.0592712	0.103194	0.329897	0.247399	NA
9	22049089	chr9:22049089:SG	C	G	3.82134e-05	1	457954	ADD	-0.362024	0.630316	0.329881	0.247391	NA
9	22121973	chr9:22121973:SG	T	C	2.62035e-05	1	457954	ADD	0.333338	0.580444	0.3298	0.247355	NA
9	21675464	chr9:21675464:SG	C	T	0.259643	1	457954	ADD	0.00442822	0.00771177	0.329725	0.247321	NA
9	21900696	chr9:21900696:SG	A	G	0.00019871	1	457954	ADD	0.138753	0.241648	0.329702	0.247311	NA
9	21774827	chr9:21774827:SG	G	T	2.51117e-05	1	457954	ADD	0.419193	0.730115	0.329645	0.247285	NA
9	21888612	chr9:21888612:SG	G	C	8.29778e-05	1	457954	ADD	0.200694	0.349559	0.329629	0.247277	NA
9	21537656	chr9:21537656:SG	T	C	4.36725e-05	1	457954	ADD	-0.307338	0.535345	0.329583	0.247257	NA
9	21578188	chr9:21578188:SG	T	G	2.72953e-05	1	457954	ADD	-0.376558	0.655952	0.329548	0.247241	NA
9	22085127	chr9:22085127:IG.0	CA	C	2.51117e-05	1	457954	ADD	-0.387464	0.674958	0.329542	0.247238	NA
9	22349281	chr9:22349281:SG	C	T	0.00125414	1	437353	ADD	0.0480374	0.0836895	0.32947	0.247206	NA
9	21689964	chr9:21689964:SG	G	A	0.000331911	1	457954	ADD	0.107191	0.186771	0.329377	0.247164	NA
9	22309759	chr9:22309759:SG	A	T	8.07941e-05	1	457954	ADD	0.22438	0.390989	0.329337	0.247145	NA
9	22191943	chr9:22191943:SG	C	A	4.36725e-05	1	457954	ADD	-0.284933	0.496569	0.329251	0.247106	NA
9	21558496	chr9:21558496:SG	A	T	0.000474939	1	457954	ADD	-0.0883937	0.154058	0.329212	0.247089	NA
9	21850835	chr9:21850835:SG	G	T	0.000145211	1	457954	ADD	0.160825	0.280296	0.329211	0.247088	NA
9	22482741	chr9:22482741:SG	A	G	2.51117e-05	1	457954	ADD	-0.373886	0.651669	0.329173	0.247071	NA
9	21975966	chr9:21975966:SG	G	A	3.93053e-05	1	457954	ADD	-0.28472	0.496259	0.329169	0.24707	NA
9	21726009	chr9:21726009:SG	T	C	7.20596e-05	1	457954	ADD	0.220726	0.384776	0.329073	0.247026	NA
9	21936055	chr9:21936055:SG	G	A	6.76924e-05	1	457954	ADD	-0.234608	0.409019	0.329003	0.246994	NA
9	21633171	chr9:21633171:SG	A	G	5.34988e-05	1	457954	ADD	-0.256743	0.447639	0.328958	0.246974	NA
9	21771022	chr9:21771022:SG	A	G	9.82631e-06	1	457954	ADD	0.801644	1.39773	0.328941	0.246966	NA
9	21730206	chr9:21730206:SG	G	A	5.45906e-05	1	457954	ADD	-0.25877	0.451201	0.328918	0.246956	NA
9	21834659	chr9:21834659:SG	G	A	2.40199e-05	1	457954	ADD	-0.373062	0.650485	0.328917	0.246956	NA
9	21947756	chr9:21947756:SG	C	G	2.29281e-05	1	457954	ADD	-0.39393	0.686878	0.328912	0.246953	NA
9	21589506	chr9:21589506:SG	C	T	1.31018e-05	1	457954	ADD	-0.50187	0.875168	0.328852	0.246926	NA
9	21731694	chr9:21731694:SG	C	A	0.000420426	1	457869	ADD	0.0959581	0.167334	0.328847	0.246924	NA
9	22104695	chr9:22104695:SG	T	G	1.41936e-05	1	457954	ADD	0.537278	0.936937	0.328834	0.246918	NA
9	21722232	chr9:21722232:SG	G	A	6.22333e-05	1	457954	ADD	-0.250537	0.436949	0.328762	0.246885	NA
9	21935868	chr9:21935868:IG	TC	T	3.05708e-05	1	457954	ADD	0.362495	0.632211	0.32876	0.246884	NA
9	21855261	chr9:21855261:SG	A	G	0.000424715	1	457954	ADD	-0.0955439	0.166642	0.328727	0.246869	NA
9	21773089	chr9:21773089:SG	G	A	2.18363e-05	1	457954	ADD	0.370346	0.645956	0.328708	0.246861	NA
9	21673610	chr9:21673610:SG	T	C	4.47643e-05	1	457954	ADD	-0.285095	0.497425	0.328492	0.246763	NA
9	21908279	chr9:21908279:SG	T	C	2.40199e-05	1	457954	ADD	-0.383261	0.668782	0.328413	0.246727	NA
9	21825755	chr9:21825755:SG	C	T	5.78661e-05	1	457954	ADD	-0.256242	0.447187	0.328339	0.246694	NA
9	21541040	chr9:21541040:SG	G	C	0.000223822	1	457954	ADD	0.127518	0.222558	0.32829	0.246672	NA
9	21700945	chr9:21700945:SG	C	A	3.38462e-05	1	457954	ADD	-0.365541	0.63806	0.328208	0.246634	NA
9	22064019	chr9:22064019:SG	G	A	3.38462e-05	1	457954	ADD	-0.36004	0.628464	0.328201	0.246631	NA
9	21782037	chr9:21782037:IG.0	TA	T	3.38462e-05	1	457954	ADD	0.360088	0.628629	0.328116	0.246593	NA
9	22160520	chr9:22160520:SG	C	G	7.20596e-05	1	457954	ADD	-0.23179	0.404657	0.328107	0.246589	NA
9	21833710	chr9:21833710:SG	G	A	0.000284963	1	457954	ADD	0.113631	0.198393	0.328051	0.246563	NA
9	21598443	chr9:21598443:SG	C	T	2.62035e-05	1	457954	ADD	0.36834	0.64315	0.327999	0.24654	NA
9	21913850	chr9:21913850:SG	A	G	0.000125558	1	457954	ADD	0.174442	0.304599	0.327976	0.246529	NA
9	22452505	chr9:22452505:SG	A	G	3.05708e-05	1	457954	ADD	-0.364847	0.637088	0.327961	0.246522	NA
9	21977974	chr9:21977974:SG	A	G	6.76924e-05	1	457954	ADD	-0.222569	0.388705	0.327862	0.246478	NA
9	21899785	chr9:21899785:SG	A	C	2.51117e-05	1	457954	ADD	-0.385501	0.673505	0.327619	0.246367	NA
9	21757009	chr9:21757009:SG	A	C	4.91316e-05	1	457954	ADD	-0.283322	0.494995	0.327611	0.246364	NA
9	21779701	chr9:21779701:SG	G	C	4.91316e-05	1	457954	ADD	-0.283322	0.494995	0.327611	0.246364	NA
9	21976693	chr9:21976693:SG	G	A	7.86105e-05	1	457954	ADD	-0.207888	0.363236	0.327553	0.246338	NA
9	21735914	chr9:21735914:SG	G	A	1.09181e-05	1	457954	ADD	0.572563	1.00047	0.327521	0.246323	NA
9	21654227	chr9:21654227:SG	C	T	0.000182333	1	457953	ADD	-0.155326	0.271458	0.327403	0.24627	NA
9	22157399	chr9:22157399:SG	T	A	0.000193251	1	457954	ADD	-0.138827	0.242623	0.327403	0.24627	NA
9	22071619	chr9:22071619:SG	G	T	0.000262035	1	457954	ADD	0.116994	0.204469	0.327396	0.246267	NA
9	21597696	chr9:21597696:SG	A	G	5.13152e-05	1	457954	ADD	-0.276094	0.482526	0.327395	0.246266	NA
9	22094417	chr9:22094417:IG	CAA	C	2.18511e-05	1	457643	ADD	-0.476218	0.8324	0.327301	0.246224	NA
9	21524293	chr9:21524293:IG	C	CT	9.06205e-05	1	457954	ADD	0.199505	0.348744	0.327262	0.246206	NA
9	21586328	chr9:21586328:SG	A	G	6.55088e-06	1	457954	ADD	-1.0782	1.88474	0.327261	0.246205	NA
9	21635631	chr9:21635631:SG	C	T	2.29281e-05	1	457954	ADD	0.429898	0.751589	0.327168	0.246163	NA
9	21696227	chr9:21696227:SG	C	T	0.00012665	1	457954	ADD	0.180183	0.315029	0.327134	0.246148	NA
9	22033418	chr9:22033418:SG	A	G	2.29281e-05	1	457954	ADD	-0.379413	0.663565	0.326931	0.246056	NA
9	21897385	chr9:21897385:SG	A	G	0.00010263	1	457954	ADD	0.196085	0.34294	0.326927	0.246054	NA
9	21822980	chr9:21822980:SG	G	T	2.83871e-05	1	457954	ADD	-0.3776	0.660493	0.326834	0.246012	NA
9	21831262	chr9:21831262:SG	G	A	2.40199e-05	1	457954	ADD	-0.470212	0.822497	0.326828	0.246009	NA
9	21739735	chr9:21739735:SG	T	C	0.000101539	1	457954	ADD	0.204313	0.357392	0.326816	0.246004	NA
9	21673568	chr9:21673568:SG	G	A	3.4938e-05	1	457954	ADD	-0.353964	0.619189	0.326792	0.245993	NA
9	22173609	chr9:22173609:SG	A	G	0.00147941	1	457954	ADD	0.0503034	0.0879967	0.326785	0.245989	NA
9	22021239	chr9:22021239:IG.0	CT	C	0.000133201	1	457954	ADD	0.15681	0.274351	0.326689	0.245946	NA
9	21789785	chr9:21789785:SG	C	T	3.27544e-05	1	457954	ADD	0.320794	0.56126	0.326682	0.245943	NA
9	22070812	chr9:22070812:SG	C	G	6.55088e-06	1	457954	ADD	0.605051	1.05884	0.326528	0.245873	NA
9	22211149	chr9:22211149:SG	A	G	2.18363e-05	1	457954	ADD	0.436452	0.763838	0.326491	0.245856	NA
9	21619393	chr9:21619393:SG	A	T	5.67743e-05	1	457954	ADD	-0.25618	0.448384	0.32643	0.245829	NA
9	21727271	chr9:21727271:IG	ACTG	A	0.0206036	1	457954	ADD	-0.0135691	0.0237501	0.326418	0.245823	NA
9	22398911	chr9:22398911:IG.0	AT	A	2.29281e-05	1	457954	ADD	0.423094	0.740586	0.326379	0.245805	NA
9	21541762	chr9:21541762:SG	G	T	0.000175788	1	457939	ADD	-0.151185	0.264652	0.326339	0.245787	NA
9	21753006	chr9:21753006:SG	T	A	2.40199e-05	1	457954	ADD	0.413963	0.724686	0.326305	0.245772	NA
9	22092208	chr9:22092208:SG	A	G	8.84368e-05	1	457954	ADD	0.217013	0.379928	0.326264	0.245753	NA
9	22334230	chr9:22334230:SG	G	C	0.000211812	1	457954	ADD	-0.129429	0.226619	0.32619	0.24572	NA
9	22239473	chr9:22239473:SG	A	G	8.51614e-05	1	457954	ADD	0.193355	0.33862	0.326052	0.245657	NA
9	21992172	chr9:21992172:IG	TATTA	T	2.29281e-05	1	457954	ADD	0.41844	0.73285	0.326014	0.24564	NA
9	22392684	chr9:22392684:SG	G	A	4.36725e-05	1	457954	ADD	0.313186	0.548549	0.325966	0.245618	NA
9	21523296	chr9:21523296:SG	G	A	2.72953e-05	1	457954	ADD	-0.332708	0.582803	0.325899	0.245588	NA
9	22160726	chr9:22160726:SG	C	G	7.75187e-05	1	457954	ADD	0.216248	0.378801	0.325898	0.245587	NA
9	22142562	chr9:22142562:SG	T	G	0.00172943	1	457954	ADD	0.0472742	0.0828109	0.325892	0.245584	NA
9	22290483	chr9:22290483:SG	C	T	1.85608e-05	1	457954	ADD	-0.473646	0.829805	0.325803	0.245544	NA
9	22360876	chr9:22360876:SG	A	T	2.51117e-05	1	457954	ADD	0.424169	0.743164	0.325769	0.245528	NA
9	22263434	chr9:22263434:SG	C	A	2.40199e-05	1	457954	ADD	-0.38261	0.670418	0.325702	0.245498	NA
9	21646756	chr9:21646756:SG	C	T	1.52854e-05	1	457954	ADD	-0.41816	0.732804	0.325619	0.24546	NA
9	22453214	chr9:22453214:SG	A	G	4.69479e-05	1	457954	ADD	0.312584	0.547955	0.32542	0.24537	NA
9	22350433	chr9:22350433:SG	C	A	0.000815583	1	431593	ADD	0.0579866	0.101665	0.325324	0.245326	NA
9	22313386	chr9:22313386:SG	C	T	5.56832e-05	1	457948	ADD	-0.253461	0.444422	0.325261	0.245298	NA
9	21567308	chr9:21567308:SG	C	T	0.000121191	1	457954	ADD	0.180543	0.316642	0.325106	0.245228	NA
9	21568048	chr9:21568048:SG	A	G	0.000121191	1	457954	ADD	0.180543	0.316642	0.325106	0.245228	NA
9	21569464	chr9:21569464:SG	T	C	0.000121191	1	457954	ADD	0.180543	0.316642	0.325106	0.245228	NA
9	21574975	chr9:21574975:SG	T	C	0.000121191	1	457954	ADD	0.180543	0.316642	0.325106	0.245228	NA
9	22362651	chr9:22362651:SG	C	G	7.97023e-05	1	457954	ADD	0.216885	0.380442	0.324999	0.245179	NA
9	22431268	chr9:22431268:SG	T	C	0.000173598	1	457954	ADD	0.14988	0.262907	0.324997	0.245178	NA
9	22099455	chr9:22099455:SG	A	G	0.000128834	1	457954	ADD	0.162265	0.28467	0.324912	0.245139	NA
9	22131686	chr9:22131686:SG	C	T	7.75187e-05	1	457954	ADD	0.215914	0.378826	0.324849	0.245111	NA
9	22419319	chr9:22419319:SG	T	C	0.000274045	1	457954	ADD	0.113743	0.199574	0.324822	0.245098	NA
9	21665033	chr9:21665033:SG	T	C	0.170885	1	457954	ADD	-0.00567565	0.00995875	0.324804	0.24509	NA
9	22129403	chr9:22129403:SG	C	T	0.000223822	1	457954	ADD	0.132423	0.232356	0.324802	0.245089	NA
9	22204004	chr9:22204004:SG	T	C	0.000300248	1	457954	ADD	-0.106665	0.187198	0.324665	0.245027	NA
9	21731904	chr9:21731904:SG	G	C	2.83871e-05	1	457954	ADD	0.3546	0.622344	0.324651	0.245021	NA
9	22206376	chr9:22206376:SG	A	G	0.000109181	1	457954	ADD	-0.184302	0.323478	0.324616	0.245005	NA
9	21595604	chr9:21595604:SG	T	C	1.96526e-05	1	457954	ADD	-0.39932	0.700983	0.324509	0.244956	NA
9	22331352	chr9:22331352:SG	G	T	0.000244566	1	457954	ADD	-0.124114	0.217921	0.324373	0.244894	NA
9	21703038	chr9:21703038:SG	C	G	0.000106998	1	457954	ADD	-0.187203	0.328748	0.324266	0.244846	NA
9	22408425	chr9:22408425:SG	C	T	4.91316e-05	1	457954	ADD	-0.258606	0.454167	0.324225	0.244827	NA
9	21721043	chr9:21721043:SG	A	G	1.20099e-05	1	457954	ADD	-0.511698	0.898727	0.32417	0.244802	NA
9	22255712	chr9:22255712:SG	C	A	2.62035e-05	1	457954	ADD	0.417083	0.732583	0.32414	0.244788	NA
9	21633091	chr9:21633091:SG	G	A	5.02234e-05	1	457954	ADD	-0.308063	0.541217	0.323993	0.244722	NA
9	22230049	chr9:22230049:SG	G	A	2.40199e-05	1	457954	ADD	-0.380214	0.668008	0.32396	0.244707	NA
9	21970847	chr9:21970847:SG	T	C	4.80398e-05	1	457954	ADD	0.2687	0.472091	0.323956	0.244705	NA
9	21701033	chr9:21701033:SG	T	G	3.16626e-05	1	457954	ADD	0.360121	0.632745	0.323921	0.244689	NA
9	22498760	chr9:22498760:SG	T	A	3.03296e-05	1	379168	ADD	0.36201	0.636114	0.32387	0.244666	NA
9	22175348	chr9:22175348:SG	C	T	3.4938e-05	1	457954	ADD	-0.370119	0.650421	0.323812	0.244639	NA
9	21947606	chr9:21947606:SG	G	A	5.78661e-05	1	457954	ADD	0.241963	0.425242	0.323762	0.244617	NA
9	22095868	chr9:22095868:SG	G	C	7.53351e-05	1	457954	ADD	0.209433	0.368101	0.32371	0.244593	NA
9	22140695	chr9:22140695:SG	T	C	4.36725e-05	1	457954	ADD	-0.308356	0.542001	0.323673	0.244576	NA
9	22014155	chr9:22014155:IG	A	ATTAT	7.31515e-05	1	457954	ADD	0.239723	0.421439	0.323558	0.244524	NA
9	21788787	chr9:21788787:SG	C	T	3.27544e-05	1	457954	ADD	0.321891	0.565929	0.323515	0.244504	NA
9	21803320	chr9:21803320:SG	C	T	3.27544e-05	1	457954	ADD	0.321891	0.565929	0.323515	0.244504	NA
9	21656826	chr9:21656826:IG	C	CA	2.72953e-05	1	457954	ADD	-0.374155	0.657825	0.323507	0.2445	NA
9	21848384	chr9:21848384:SG	A	G	0.000133201	1	457954	ADD	-0.168596	0.296477	0.32338	0.244443	NA
9	21953863	chr9:21953863:SG	G	A	4.03971e-05	1	457954	ADD	0.310506	0.54615	0.323233	0.244376	NA
9	22214552	chr9:22214552:SG	G	A	2.94789e-05	1	457954	ADD	-0.360862	0.634747	0.323208	0.244364	NA
9	21868884	chr9:21868884:SG	C	T	1.09181e-05	1	457954	ADD	0.537003	0.944854	0.323016	0.244277	NA
9	22405345	chr9:22405345:SG	T	G	0.000974989	1	457954	ADD	0.0607112	0.106826	0.322988	0.244264	NA
9	22401084	chr9:22401084:SG	A	G	0.00181241	1	457954	ADD	0.0451473	0.0794528	0.322883	0.244217	NA
9	21856778	chr9:21856778:SG	C	T	0.0583225	1	457954	ADD	-0.00819763	0.0144289	0.322782	0.24417	NA
9	21528682	chr9:21528682:SG	A	C	0.0254163	1	457954	ADD	0.0122338	0.0215349	0.322731	0.244147	NA
9	21907129	chr9:21907129:SG	T	G	0.0001867	1	457954	ADD	0.142211	0.250335	0.322719	0.244142	NA
9	22171947	chr9:22171947:SG	C	A	1.52854e-05	1	457954	ADD	0.538084	0.947197	0.322716	0.24414	NA
9	21576857	chr9:21576857:SG	T	C	3.38462e-05	1	457954	ADD	-0.321774	0.566432	0.322706	0.244136	NA
9	21611960	chr9:21611960:SG	C	A	3.71216e-05	1	457954	ADD	-0.31229	0.549741	0.322701	0.244133	NA
9	21513393	chr9:21513393:SG	G	A	6.22333e-05	1	457954	ADD	0.260304	0.458247	0.322673	0.244121	NA
9	21989139	chr9:21989139:SG	A	G	3.71216e-05	1	457954	ADD	0.349848	0.615988	0.322563	0.244071	NA
9	21927432	chr9:21927432:IG	CTTG	C	0.000134293	1	457954	ADD	0.160509	0.28263	0.322526	0.244054	NA
9	22372964	chr9:22372964:SG	T	C	0.458876	1	457954	ADD	0.00406235	0.00715315	0.322523	0.244053	NA
9	22168697	chr9:22168697:IG	TA	T	0.00325033	1	457954	ADD	-0.0337709	0.0594702	0.322468	0.244027	NA
9	22043979	chr9:22043979:SG	G	T	5.56824e-05	1	457954	ADD	0.263108	0.463395	0.322379	0.243987	NA
9	22181331	chr9:22181331:SG	A	G	0.000108089	1	457954	ADD	-0.176715	0.311291	0.322268	0.243936	NA
9	22001943	chr9:22001943:SG	T	A	0.000158313	1	457954	ADD	0.149784	0.263899	0.322146	0.243881	NA
9	21688709	chr9:21688709:SG	A	G	0.000350472	1	457954	ADD	-0.103938	0.183142	0.322086	0.243853	NA
9	21746100	chr9:21746100:SG	A	G	6.22333e-05	1	457954	ADD	-0.233184	0.410881	0.322082	0.243852	NA
9	21872379	chr9:21872379:IG	A	AT	0.000167047	1	457954	ADD	-0.142533	0.251174	0.32202	0.243823	NA
9	22008722	chr9:22008722:SG	T	G	1.7469e-05	1	457954	ADD	-0.480705	0.84716	0.321978	0.243804	NA
9	22288725	chr9:22288725:SG	T	C	0.000121192	1	457952	ADD	-0.170612	0.300748	0.321818	0.243731	NA
9	22171967	chr9:22171967:SG	C	T	1.41936e-05	1	457954	ADD	0.522582	0.921193	0.321816	0.24373	NA
9	21525333	chr9:21525333:SG	C	T	0.000144119	1	457954	ADD	0.160434	0.282847	0.321729	0.243691	NA
9	22350089	chr9:22350089:SG	G	T	1.96526e-05	1	457954	ADD	0.510318	0.90007	0.321461	0.243569	NA
9	22256740	chr9:22256740:SG	A	C	6.22333e-05	1	457954	ADD	0.229693	0.405155	0.321406	0.243543	NA
9	22350460	chr9:22350460:SG	C	T	9.40011e-05	1	441484	ADD	0.17441	0.307648	0.321393	0.243538	NA
9	22243189	chr9:22243189:SG	C	T	2.94789e-05	1	457954	ADD	-0.367669	0.648758	0.32118	0.243441	NA
9	21638449	chr9:21638449:SG	A	C	0.000108089	1	457954	ADD	0.185295	0.326967	0.321159	0.243431	NA
9	22270311	chr9:22270311:SG	G	C	6.44174e-05	1	457951	ADD	-0.229521	0.405015	0.321145	0.243424	NA
9	22183798	chr9:22183798:SG	A	T	5.78661e-05	1	457954	ADD	0.259306	0.457623	0.321079	0.243394	NA
9	22475730	chr9:22475730:SG	C	G	1.96526e-05	1	457954	ADD	-0.470004	0.829462	0.321078	0.243394	NA
9	21508843	chr9:21508843:SG	T	A	0.000135385	1	457954	ADD	-0.164548	0.290407	0.321049	0.243381	NA
9	22222043	chr9:22222043:SG	A	G	1.52854e-05	1	457954	ADD	-0.492148	0.8686	0.321035	0.243374	NA
9	22320282	chr9:22320282:SG	T	A	2.18363e-05	1	457954	ADD	0.415845	0.734004	0.320971	0.243345	NA
9	22339957	chr9:22339957:SG	T	C	0.000167048	1	457953	ADD	0.143689	0.253659	0.32088	0.243304	NA
9	22329633	chr9:22329633:SG	A	G	0.000518611	1	457954	ADD	-0.0853724	0.150718	0.320852	0.243291	NA
9	22275833	chr9:22275833:SG	G	A	2.29281e-05	1	457954	ADD	-0.37622	0.66425	0.320791	0.243263	NA
9	22476094	chr9:22476094:SG	A	G	2.18363e-05	1	457954	ADD	0.418464	0.7389	0.320734	0.243237	NA
9	21705435	chr9:21705435:SG	C	G	4.47644e-05	1	457953	ADD	-0.305158	0.538857	0.320701	0.243222	NA
9	21617486	chr9:21617486:SG	G	T	0.000293698	1	457954	ADD	-0.109997	0.194241	0.320685	0.243215	NA
9	22196621	chr9:22196621:SG	T	A	5.2407e-05	1	457954	ADD	-0.256682	0.453341	0.320584	0.243169	NA
9	21868932	chr9:21868932:SG	G	A	0.000153946	1	457954	ADD	-0.145702	0.257376	0.320478	0.24312	NA
9	22358524	chr9:22358524:SG	A	G	2.18363e-05	1	457954	ADD	-0.38959	0.6882	0.320469	0.243116	NA
9	22186952	chr9:22186952:SG	A	C	3.60298e-05	1	457954	ADD	-0.340968	0.602391	0.320383	0.243077	NA
9	21718742	chr9:21718742:SG	A	T	2.94789e-05	1	457954	ADD	0.320434	0.566121	0.320375	0.243073	NA
9	21779858	chr9:21779858:SG	T	C	2.29281e-05	1	457954	ADD	-0.466934	0.824994	0.320339	0.243057	NA
9	21841219	chr9:21841219:SG	A	G	0.000278412	1	457954	ADD	0.113993	0.201407	0.320337	0.243056	NA
9	22063024	chr9:22063024:IG	CTT	C	2.07444e-05	1	457954	ADD	-0.374916	0.66261	0.320149	0.24297	NA
9	21640760	chr9:21640760:SG	T	A	8.62532e-05	1	457954	ADD	0.207246	0.366306	0.3201	0.242948	NA
9	21837700	chr9:21837700:SG	C	T	0.000170323	1	457954	ADD	-0.147295	0.260344	0.320096	0.242946	NA
9	22071056	chr9:22071056:SG	G	A	0.000248933	1	457954	ADD	-0.121591	0.214913	0.320094	0.242945	NA
9	21612912	chr9:21612912:IG	CA	C	5.45906e-06	1	457954	ADD	-1.10658	1.95629	0.319961	0.242884	NA
9	22108070	chr9:22108070:SG	C	T	0.00777807	1	457954	ADD	0.0218576	0.0386416	0.319959	0.242883	NA
9	22285025	chr9:22285025:SG	C	T	6.11415e-05	1	457954	ADD	-0.244251	0.431867	0.319869	0.242842	NA
9	22292840	chr9:22292840:SG	C	T	6.11415e-05	1	457954	ADD	-0.244251	0.431867	0.319869	0.242842	NA
9	22123159	chr9:22123159:SG	A	G	0.000223822	1	457954	ADD	0.129242	0.228519	0.31986	0.242838	NA
9	22123068	chr9:22123068:SG	C	T	5.78661e-05	1	457954	ADD	0.258968	0.457937	0.319801	0.242811	NA
9	22338499	chr9:22338499:SG	A	C	4.03971e-05	1	457954	ADD	-0.279626	0.494474	0.319792	0.242807	NA
9	22164919	chr9:22164919:SG	A	T	2.29281e-05	1	457954	ADD	-0.469618	0.830458	0.319782	0.242802	NA
9	22076671	chr9:22076671:SG	G	A	0.00679544	1	457954	ADD	-0.0233796	0.0413482	0.319712	0.242771	NA
9	22362591	chr9:22362591:SG	T	C	0.000135385	1	457954	ADD	0.173353	0.306619	0.319644	0.242739	NA
9	21557634	chr9:21557634:SG	T	C	5.34988e-05	1	457954	ADD	-0.274303	0.485192	0.319619	0.242728	NA
9	22165234	chr9:22165234:SG	A	G	5.45906e-06	1	457954	ADD	-1.07736	1.90644	0.319358	0.242609	NA
9	22344569	chr9:22344569:IG.0	GT	G	3.27544e-05	1	457954	ADD	-0.326213	0.577312	0.319287	0.242576	NA
9	22127332	chr9:22127332:SG	C	T	3.16626e-05	1	457954	ADD	-0.368766	0.652684	0.319224	0.242547	NA
9	22339761	chr9:22339761:SG	G	T	0.00235832	1	457954	ADD	0.0395802	0.0700545	0.319215	0.242544	NA
9	22225716	chr9:22225716:IG	CA	C	8.95286e-05	1	457954	ADD	-0.192529	0.340789	0.319171	0.242523	NA
9	21971212	chr9:21971212:SG	C	G	1.7469e-05	1	457954	ADD	-0.486613	0.861376	0.31914	0.242509	NA
9	21969226	chr9:21969226:IG	T	TAAAC	5.2407e-05	1	457954	ADD	0.283853	0.502484	0.319111	0.242496	NA
9	22266569	chr9:22266569:SG	T	G	2.62035e-05	1	457954	ADD	-0.371038	0.656827	0.319105	0.242493	NA
9	22229465	chr9:22229465:SG	G	A	2.94789e-05	1	457954	ADD	0.36277	0.642257	0.319041	0.242464	NA
9	22097493	chr9:22097493:SG	A	G	7.09678e-05	1	457954	ADD	-0.226636	0.401272	0.318991	0.242441	NA
9	22191879	chr9:22191879:IG.0	CAT	C	2.29281e-05	1	457954	ADD	-0.477007	0.844571	0.31899	0.242441	NA
9	22164243	chr9:22164243:SG	G	T	3.16626e-05	1	457954	ADD	-0.323548	0.572933	0.318911	0.242404	NA
9	21863521	chr9:21863521:SG	G	A	0.000189975	1	457954	ADD	-0.136252	0.241365	0.318666	0.242292	NA
9	22100917	chr9:22100917:SG	T	A	2.83871e-05	1	457954	ADD	0.357071	0.632613	0.31859	0.242258	NA
9	21994234	chr9:21994234:IG	T	TC	9.17123e-05	1	457954	ADD	0.19717	0.349339	0.318556	0.242242	NA
9	22318869	chr9:22318869:SG	C	T	2.83871e-05	1	457954	ADD	0.353835	0.626916	0.318554	0.242241	NA
9	21604455	chr9:21604455:SG	C	A	2.29281e-05	1	457954	ADD	-0.370687	0.656972	0.318363	0.242154	NA
9	22090736	chr9:22090736:SG	G	A	0.000478214	1	457954	ADD	0.0854928	0.15153	0.31832	0.242134	NA
9	22486120	chr9:22486120:SG	A	G	2.51117e-05	1	457954	ADD	0.414847	0.735326	0.318284	0.242118	NA
9	21567134	chr9:21567134:SG	T	A	7.42433e-05	1	457954	ADD	-0.232254	0.411704	0.318242	0.242099	NA
9	22141746	chr9:22141746:SG	G	A	5.13152e-05	1	457954	ADD	0.265708	0.471048	0.318184	0.242072	NA
9	22007327	chr9:22007327:SG	C	G	5.34988e-05	1	457954	ADD	-0.274277	0.486326	0.318071	0.24202	NA
9	22069632	chr9:22069632:SG	C	T	0.000129926	1	457954	ADD	0.164521	0.29173	0.31804	0.242006	NA
9	22400117	chr9:22400117:SG	C	T	3.38462e-05	1	457954	ADD	-0.328401	0.582436	0.317916	0.241949	NA
9	22220057	chr9:22220057:SG	A	C	0.000848338	1	457954	ADD	-0.0664905	0.117931	0.317883	0.241934	NA
9	21876644	chr9:21876644:SG	G	A	0.000389777	1	457954	ADD	0.0943757	0.167392	0.317871	0.241929	NA
9	21885744	chr9:21885744:SG	A	G	0.000389777	1	457954	ADD	0.0943757	0.167392	0.317871	0.241929	NA
9	21994439	chr9:21994439:SG	A	C	0.000964071	1	457954	ADD	0.0624445	0.110768	0.317807	0.241899	NA
9	22405383	chr9:22405383:SG	T	C	4.14889e-05	1	457954	ADD	0.286825	0.508808	0.31778	0.241887	NA
9	22404097	chr9:22404097:SG	A	T	0.000494591	1	457954	ADD	0.0851581	0.151065	0.317777	0.241886	NA
9	21960105	chr9:21960105:SG	G	A	5.45906e-06	1	457954	ADD	-1.09361	1.94001	0.317771	0.241883	NA
9	22325730	chr9:22325730:SG	G	T	2.07444e-05	1	457954	ADD	0.412212	0.731292	0.31773	0.241864	NA
9	22065344	chr9:22065344:SG	G	C	0.00013866	1	457954	ADD	-0.150496	0.267009	0.317684	0.241843	NA
9	22409727	chr9:22409727:SG	A	G	3.71216e-05	1	457954	ADD	0.309531	0.549278	0.317558	0.241786	NA
9	22274980	chr9:22274980:SG	C	G	6.76924e-05	1	457954	ADD	0.238537	0.423431	0.317354	0.241692	NA
9	21975631	chr9:21975631:SG	T	G	8.29778e-05	1	457954	ADD	-0.214149	0.380219	0.317223	0.241632	NA
9	21720417	chr9:21720417:SG	T	C	4.25807e-05	1	457954	ADD	-0.285177	0.506356	0.31719	0.241617	NA
9	22083165	chr9:22083165:SG	T	C	0.000402879	1	457954	ADD	0.0948629	0.168447	0.317151	0.241599	NA
9	22292667	chr9:22292667:SG	G	A	0.000103722	1	457954	ADD	-0.18288	0.324744	0.31714	0.241594	NA
9	21987300	chr9:21987300:SG	A	C	5.2407e-05	1	457954	ADD	0.284403	0.505071	0.317076	0.241565	NA
9	22420522	chr9:22420522:SG	A	G	6.22333e-05	1	457954	ADD	-0.24342	0.432322	0.317027	0.241543	NA
9	21975722	chr9:21975722:SG	A	T	3.71216e-05	1	457954	ADD	-0.312805	0.555559	0.317021	0.24154	NA
9	22013233	chr9:22013233:SG	G	A	2.62035e-05	1	457954	ADD	-0.373865	0.664021	0.317005	0.241532	NA
9	21733365	chr9:21733365:SG	A	C	4.58561e-05	1	457954	ADD	0.305065	0.542001	0.316799	0.241438	NA
9	21829723	chr9:21829723:SG	A	G	0.000116824	1	457954	ADD	-0.181218	0.321989	0.316752	0.241417	NA
9	21699950	chr9:21699950:SG	A	C	2.29281e-05	1	457954	ADD	0.420382	0.74702	0.316682	0.241384	NA
9	21701686	chr9:21701686:SG	G	C	2.29281e-05	1	457954	ADD	0.420382	0.74702	0.316682	0.241384	NA
9	21827876	chr9:21827876:SG	G	C	3.05708e-05	1	457954	ADD	0.348258	0.618877	0.316659	0.241374	NA
9	21962238	chr9:21962238:SG	C	T	7.64269e-05	1	457954	ADD	0.223693	0.397544	0.316617	0.241355	NA
9	21588779	chr9:21588779:SG	A	G	0.000139752	1	457954	ADD	-0.161977	0.287922	0.316487	0.241295	NA
9	21946288	chr9:21946288:SG	A	C	0.000108089	1	457954	ADD	-0.177568	0.315661	0.316437	0.241272	NA
9	21839021	chr9:21839021:SG	G	A	2.51117e-05	1	457954	ADD	-0.374162	0.665192	0.316392	0.241251	NA
9	21926584	chr9:21926584:SG	G	A	2.51117e-05	1	457954	ADD	-0.374162	0.665192	0.316392	0.241251	NA
9	21929485	chr9:21929485:SG	A	G	2.51117e-05	1	457954	ADD	-0.374162	0.665192	0.316392	0.241251	NA
9	22348839	chr9:22348839:SG	A	G	3.16626e-05	1	457954	ADD	-0.368377	0.654943	0.316356	0.241235	NA
9	21887867	chr9:21887867:SG	G	A	2.40199e-05	1	457954	ADD	-0.469059	0.833973	0.316337	0.241226	NA
9	22368077	chr9:22368077:SG	G	T	7.53351e-05	1	457954	ADD	0.217975	0.387562	0.316323	0.24122	NA
9	21614856	chr9:21614856:SG	T	G	3.05708e-05	1	457954	ADD	-0.325673	0.579056	0.316317	0.241217	NA
9	22486124	chr9:22486124:SG	G	A	1.85608e-05	1	457954	ADD	0.507385	0.902154	0.31631	0.241214	NA
9	21670829	chr9:21670829:IG	CT	C	6.66006e-05	1	457954	ADD	-0.228551	0.40642	0.316238	0.241181	NA
9	22249260	chr9:22249260:SG	A	G	0.000123375	1	457954	ADD	-0.179264	0.318784	0.316224	0.241175	NA
9	21898084	chr9:21898084:SG	T	C	0.000176874	1	457954	ADD	0.14527	0.258371	0.31613	0.241131	NA
9	22119027	chr9:22119027:SG	G	T	2.40199e-05	1	457954	ADD	-0.376978	0.670488	0.316119	0.241126	NA
9	22458022	chr9:22458022:SG	T	A	2.83871e-05	1	457954	ADD	0.350363	0.623253	0.316016	0.241079	NA
9	21802211	chr9:21802211:SG	C	G	2.18363e-05	1	457954	ADD	0.361622	0.643372	0.315926	0.241038	NA
9	21523592	chr9:21523592:IG	TTTG	T	2.18363e-05	1	457954	ADD	-0.463102	0.823955	0.315897	0.241025	NA
9	22220489	chr9:22220489:SG	C	T	8.29894e-05	1	457890	ADD	0.202913	0.361036	0.315878	0.241016	NA
9	21894605	chr9:21894605:SG	G	A	7.09813e-05	1	457867	ADD	-0.228619	0.406824	0.315799	0.24098	NA
9	22350951	chr9:22350951:SG	G	A	6.83568e-05	1	453503	ADD	-0.22567	0.401575	0.3158	0.24098	NA
9	22351236	chr9:22351236:SG	C	T	2.79144e-05	1	429885	ADD	-0.326617	0.581415	0.315577	0.240878	NA
9	22351821	chr9:22351821:SG	A	G	5.89579e-05	1	457954	ADD	0.276806	0.492771	0.315544	0.240863	NA
9	22367538	chr9:22367538:SG	C	T	6.00497e-05	1	457954	ADD	-0.247362	0.440356	0.315542	0.240862	NA
9	21614277	chr9:21614277:SG	C	G	0.000257668	1	457954	ADD	-0.117345	0.20894	0.315417	0.240805	NA
9	21615482	chr9:21615482:SG	G	C	0.000257668	1	457954	ADD	-0.117345	0.20894	0.315417	0.240805	NA
9	21877857	chr9:21877857:SG	A	G	0.000494591	1	457954	ADD	0.0844406	0.15042	0.31513	0.240673	NA
9	22293825	chr9:22293825:SG	A	C	2.18363e-05	1	457954	ADD	0.408646	0.728033	0.315059	0.24064	NA
9	22257986	chr9:22257986:SG	C	T	3.27544e-05	1	457954	ADD	-0.31319	0.557975	0.315056	0.240639	NA
9	22117164	chr9:22117164:SG	A	G	2.18363e-05	1	457954	ADD	0.36401	0.648569	0.315003	0.240615	NA
9	22285207	chr9:22285207:SG	C	G	2.83871e-05	1	457954	ADD	-0.361411	0.643948	0.314994	0.24061	NA
9	22351535	chr9:22351535:SG	G	T	0.000288366	1	456017	ADD	0.110814	0.197487	0.314854	0.240546	NA
9	22351555	chr9:22351555:SG	T	C	8.3938e-05	1	452715	ADD	-0.19866	0.354063	0.314817	0.240529	NA
9	22097413	chr9:22097413:SG	C	T	3.05708e-05	1	457954	ADD	-0.367185	0.654424	0.314811	0.240527	NA
9	22254223	chr9:22254223:SG	G	A	6.9876e-05	1	457954	ADD	0.240608	0.428831	0.314808	0.240525	NA
9	22349660	chr9:22349660:SG	G	A	0.45885	1	457950	ADD	0.0036375	0.00648343	0.314773	0.240509	NA
9	22458810	chr9:22458810:SG	A	G	4.03971e-05	1	457954	ADD	-0.283553	0.505419	0.31475	0.240499	NA
9	21752502	chr9:21752502:SG	T	C	3.60298e-05	1	457954	ADD	0.309799	0.55221	0.314738	0.240493	NA
9	22262283	chr9:22262283:SG	T	C	5.45906e-05	1	457954	ADD	-0.234944	0.418826	0.314675	0.240464	NA
9	21871595	chr9:21871595:SG	T	C	0.000134293	1	457954	ADD	-0.161375	0.287734	0.314549	0.240406	NA
9	22251661	chr9:22251661:SG	T	C	3.4938e-05	1	457954	ADD	0.309593	0.552019	0.31454	0.240402	NA
9	22237898	chr9:22237898:SG	G	A	3.82134e-05	1	457954	ADD	-0.307286	0.547933	0.314507	0.240387	NA
9	22278153	chr9:22278153:SG	T	C	2.72953e-05	1	457954	ADD	0.361957	0.645442	0.314485	0.240377	NA
9	21932970	chr9:21932970:IG	AT	A	0.000110273	1	457954	ADD	-0.183523	0.327322	0.314363	0.240321	NA
9	22072949	chr9:22072949:SG	C	T	0.000205261	1	457954	ADD	-0.13114	0.233894	0.31436	0.240319	NA
9	22264573	chr9:22264573:SG	T	A	0.00168685	1	457954	ADD	0.0459694	0.0819896	0.314354	0.240317	NA
9	21645563	chr9:21645563:SG	T	G	0.00178621	1	457954	ADD	0.0453909	0.0809819	0.314168	0.240231	NA
9	21783296	chr9:21783296:SG	C	A	3.82134e-05	1	457954	ADD	0.310646	0.554491	0.313865	0.240092	NA
9	21875421	chr9:21875421:SG	C	T	0.000101539	1	457954	ADD	-0.200002	0.357033	0.313799	0.240062	NA
9	21629285	chr9:21629285:SG	C	T	3.05708e-05	1	457954	ADD	-0.360218	0.643084	0.313759	0.240043	NA
9	22345665	chr9:22345665:SG	C	T	0.000111365	1	457954	ADD	0.184744	0.329823	0.313745	0.240037	NA
9	21579204	chr9:21579204:SG	T	C	3.27544e-05	1	457954	ADD	-0.32194	0.574793	0.31371	0.240021	NA
9	22005536	chr9:22005536:SG	A	G	1.20099e-05	1	457954	ADD	0.521139	0.930441	0.313711	0.240021	NA
9	22228935	chr9:22228935:SG	C	A	5.78661e-05	1	457954	ADD	-0.249091	0.44476	0.313663	0.239999	NA
9	21669226	chr9:21669226:SG	A	G	0.000143027	1	457954	ADD	0.16183	0.288957	0.313656	0.239996	NA
9	21698583	chr9:21698583:SG	T	C	0.00488259	1	457954	ADD	0.0273065	0.0487605	0.313614	0.239977	NA
9	22164597	chr9:22164597:SG	C	T	4.14889e-05	1	457954	ADD	0.284735	0.508446	0.313613	0.239976	NA
9	21899017	chr9:21899017:SG	A	T	2.72953e-05	1	457954	ADD	0.356821	0.637178	0.313602	0.239971	NA
9	22078442	chr9:22078442:SG	T	C	2.72953e-05	1	457954	ADD	0.356821	0.637178	0.313602	0.239971	NA
9	21582588	chr9:21582588:SG	A	C	2.40199e-05	1	457954	ADD	0.35823	0.63975	0.313547	0.239946	NA
9	21541497	chr9:21541497:SG	T	C	2.18363e-05	1	457954	ADD	-0.377084	0.673447	0.313523	0.239935	NA
9	21556150	chr9:21556150:SG	A	C	3.93053e-05	1	457954	ADD	-0.282126	0.503875	0.313501	0.239925	NA
9	21847626	chr9:21847626:SG	T	C	2.62035e-05	1	457954	ADD	-0.362951	0.64826	0.313471	0.239911	NA
9	22470868	chr9:22470868:SG	T	C	0.000383226	1	457954	ADD	0.095913	0.171314	0.313452	0.239902	NA
9	22305403	chr9:22305403:SG	A	G	0.000924765	1	457954	ADD	-0.0612852	0.109499	0.313251	0.23981	NA
9	22132942	chr9:22132942:SG	T	C	3.82134e-05	1	457954	ADD	-0.311768	0.557052	0.313236	0.239803	NA
9	22132070	chr9:22132070:SG	G	A	2.29281e-05	1	457954	ADD	0.35431	0.633075	0.313226	0.239798	NA
9	22292623	chr9:22292623:SG	T	C	4.03971e-05	1	457954	ADD	-0.304494	0.544081	0.313207	0.239789	NA
9	22410796	chr9:22410796:SG	A	G	4.03971e-05	1	457954	ADD	-0.304494	0.544081	0.313207	0.239789	NA
9	22271885	chr9:22271885:SG	G	A	4.25807e-05	1	457954	ADD	0.285308	0.509824	0.313175	0.239775	NA
9	22014370	chr9:22014370:IG	GC	G	0.00134511	1	457954	ADD	0.0509856	0.0911185	0.313099	0.23974	NA
9	21647733	chr9:21647733:SG	T	A	1.96526e-05	1	457954	ADD	-0.46747	0.835466	0.313076	0.239729	NA
9	22116442	chr9:22116442:SG	T	C	2.40199e-05	1	457954	ADD	-0.364215	0.650981	0.313024	0.239706	NA
9	21582778	chr9:21582778:SG	T	A	0.000143027	1	457954	ADD	-0.154248	0.275726	0.312956	0.239674	NA
9	22349233	chr9:22349233:SG	T	G	0.000264905	1	445443	ADD	0.106449	0.190291	0.31293	0.239662	NA
9	22350137	chr9:22350137:SG	T	C	2.4022e-05	1	457913	ADD	-0.366597	0.655359	0.31291	0.239653	NA
9	21717192	chr9:21717192:IG	A	AT	0.000224913	1	457954	ADD	0.127515	0.227972	0.312866	0.239633	NA
9	22158635	chr9:22158635:SG	G	A	4.58561e-05	1	457954	ADD	-0.274482	0.490758	0.312819	0.239611	NA
9	22446832	chr9:22446832:SG	G	T	5.56824e-05	1	457954	ADD	-0.273289	0.488674	0.312756	0.239582	NA
9	21970092	chr9:21970092:IG	T	TC	2.72953e-05	1	457954	ADD	0.351972	0.629402	0.312723	0.239567	NA
9	21679254	chr9:21679254:SG	C	A	0.000483673	1	457954	ADD	0.0845261	0.151171	0.312639	0.239528	NA
9	21523613	chr9:21523613:SG	C	T	0.000201985	1	457954	ADD	0.13118	0.234641	0.312555	0.239489	NA
9	21654273	chr9:21654273:SG	C	T	0.1883	1	457953	ADD	-0.00484832	0.00867237	0.312541	0.239483	NA
9	22058877	chr9:22058877:SG	G	T	5.13152e-05	1	457954	ADD	-0.274032	0.490185	0.312522	0.239475	NA
9	22320579	chr9:22320579:SG	T	G	3.38462e-05	1	457954	ADD	-0.359249	0.642754	0.312393	0.239415	NA
9	22351931	chr9:22351931:SG	G	T	0.000155045	1	457933	ADD	-0.148972	0.26654	0.312382	0.23941	NA
9	21818595	chr9:21818595:SG	G	A	0.00019871	1	457954	ADD	-0.137759	0.246478	0.312379	0.239409	NA
9	22192776	chr9:22192776:SG	G	A	2.83871e-05	1	457954	ADD	-0.367279	0.6572	0.312318	0.239381	NA
9	22076432	chr9:22076432:SG	A	G	5.45906e-06	1	457954	ADD	-1.0646	1.90504	0.312299	0.239372	NA
9	22226396	chr9:22226396:IG	GA	G	0.000161588	1	457954	ADD	0.147186	0.263395	0.312261	0.239354	NA
9	21549529	chr9:21549529:SG	A	G	4.03971e-05	1	457954	ADD	0.307192	0.549788	0.312196	0.239324	NA
9	22100099	chr9:22100099:SG	A	G	2.62035e-05	1	457954	ADD	0.360301	0.644917	0.312122	0.23929	NA
9	21652726	chr9:21652726:SG	T	A	2.9479e-05	1	457953	ADD	0.353616	0.632973	0.3121	0.23928	NA
9	21830114	chr9:21830114:SG	T	G	6.00497e-05	1	457954	ADD	-0.251227	0.44975	0.312025	0.239246	NA
9	21508356	chr9:21508356:SG	C	A	5.78661e-05	1	457954	ADD	0.230598	0.412868	0.311953	0.239213	NA
9	21762169	chr9:21762169:IG	GTTATA	G	3.16626e-05	1	457954	ADD	0.348038	0.623201	0.311887	0.239182	NA
9	21796366	chr9:21796366:SG	G	A	5.56824e-05	1	457954	ADD	0.228445	0.409079	0.311853	0.239167	NA
9	21803398	chr9:21803398:SG	T	G	4.03971e-05	1	457954	ADD	-0.307573	0.550797	0.311827	0.239155	NA
9	21981176	chr9:21981176:SG	G	A	2.83871e-05	1	457954	ADD	0.313405	0.561341	0.311716	0.239103	NA
9	22251321	chr9:22251321:SG	G	A	7.09678e-05	1	457954	ADD	-0.215585	0.386141	0.311707	0.239099	NA
9	21997328	chr9:21997328:SG	T	A	7.53351e-05	1	457954	ADD	0.207655	0.37201	0.311585	0.239043	NA
9	21769601	chr9:21769601:SG	G	A	3.38462e-05	1	457954	ADD	-0.282051	0.505316	0.311553	0.239028	NA
9	22335989	chr9:22335989:SG	G	A	5.02234e-05	1	457954	ADD	0.25735	0.461089	0.311516	0.239011	NA
9	22238328	chr9:22238328:SG	T	C	6.55088e-06	1	457954	ADD	-1.11297	1.99416	0.311488	0.238999	NA
9	21685733	chr9:21685733:SG	T	C	7.20596e-05	1	457954	ADD	-0.213806	0.383117	0.311443	0.238978	NA
9	22471903	chr9:22471903:SG	A	G	0.0105982	1	457954	ADD	-0.0184747	0.0331048	0.311438	0.238975	NA
9	21810505	chr9:21810505:SG	C	A	0.000171415	1	457954	ADD	0.143829	0.257767	0.311343	0.238932	NA
9	22230972	chr9:22230972:SG	G	A	7.97023e-05	1	457954	ADD	0.2162	0.387508	0.311279	0.238902	NA
9	22010330	chr9:22010330:SG	G	T	2.40199e-05	1	457954	ADD	-0.379416	0.680095	0.311237	0.238883	NA
9	21520814	chr9:21520814:SG	T	C	1.20099e-05	1	457954	ADD	0.53193	0.953597	0.311157	0.238846	NA
9	21627158	chr9:21627158:SG	A	T	4.36725e-05	1	457954	ADD	-0.302919	0.543112	0.311082	0.238811	NA
9	22364145	chr9:22364145:SG	G	A	5.02234e-05	1	457954	ADD	-0.273814	0.490943	0.311064	0.238803	NA
9	22283791	chr9:22283791:SG	A	T	5.67743e-05	1	457954	ADD	-0.225828	0.404916	0.311046	0.238795	NA
9	22287465	chr9:22287465:SG	C	T	4.03971e-05	1	457954	ADD	-0.308524	0.553243	0.31099	0.238769	NA
9	22308429	chr9:22308429:SG	G	C	0.000705311	1	457954	ADD	0.0704276	0.126293	0.310976	0.238762	NA
9	21790040	chr9:21790040:SG	G	A	0.000704219	1	457954	ADD	0.072644	0.130279	0.31092	0.238737	NA
9	21695566	chr9:21695566:SG	C	T	0.000519703	1	457954	ADD	0.0823678	0.147719	0.310914	0.238734	NA
9	22217057	chr9:22217057:SG	C	G	5.67743e-05	1	457954	ADD	-0.249157	0.446861	0.310886	0.238721	NA
9	22110019	chr9:22110019:SG	C	T	9.82631e-06	1	457954	ADD	-1.05895	1.89928	0.310864	0.238711	NA
9	22128917	chr9:22128917:SG	A	C	3.82134e-05	1	457954	ADD	-0.285829	0.512673	0.310835	0.238698	NA
9	22495263	chr9:22495263:SG	T	C	9.28041e-05	1	457954	ADD	0.203341	0.364728	0.310824	0.238692	NA
9	21997519	chr9:21997519:SG	A	T	0.00119553	1	457954	ADD	-0.0551826	0.0989827	0.310803	0.238683	NA
9	21780613	chr9:21780613:SG	G	A	2.40199e-05	1	457954	ADD	0.408507	0.732816	0.310749	0.238658	NA
9	21990523	chr9:21990523:SG	A	G	4.47643e-05	1	457954	ADD	0.277168	0.497258	0.310687	0.238629	NA
9	21719531	chr9:21719531:SG	G	A	2.40199e-05	1	457954	ADD	-0.371869	0.667192	0.310655	0.238614	NA
9	22378702	chr9:22378702:IG	CTCT	C	0.000365757	1	457954	ADD	-0.0973709	0.174703	0.31064	0.238608	NA
9	22104167	chr9:22104167:SG	A	C	4.03971e-05	1	457954	ADD	-0.303263	0.544179	0.310566	0.238574	NA
9	21811309	chr9:21811309:SG	T	C	1.85608e-05	1	457954	ADD	-0.474623	0.851673	0.310565	0.238573	NA
9	21718901	chr9:21718901:SG	C	G	6.55088e-06	1	457954	ADD	-1.11452	2.00006	0.310518	0.238551	NA
9	21683999	chr9:21683999:SG	T	A	0.261929	1	457954	ADD	0.00428532	0.00769064	0.310485	0.238536	NA
9	21635433	chr9:21635433:SG	C	T	0.0160442	1	457954	ADD	-0.0149807	0.0268874	0.31043	0.238511	NA
9	21942252	chr9:21942252:SG	G	A	0.000129926	1	457954	ADD	0.16993	0.305014	0.310385	0.23849	NA
9	22349081	chr9:22349081:IG	G	GT	2.72967e-05	1	457930	ADD	-0.352002	0.631844	0.310364	0.23848	NA
9	21702756	chr9:21702756:SG	A	C	1.7469e-05	1	457954	ADD	0.516916	0.92788	0.310353	0.238476	NA
9	22133475	chr9:22133475:SG	T	C	0.000275137	1	457954	ADD	-0.113728	0.204148	0.310343	0.238471	NA
9	21997607	chr9:21997607:SG	T	C	0.000157221	1	457954	ADD	0.153793	0.276077	0.310324	0.238462	NA
9	21916764	chr9:21916764:SG	T	C	9.82631e-05	1	457954	ADD	-0.191829	0.344375	0.310287	0.238445	NA
9	22256562	chr9:22256562:SG	G	A	2.29281e-05	1	457954	ADD	0.404404	0.72605	0.31024	0.238423	NA
9	22080436	chr9:22080436:SG	G	C	5.34988e-05	1	457954	ADD	-0.247009	0.44353	0.310154	0.238384	NA
9	21924626	chr9:21924626:SG	G	A	5.45906e-06	1	457954	ADD	-1.06755	1.91715	0.310073	0.238346	NA
9	22116101	chr9:22116101:SG	A	G	7.42433e-05	1	457954	ADD	-0.213203	0.383127	0.309672	0.238161	NA
9	22147943	chr9:22147943:SG	T	C	2.18363e-05	1	457954	ADD	0.420633	0.755919	0.30964	0.238146	NA
9	21564490	chr9:21564490:SG	A	G	0.000189975	1	457954	ADD	0.144538	0.25978	0.309563	0.238111	NA
9	21909451	chr9:21909451:SG	G	C	4.47643e-05	1	457954	ADD	0.27985	0.503077	0.309445	0.238056	NA
9	22285589	chr9:22285589:SG	T	C	0.00149578	1	457954	ADD	-0.048625	0.0874513	0.309163	0.237926	NA
9	22119465	chr9:22119465:SG	G	A	0.000616874	1	457954	ADD	-0.0761419	0.136974	0.30901	0.237855	NA
9	21531186	chr9:21531186:SG	G	A	0.000248933	1	457954	ADD	0.120667	0.217113	0.308888	0.237799	NA
9	22045517	chr9:22045517:SG	A	G	8.7345e-06	1	457954	ADD	0.759282	1.36636	0.308801	0.237759	NA
9	22088230	chr9:22088230:SG	G	A	5.45906e-06	1	457954	ADD	-1.0866	1.95542	0.308784	0.237751	NA
9	21509793	chr9:21509793:SG	G	A	0.000215087	1	457954	ADD	-0.130977	0.235708	0.308772	0.237745	NA
9	22201092	chr9:22201092:SG	G	A	0.000521886	1	457954	ADD	-0.0838671	0.150938	0.308733	0.237728	NA
9	22151354	chr9:22151354:SG	T	C	0.000171415	1	457954	ADD	-0.142785	0.256981	0.30872	0.237721	NA
9	22299524	chr9:22299524:SG	T	C	6.9876e-05	1	457954	ADD	-0.2174	0.391278	0.308709	0.237716	NA
9	22322937	chr9:22322937:SG	G	A	0.00219018	1	457954	ADD	0.0402379	0.0724309	0.308619	0.237675	NA
9	21824869	chr9:21824869:SG	C	T	0.00280923	1	457954	ADD	0.0358714	0.0645733	0.308595	0.237664	NA
9	21989840	chr9:21989840:IG	CACATCGCTCCTGCGG	C	0.000110273	1	457954	ADD	-0.175587	0.316108	0.308542	0.237639	NA
9	21952329	chr9:21952329:SG	C	T	8.51614e-05	1	457954	ADD	0.201803	0.36331	0.308531	0.237634	NA
9	21558946	chr9:21558946:SG	T	C	0.000275137	1	457954	ADD	-0.119059	0.214364	0.308474	0.237608	NA
9	21947180	chr9:21947180:SG	G	A	2.72953e-05	1	457954	ADD	-0.358682	0.645831	0.308447	0.237596	NA
9	22086874	chr9:22086874:SG	T	C	2.72953e-05	1	457954	ADD	-0.358682	0.645831	0.308447	0.237596	NA
9	21776860	chr9:21776860:SG	G	A	3.60298e-05	1	457954	ADD	-0.311947	0.561692	0.308437	0.237591	NA
9	21748894	chr9:21748894:SG	C	T	0.000152854	1	457954	ADD	-0.140169	0.25239	0.308433	0.237589	NA
9	21505377	chr9:21505377:SG	T	A	9.49877e-05	1	457954	ADD	0.20609	0.3712	0.308245	0.237502	NA
9	22071653	chr9:22071653:SG	A	G	4.80398e-05	1	457954	ADD	-0.250532	0.451283	0.308197	0.23748	NA
9	21623809	chr9:21623809:SG	C	T	9.71713e-05	1	457954	ADD	0.194187	0.349827	0.308131	0.237449	NA
9	22288680	chr9:22288680:SG	A	C	1.52854e-05	1	457954	ADD	-0.480083	0.864955	0.308067	0.23742	NA
9	22287758	chr9:22287758:SG	T	C	2.51117e-05	1	457954	ADD	-0.37568	0.676898	0.308028	0.237402	NA
9	22200160	chr9:22200160:SG	G	A	0.00199474	1	457954	ADD	-0.0423031	0.0762375	0.307898	0.237342	NA
9	21717610	chr9:21717610:SG	G	A	6.76924e-05	1	457954	ADD	0.213209	0.384265	0.307859	0.237324	NA
9	22133560	chr9:22133560:IG	T	TATTA	5.45906e-05	1	457954	ADD	-0.270983	0.488443	0.307791	0.237292	NA
9	22169845	chr9:22169845:SG	G	T	0.00538045	1	457954	ADD	0.0256829	0.046295	0.307765	0.23728	NA
9	22240382	chr9:22240382:SG	C	A	6.66006e-05	1	457954	ADD	-0.229142	0.413103	0.307676	0.237239	NA
9	21873604	chr9:21873604:IG	ACCCCCG	A	0.000199813	1	457928	ADD	0.124278	0.224084	0.307584	0.237197	NA
9	22287033	chr9:22287033:IG	G	GA	0.00911554	1	457954	ADD	0.0198445	0.035782	0.307575	0.237193	NA
9	22170709	chr9:22170709:SG	A	G	9.71713e-05	1	457954	ADD	0.180965	0.326317	0.307545	0.237179	NA
9	22489047	chr9:22489047:SG	A	T	2.72953e-05	1	457954	ADD	-0.32718	0.589992	0.307525	0.237169	NA
9	22364348	chr9:22364348:SG	C	T	2.18363e-05	1	457954	ADD	-0.458034	0.82601	0.307485	0.237151	NA
9	21832003	chr9:21832003:SG	G	C	3.38462e-05	1	457954	ADD	-0.28735	0.518212	0.307474	0.237146	NA
9	22440214	chr9:22440214:SG	T	C	2.40199e-05	1	457954	ADD	0.412631	0.74416	0.307462	0.23714	NA
9	22171971	chr9:22171971:IG	AC	A	3.16626e-05	1	457954	ADD	0.312654	0.563913	0.307399	0.237111	NA
9	22204162	chr9:22204162:SG	G	C	3.16626e-05	1	457954	ADD	0.312654	0.563913	0.307399	0.237111	NA
9	22071857	chr9:22071857:SG	T	C	0.00114968	1	457954	ADD	-0.0560471	0.101097	0.307347	0.237087	NA
9	21558056	chr9:21558056:SG	C	G	3.60298e-05	1	457954	ADD	-0.308159	0.555876	0.307323	0.237076	NA
9	21581699	chr9:21581699:SG	C	G	2.72953e-05	1	457954	ADD	0.350368	0.632091	0.307249	0.237041	NA
9	21507659	chr9:21507659:SG	T	C	5.02234e-05	1	457954	ADD	0.261479	0.471766	0.3072	0.237019	NA
9	21556822	chr9:21556822:IG	TTAA	T	0.000149578	1	457954	ADD	-0.147561	0.266248	0.307166	0.237003	NA
9	22119732	chr9:22119732:SG	C	T	3.38462e-05	1	457954	ADD	0.305878	0.551916	0.307149	0.236995	NA
9	21638309	chr9:21638309:SG	G	A	3.71216e-05	1	457954	ADD	0.313445	0.565908	0.306783	0.236826	NA
9	22297312	chr9:22297312:SG	C	T	0.00101866	1	457954	ADD	0.059292	0.107051	0.306768	0.236819	NA
9	21671794	chr9:21671794:SG	A	G	4.58561e-05	1	457954	ADD	0.303902	0.548757	0.306695	0.236785	NA
9	21912548	chr9:21912548:SG	T	C	5.02234e-05	1	457954	ADD	-0.274542	0.495821	0.306597	0.23674	NA
9	21592976	chr9:21592976:SG	A	G	5.89579e-05	1	457954	ADD	0.240186	0.433779	0.30659	0.236737	NA
9	21652779	chr9:21652779:IG	AT	A	0.000115732	1	457953	ADD	0.176129	0.318149	0.306478	0.236685	NA
9	22242827	chr9:22242827:SG	G	C	2.83871e-05	1	457954	ADD	0.353789	0.639131	0.306414	0.236655	NA
9	22278215	chr9:22278215:SG	G	T	0.000299157	1	457954	ADD	-0.110698	0.199996	0.306363	0.236631	NA
9	22097246	chr9:22097246:SG	T	G	2.07444e-05	1	457954	ADD	-0.451436	0.815635	0.306338	0.23662	NA
9	22296498	chr9:22296498:SG	G	A	2.18363e-05	1	457954	ADD	-0.373887	0.675556	0.306307	0.236606	NA
9	21646474	chr9:21646474:SG	A	G	9.60795e-05	1	457954	ADD	-0.196522	0.3551	0.306283	0.236594	NA
9	22088378	chr9:22088378:SG	C	G	2.83871e-05	1	457954	ADD	0.354625	0.640781	0.30628	0.236593	NA
9	22227928	chr9:22227928:SG	T	A	3.4938e-05	1	457954	ADD	-0.304442	0.550117	0.306266	0.236587	NA
9	22210545	chr9:22210545:SG	T	C	3.4938e-05	1	457954	ADD	-0.306457	0.553773	0.306248	0.236578	NA
9	21869948	chr9:21869948:SG	A	G	3.82134e-05	1	457954	ADD	0.339262	0.613072	0.30623	0.23657	NA
9	22294348	chr9:22294348:SG	T	C	3.05708e-05	1	457954	ADD	-0.363727	0.657285	0.306227	0.236569	NA
9	22304255	chr9:22304255:SG	G	A	3.05708e-05	1	457954	ADD	-0.363727	0.657285	0.306227	0.236569	NA
9	22323202	chr9:22323202:SG	G	A	3.05708e-05	1	457954	ADD	-0.363727	0.657285	0.306227	0.236569	NA
9	22336009	chr9:22336009:SG	C	G	3.05708e-05	1	457954	ADD	-0.363727	0.657285	0.306227	0.236569	NA
9	22337823	chr9:22337823:SG	G	C	3.05708e-05	1	457954	ADD	-0.363727	0.657285	0.306227	0.236569	NA
9	22339730	chr9:22339730:SG	A	G	3.05708e-05	1	457954	ADD	-0.363727	0.657285	0.306227	0.236569	NA
9	22358769	chr9:22358769:SG	T	C	3.05708e-05	1	457954	ADD	-0.363727	0.657285	0.306227	0.236569	NA
9	22454534	chr9:22454534:IG	C	CCAAT	0.00427008	1	457954	ADD	-0.0283186	0.0511812	0.306142	0.236529	NA
9	21812515	chr9:21812515:SG	C	G	5.34988e-05	1	457954	ADD	0.255406	0.461645	0.306087	0.236504	NA
9	21887708	chr9:21887708:SG	A	G	0.000634343	1	457954	ADD	0.0746797	0.13499	0.306057	0.23649	NA
9	22363492	chr9:22363492:SG	T	C	0.0940662	1	457954	ADD	-0.00640097	0.0115716	0.30599	0.236459	NA
9	22015283	chr9:22015283:IG	C	CT	4.69479e-05	1	457954	ADD	0.281707	0.509509	0.305698	0.236323	NA
9	22146650	chr9:22146650:SG	A	G	0.00025876	1	457954	ADD	0.114934	0.207879	0.305685	0.236317	NA
9	21654565	chr9:21654565:SG	A	C	6.55089e-05	1	457953	ADD	0.230832	0.417509	0.305675	0.236313	NA
9	22292911	chr9:22292911:SG	A	T	2.18363e-05	1	457954	ADD	-0.459821	0.831715	0.305653	0.236302	NA
9	21997187	chr9:21997187:SG	A	G	6.55088e-06	1	457954	ADD	-1.06788	1.93161	0.305639	0.236296	NA
9	22373343	chr9:22373343:IG	T	TA	2.29281e-05	1	457954	ADD	-0.368671	0.666877	0.305623	0.236288	NA
9	22251247	chr9:22251247:SG	T	A	9.60795e-05	1	457954	ADD	-0.18917	0.342304	0.305408	0.236189	NA
9	22384765	chr9:22384765:SG	C	T	6.76924e-05	1	457954	ADD	-0.227208	0.411229	0.305267	0.236124	NA
9	22450288	chr9:22450288:SG	G	C	0.000109181	1	457954	ADD	0.192369	0.348207	0.305207	0.236096	NA
9	21556859	chr9:21556859:SG	G	C	2.18363e-05	1	457954	ADD	-0.4643	0.840609	0.305077	0.236035	NA
9	21658653	chr9:21658653:SG	A	G	0.0924176	1	457954	ADD	-0.00646372	0.0117027	0.305067	0.236031	NA
9	22218188	chr9:22218188:SG	T	C	0.000133201	1	457954	ADD	-0.170022	0.307831	0.305059	0.236027	NA
9	22468042	chr9:22468042:IG	A	AT	0.00104814	1	457954	ADD	0.0573211	0.103794	0.304988	0.235994	NA
9	22322755	chr9:22322755:SG	C	T	2.18363e-05	1	457954	ADD	-0.464396	0.840943	0.304961	0.235982	NA
9	21887333	chr9:21887333:SG	T	A	2.94789e-05	1	457954	ADD	0.31814	0.576206	0.304846	0.235928	NA
9	22471558	chr9:22471558:SG	T	C	5.67743e-05	1	457954	ADD	0.240692	0.435961	0.30481	0.235912	NA
9	21566599	chr9:21566599:SG	A	G	0.00017469	1	457954	ADD	-0.135605	0.24563	0.304782	0.235899	NA
9	22437790	chr9:22437790:SG	C	T	0.00100447	1	457954	ADD	-0.057973	0.105022	0.304713	0.235867	NA
9	22438449	chr9:22438449:SG	A	C	5.2407e-05	1	457954	ADD	-0.248539	0.450263	0.304688	0.235855	NA
9	22405311	chr9:22405311:SG	G	T	2.18363e-05	1	457954	ADD	0.357262	0.647295	0.304628	0.235827	NA
9	22021864	chr9:22021864:SG	G	A	0.000454194	1	457954	ADD	0.0877788	0.159043	0.304615	0.235821	NA
9	22382845	chr9:22382845:SG	T	C	0.000124467	1	457954	ADD	0.159595	0.289165	0.304614	0.235821	NA
9	22493781	chr9:22493781:SG	G	A	2.18363e-05	1	457954	ADD	0.406387	0.736588	0.30439	0.235717	NA
9	22472010	chr9:22472010:SG	C	T	4.69479e-05	1	457954	ADD	0.274663	0.497847	0.304374	0.23571	NA
9	22353813	chr9:22353813:SG	G	A	3.38462e-05	1	457954	ADD	-0.306971	0.556476	0.3043	0.235675	NA
9	21824707	chr9:21824707:SG	T	C	0.0340285	1	457954	ADD	-0.0103298	0.0187269	0.304262	0.235658	NA
9	21633269	chr9:21633269:IG	TC	T	6.55088e-06	1	457954	ADD	0.770489	1.39692	0.30422	0.235638	NA
9	21641392	chr9:21641392:SG	C	T	6.55088e-06	1	457954	ADD	0.770489	1.39692	0.30422	0.235638	NA
9	21647437	chr9:21647437:SG	A	T	6.55088e-06	1	457954	ADD	0.770489	1.39692	0.30422	0.235638	NA
9	21662799	chr9:21662799:SG	G	C	6.55088e-06	1	457954	ADD	0.770489	1.39692	0.30422	0.235638	NA
9	21654001	chr9:21654001:IG	A	AACACCTTGTTC	6.55089e-06	1	457953	ADD	0.770488	1.39692	0.304219	0.235637	NA
9	21654484	chr9:21654484:SG	A	T	6.55089e-06	1	457953	ADD	0.770488	1.39692	0.304219	0.235637	NA
9	22291203	chr9:22291203:SG	T	C	2.29281e-05	1	457954	ADD	0.397977	0.72162	0.304158	0.235609	NA
9	22381739	chr9:22381739:SG	T	A	7.31515e-05	1	457954	ADD	-0.224221	0.406577	0.304134	0.235598	NA
9	21753481	chr9:21753481:SG	G	A	4.69479e-05	1	457954	ADD	-0.256437	0.465	0.304127	0.235595	NA
9	21517759	chr9:21517759:SG	C	T	6.66006e-05	1	457954	ADD	-0.21397	0.38808	0.303992	0.235532	NA
9	21719237	chr9:21719237:SG	A	T	9.06205e-05	1	457954	ADD	-0.177128	0.321259	0.303992	0.235532	NA
9	21525436	chr9:21525436:SG	T	C	4.47643e-05	1	457954	ADD	-0.277353	0.50305	0.303979	0.235526	NA
9	21534933	chr9:21534933:SG	T	C	0.000295881	1	457954	ADD	-0.105452	0.191283	0.303917	0.235497	NA
9	22018495	chr9:22018495:SG	A	G	0.000251117	1	457954	ADD	-0.122276	0.221805	0.30391	0.235494	NA
9	22453548	chr9:22453548:SG	A	G	2.40199e-05	1	457954	ADD	-0.45843	0.831585	0.303901	0.23549	NA
9	22044681	chr9:22044681:SG	T	C	2.40199e-05	1	457954	ADD	-0.367515	0.666758	0.303817	0.235451	NA
9	21994497	chr9:21994497:IG	G	GC	4.80398e-05	1	457954	ADD	-0.252225	0.457602	0.303808	0.235446	NA
9	22108943	chr9:22108943:SG	A	G	0.00794403	1	457954	ADD	0.0210706	0.0382283	0.303798	0.235442	NA
9	22223388	chr9:22223388:SG	T	C	7.20596e-05	1	457954	ADD	-0.213362	0.387117	0.303773	0.23543	NA
9	21619265	chr9:21619265:SG	A	G	0.000305708	1	457954	ADD	-0.105705	0.191807	0.303711	0.235401	NA
9	21530568	chr9:21530568:SG	T	C	0.000703127	1	457954	ADD	-0.0697438	0.126556	0.303701	0.235397	NA
9	22113882	chr9:22113882:SG	C	A	3.38462e-05	1	457954	ADD	-0.314617	0.570978	0.303616	0.235357	NA
9	21829159	chr9:21829159:SG	A	C	0.000278412	1	457954	ADD	0.110563	0.200662	0.303593	0.235347	NA
9	21829273	chr9:21829273:SG	G	A	0.000278412	1	457954	ADD	0.110563	0.200662	0.303593	0.235347	NA
9	21830661	chr9:21830661:SG	C	G	0.000278412	1	457954	ADD	0.110563	0.200662	0.303593	0.235347	NA
9	21920267	chr9:21920267:SG	G	A	0.000515336	1	457954	ADD	0.0853771	0.154951	0.303595	0.235347	NA
9	21952985	chr9:21952985:SG	G	A	7.75187e-05	1	457954	ADD	0.208415	0.378335	0.303462	0.235286	NA
9	22000433	chr9:22000433:SG	A	C	5.67743e-05	1	457954	ADD	-0.247375	0.449075	0.30344	0.235276	NA
9	22275406	chr9:22275406:SG	A	G	3.16626e-05	1	457954	ADD	-0.353051	0.640967	0.303392	0.235254	NA
9	22133352	chr9:22133352:IG	CAA	C	0.000219454	1	457954	ADD	0.126003	0.228789	0.303313	0.235217	NA
9	21785485	chr9:21785485:SG	C	G	9.28041e-05	1	457954	ADD	-0.196177	0.356251	0.303238	0.235182	NA
9	22022370	chr9:22022370:SG	A	C	4.03971e-05	1	457954	ADD	0.306894	0.557313	0.303234	0.23518	NA
9	22033840	chr9:22033840:SG	G	T	6.00497e-05	1	457954	ADD	0.242457	0.440336	0.30318	0.235155	NA
9	22116175	chr9:22116175:SG	T	A	6.00497e-05	1	457954	ADD	0.242457	0.440336	0.30318	0.235155	NA
9	21668101	chr9:21668101:SG	G	T	9.38959e-05	1	457954	ADD	-0.189026	0.343314	0.303151	0.235141	NA
9	21705652	chr9:21705652:SG	A	G	0.000183425	1	457954	ADD	-0.139869	0.254049	0.303115	0.235124	NA
9	21683781	chr9:21683781:SG	T	A	0.00011464	1	457954	ADD	0.160468	0.291471	0.303103	0.235119	NA
9	21685050	chr9:21685050:SG	G	A	0.00011464	1	457954	ADD	0.160468	0.291471	0.303103	0.235119	NA
9	22362105	chr9:22362105:SG	T	G	0.0941699	1	457954	ADD	-0.00636606	0.0115643	0.303041	0.23509	NA
9	21791930	chr9:21791930:SG	T	A	2.62035e-05	1	457954	ADD	-0.359257	0.652862	0.302808	0.234982	NA
9	21536974	chr9:21536974:SG	G	A	2.07444e-05	1	457954	ADD	-0.468016	0.850591	0.302748	0.234954	NA
9	22300294	chr9:22300294:SG	A	G	3.38462e-05	1	457954	ADD	0.337042	0.612654	0.302648	0.234907	NA
9	22311040	chr9:22311040:SG	C	T	0.000398512	1	457954	ADD	0.0927955	0.168682	0.302632	0.2349	NA
9	21684466	chr9:21684466:SG	A	C	9.60795e-05	1	457954	ADD	-0.204462	0.371703	0.302574	0.234873	NA
9	21881156	chr9:21881156:SG	G	T	0.000221638	1	457954	ADD	0.129968	0.23628	0.302566	0.23487	NA
9	22121947	chr9:22121947:SG	C	T	6.9876e-05	1	457954	ADD	0.212605	0.386533	0.302533	0.234854	NA
9	21501782	chr9:21501782:SG	T	G	2.62035e-05	1	457954	ADD	-0.36933	0.67151	0.3025	0.234839	NA
9	21770018	chr9:21770018:SG	C	T	2.94789e-05	1	457954	ADD	0.34813	0.63297	0.302495	0.234836	NA
9	21556234	chr9:21556234:SG	A	T	5.13152e-05	1	457954	ADD	0.258731	0.470438	0.302476	0.234827	NA
9	22065572	chr9:22065572:SG	C	T	5.45906e-05	1	457954	ADD	0.256955	0.467232	0.302447	0.234814	NA
9	22198236	chr9:22198236:SG	G	A	2.72953e-05	1	457954	ADD	0.344225	0.62592	0.302445	0.234813	NA
9	22363543	chr9:22363543:SG	C	A	8.95286e-05	1	457954	ADD	-0.224531	0.408325	0.30237	0.234778	NA
9	22427142	chr9:22427142:SG	C	G	2.62035e-05	1	457954	ADD	-0.355253	0.646156	0.302273	0.234733	NA
9	21966719	chr9:21966719:SG	A	G	0.000238015	1	457954	ADD	0.11924	0.216894	0.302236	0.234716	NA
9	21916190	chr9:21916190:SG	C	G	0.0470735	1	457954	ADD	-0.00876717	0.0159486	0.302186	0.234693	NA
9	22074722	chr9:22074722:SG	A	G	0.000407246	1	457954	ADD	0.0907648	0.165112	0.302187	0.234693	NA
9	22280572	chr9:22280572:SG	A	G	1.09181e-05	1	457954	ADD	0.745958	1.35705	0.30216	0.234681	NA
9	21821765	chr9:21821765:SG	T	C	0.00502015	1	457954	ADD	0.0265447	0.0482927	0.302129	0.234666	NA
9	21728064	chr9:21728064:SG	G	A	4.58561e-05	1	457954	ADD	-0.298398	0.542892	0.30211	0.234657	NA
9	21796769	chr9:21796769:SG	G	C	5.45906e-05	1	457954	ADD	0.256326	0.466363	0.30209	0.234648	NA
9	21848027	chr9:21848027:SG	C	G	0.000687842	1	457954	ADD	0.0718005	0.130638	0.302076	0.234642	NA
9	21979127	chr9:21979127:SG	T	C	4.91316e-05	1	457954	ADD	-0.273476	0.497583	0.30207	0.234639	NA
9	21830751	chr9:21830751:SG	A	G	0.00882403	1	457954	ADD	0.0199046	0.0362246	0.301924	0.234571	NA
9	21730872	chr9:21730872:SG	G	A	5.45906e-06	1	457954	ADD	0.757977	1.37959	0.301863	0.234542	NA
9	22412223	chr9:22412223:SG	C	A	7.31515e-05	1	457954	ADD	-0.209431	0.381216	0.301814	0.234519	NA
9	21528853	chr9:21528853:SG	T	C	0.0254971	1	457954	ADD	0.0118132	0.0215034	0.3018	0.234513	NA
9	22006715	chr9:22006715:SG	T	C	3.60298e-05	1	457954	ADD	-0.313779	0.571194	0.301773	0.234501	NA
9	22354374	chr9:22354374:SG	G	A	5.48265e-06	1	455984	ADD	-0.805655	1.46667	0.301742	0.234486	NA
9	21881900	chr9:21881900:SG	G	A	0.000390869	1	457954	ADD	0.0918465	0.167214	0.301705	0.234469	NA
9	21883538	chr9:21883538:SG	C	A	0.000390869	1	457954	ADD	0.0918465	0.167214	0.301705	0.234469	NA
9	21885178	chr9:21885178:IG	AAAC	A	0.000390869	1	457954	ADD	0.0918465	0.167214	0.301705	0.234469	NA
9	21890838	chr9:21890838:IG	GGTCTGT	G	0.000390869	1	457954	ADD	0.0918465	0.167214	0.301705	0.234469	NA
9	22051878	chr9:22051878:SG	T	A	0.000199802	1	457954	ADD	-0.141009	0.256728	0.301681	0.234458	NA
9	22099896	chr9:22099896:SG	G	A	1.09181e-05	1	457954	ADD	0.520015	0.946932	0.301575	0.234408	NA
9	22047938	chr9:22047938:SG	C	G	1.96526e-05	1	457954	ADD	-0.458071	0.834137	0.301572	0.234407	NA
9	22360809	chr9:22360809:SG	C	T	6.9876e-05	1	457954	ADD	0.222033	0.404387	0.301468	0.234359	NA
9	22133127	chr9:22133127:SG	A	G	2.29281e-05	1	457954	ADD	0.40374	0.735338	0.30146	0.234355	NA
9	22207276	chr9:22207276:IG	TA	T	2.83871e-05	1	457954	ADD	0.31724	0.577993	0.301253	0.234258	NA
9	22207279	chr9:22207279:SG	T	A	2.83871e-05	1	457954	ADD	0.31724	0.577993	0.301253	0.234258	NA
9	22471857	chr9:22471857:SG	G	A	6.55088e-06	1	457954	ADD	0.55569	1.01245	0.301242	0.234253	NA
9	22235280	chr9:22235280:SG	A	G	0.000112457	1	457954	ADD	-0.183206	0.333825	0.30119	0.234229	NA
9	22329674	chr9:22329674:SG	G	T	2.18363e-05	1	457954	ADD	-0.451933	0.82363	0.301082	0.234179	NA
9	21520963	chr9:21520963:SG	T	C	0.0251685	1	457954	ADD	0.0118694	0.0216356	0.300967	0.234125	NA
9	22116708	chr9:22116708:SG	G	A	0.000121191	1	457954	ADD	-0.186375	0.33974	0.300942	0.234114	NA
9	22445219	chr9:22445219:IG	TATAAG	T	5.2407e-05	1	457954	ADD	0.27225	0.496357	0.300849	0.23407	NA
9	21862539	chr9:21862539:SG	T	C	2.62035e-05	1	457954	ADD	0.346096	0.631017	0.300823	0.234058	NA
9	22157831	chr9:22157831:SG	G	T	0.000180149	1	457954	ADD	-0.138868	0.253252	0.300678	0.233991	NA
9	22311601	chr9:22311601:SG	G	T	8.29778e-05	1	457954	ADD	0.197858	0.360867	0.300615	0.233961	NA
9	22254828	chr9:22254828:SG	T	A	2.18363e-05	1	457954	ADD	-0.37245	0.679303	0.300613	0.23396	NA
9	21887622	chr9:21887622:SG	T	G	2.83871e-05	1	457954	ADD	-0.35556	0.648574	0.300543	0.233928	NA
9	22496523	chr9:22496523:SG	G	T	6.67377e-05	1	457013	ADD	0.211185	0.385265	0.300475	0.233896	NA
9	21852565	chr9:21852565:SG	G	A	0.00011464	1	457954	ADD	0.174827	0.318942	0.300466	0.233892	NA
9	21919251	chr9:21919251:SG	G	A	0.00974989	1	457954	ADD	0.0187468	0.0342015	0.300443	0.233881	NA
9	22269550	chr9:22269550:SG	G	A	9.17123e-05	1	457954	ADD	-0.195948	0.357515	0.300395	0.233859	NA
9	22489909	chr9:22489909:SG	T	G	7.64269e-05	1	457954	ADD	-0.225865	0.412176	0.300283	0.233807	NA
9	21779030	chr9:21779030:SG	C	T	8.7345e-05	1	457954	ADD	-0.198846	0.362888	0.300255	0.233793	NA
9	21534128	chr9:21534128:IG	G	GA	0.000280596	1	457954	ADD	-0.115444	0.210695	0.300218	0.233776	NA
9	21566387	chr9:21566387:SG	C	T	5.02234e-05	1	457954	ADD	0.272656	0.497656	0.300174	0.233756	NA
9	22438834	chr9:22438834:SG	G	C	7.64269e-05	1	457954	ADD	-0.21008	0.383463	0.300138	0.233739	NA
9	22363007	chr9:22363007:SG	C	G	3.4938e-05	1	457954	ADD	0.303946	0.554818	0.300118	0.233729	NA
9	21818452	chr9:21818452:SG	C	T	0.000177965	1	457954	ADD	0.145522	0.265642	0.300097	0.23372	NA
9	22495504	chr9:22495504:SG	G	A	0.00195871	1	457954	ADD	-0.0419658	0.0766079	0.300085	0.233714	NA
9	22487971	chr9:22487971:SG	G	C	7.42433e-05	1	457954	ADD	0.208067	0.379884	0.299987	0.233669	NA
9	21779919	chr9:21779919:SG	A	T	2.83871e-05	1	457954	ADD	-0.360496	0.658198	0.299977	0.233664	NA
9	21792661	chr9:21792661:SG	A	G	0.00010263	1	457954	ADD	-0.172931	0.315771	0.299916	0.233635	NA
9	22425025	chr9:22425025:SG	G	A	6.33251e-05	1	457954	ADD	0.235806	0.430646	0.299825	0.233593	NA
9	21781479	chr9:21781479:SG	C	T	0.0338025	1	457954	ADD	-0.0102355	0.0186949	0.299759	0.233562	NA
9	21684568	chr9:21684568:SG	C	G	3.71216e-05	1	457954	ADD	-0.2991	0.546315	0.29974	0.233554	NA
9	21662607	chr9:21662607:SG	C	A	0.128851	1	457954	ADD	-0.00571133	0.0104344	0.299597	0.233487	NA
9	21693187	chr9:21693187:IG	GA	G	7.86105e-05	1	457954	ADD	0.202705	0.370412	0.299474	0.233429	NA
9	21864283	chr9:21864283:SG	A	T	0.00010263	1	457954	ADD	-0.195146	0.356659	0.299373	0.233382	NA
9	22175351	chr9:22175351:SG	A	G	5.67743e-05	1	457954	ADD	-0.228372	0.417387	0.29937	0.233381	NA
9	22477035	chr9:22477035:SG	T	C	0.587017	1	457954	ADD	0.00376916	0.0068904	0.299226	0.233314	NA
9	21921122	chr9:21921122:SG	G	A	0.000422532	1	457954	ADD	0.0890756	0.162845	0.299205	0.233304	NA
9	22455893	chr9:22455893:SG	A	C	0.477101	1	457954	ADD	0.00371095	0.00678498	0.29914	0.233273	NA
9	21517670	chr9:21517670:SG	C	T	0.000147395	1	457954	ADD	-0.153695	0.281116	0.298915	0.233169	NA
9	22110672	chr9:22110672:SG	C	T	4.58561e-05	1	457954	ADD	-0.300627	0.5499	0.298873	0.233149	NA
9	22371262	chr9:22371262:SG	C	T	7.97023e-05	1	457954	ADD	0.209562	0.383353	0.298834	0.23313	NA
9	22345146	chr9:22345146:SG	A	G	1.7469e-05	1	457954	ADD	0.494452	0.904538	0.298809	0.233119	NA
9	21865220	chr9:21865220:SG	C	T	0.000106998	1	457954	ADD	0.179632	0.328665	0.298715	0.233075	NA
9	22062536	chr9:22062536:SG	A	T	3.16626e-05	1	457954	ADD	-0.358321	0.655643	0.298683	0.23306	NA
9	21756529	chr9:21756529:SG	G	A	0.00480725	1	457954	ADD	0.0268428	0.0491204	0.29863	0.233035	NA
9	21932435	chr9:21932435:SG	T	C	3.27544e-05	1	457954	ADD	0.303266	0.555003	0.298578	0.233011	NA
9	22196706	chr9:22196706:SG	C	A	3.05708e-05	1	457954	ADD	0.337354	0.617508	0.298459	0.232956	NA
9	21711800	chr9:21711800:SG	A	G	2.29281e-05	1	457954	ADD	-0.361314	0.66144	0.298394	0.232925	NA
9	22470024	chr9:22470024:SG	G	T	2.18363e-05	1	457954	ADD	-0.44815	0.820476	0.298342	0.232901	NA
9	22193884	chr9:22193884:SG	C	T	1.96526e-05	1	457954	ADD	0.404934	0.741407	0.298302	0.232882	NA
9	22218550	chr9:22218550:SG	T	C	0.000260943	1	457954	ADD	-0.114488	0.209633	0.298264	0.232865	NA
9	22064982	chr9:22064982:SG	C	T	5.2407e-05	1	457954	ADD	-0.248066	0.454234	0.298246	0.232856	NA
9	22388782	chr9:22388782:SG	T	C	3.05708e-05	1	457954	ADD	-0.347666	0.63663	0.29823	0.232848	NA
9	22494850	chr9:22494850:SG	G	A	0.000172506	1	457954	ADD	0.13949	0.255431	0.298221	0.232844	NA
9	22349425	chr9:22349425:SG	T	A	4.26297e-05	1	457428	ADD	-0.288967	0.529359	0.297987	0.232735	NA
9	21717111	chr9:21717111:SG	T	G	4.03971e-05	1	457954	ADD	0.299138	0.548021	0.297955	0.23272	NA
9	22176852	chr9:22176852:SG	C	T	3.38462e-05	1	457954	ADD	0.333186	0.610439	0.297913	0.2327	NA
9	22422895	chr9:22422895:SG	C	G	3.38462e-05	1	457954	ADD	0.333186	0.610439	0.297913	0.2327	NA
9	21516673	chr9:21516673:SG	T	C	0.000167047	1	457954	ADD	0.14299	0.262049	0.297747	0.232623	NA
9	21533010	chr9:21533010:SG	C	T	0.000167047	1	457954	ADD	0.14299	0.262049	0.297747	0.232623	NA
9	21535339	chr9:21535339:SG	C	T	0.000167047	1	457954	ADD	0.14299	0.262049	0.297747	0.232623	NA
9	22337244	chr9:22337244:SG	A	G	9.28041e-05	1	457954	ADD	-0.186638	0.34209	0.297659	0.232581	NA
9	21597072	chr9:21597072:SG	G	C	6.4417e-05	1	457954	ADD	-0.24226	0.444054	0.29764	0.232573	NA
9	21594348	chr9:21594348:SG	A	G	0.000122283	1	457954	ADD	0.162755	0.298338	0.297611	0.232559	NA
9	22126980	chr9:22126980:SG	A	C	3.27544e-05	1	457954	ADD	-0.316216	0.579708	0.297544	0.232528	NA
9	22206361	chr9:22206361:SG	G	A	7.53351e-05	1	457954	ADD	-0.223555	0.409865	0.297501	0.232507	NA
9	21570472	chr9:21570472:SG	C	T	9.82631e-05	1	457954	ADD	-0.187042	0.342949	0.297454	0.232486	NA
9	22237852	chr9:22237852:SG	G	A	9.17123e-05	1	457954	ADD	-0.196571	0.360423	0.297451	0.232484	NA
9	22221682	chr9:22221682:SG	G	C	0.00283216	1	457954	ADD	0.034769	0.0637629	0.297338	0.232431	NA
9	22136960	chr9:22136960:SG	C	T	0.000105906	1	457954	ADD	-0.179129	0.32851	0.297329	0.232427	NA
9	21925607	chr9:21925607:SG	C	T	0.000300248	1	457954	ADD	0.106497	0.195312	0.297317	0.232421	NA
9	22381129	chr9:22381129:SG	T	A	2.51117e-05	1	457954	ADD	-0.366012	0.671305	0.29727	0.2324	NA
9	21696250	chr9:21696250:SG	C	T	0.00233975	1	457954	ADD	0.0385271	0.0706797	0.297128	0.232333	NA
9	21940549	chr9:21940549:IG	CT	C	5.45906e-06	1	457954	ADD	-1.08141	1.98403	0.297087	0.232314	NA
9	21956614	chr9:21956614:IG	A	AC	6.87842e-05	1	457954	ADD	0.224037	0.411035	0.297084	0.232313	NA
9	22183661	chr9:22183661:SG	T	G	6.9876e-05	1	457954	ADD	-0.225523	0.413769	0.297075	0.232309	NA
9	21785143	chr9:21785143:SG	A	G	3.38462e-05	1	457954	ADD	-0.351442	0.644799	0.29707	0.232306	NA
9	21915249	chr9:21915249:SG	C	T	2.18363e-05	1	457954	ADD	0.399972	0.733899	0.297021	0.232283	NA
9	22468872	chr9:22468872:SG	C	T	8.51614e-05	1	457954	ADD	-0.207692	0.381121	0.296969	0.232259	NA
9	22271050	chr9:22271050:SG	G	T	2.29281e-05	1	457954	ADD	0.348977	0.640428	0.296929	0.23224	NA
9	22487377	chr9:22487377:SG	T	C	4.14889e-05	1	457954	ADD	0.288067	0.528673	0.296902	0.232227	NA
9	21734834	chr9:21734834:SG	G	A	0.0676072	1	457954	ADD	-0.00763235	0.0140084	0.296851	0.232204	NA
9	22304525	chr9:22304525:SG	T	C	0.0018801	1	457954	ADD	-0.0426675	0.0783133	0.296841	0.232199	NA
9	22079021	chr9:22079021:SG	G	C	0.00690026	1	457954	ADD	-0.0223887	0.0410931	0.296837	0.232197	NA
9	21720461	chr9:21720461:IG	ATATACT	A	4.36725e-05	1	457954	ADD	-0.299138	0.549069	0.296816	0.232187	NA
9	21522701	chr9:21522701:SG	G	T	0.000120099	1	457954	ADD	-0.17737	0.325575	0.296796	0.232178	NA
9	21648237	chr9:21648237:SG	C	T	5.45906e-05	1	457954	ADD	-0.245854	0.451289	0.296787	0.232174	NA
9	21896705	chr9:21896705:SG	G	C	2.51117e-05	1	457954	ADD	0.396024	0.726993	0.296745	0.232154	NA
9	21850248	chr9:21850248:IG	AGTGGTGTGGGGCCT	A	4.69479e-05	1	457954	ADD	-0.267288	0.490749	0.296648	0.232109	NA
9	22318459	chr9:22318459:SG	G	A	0.000121191	1	457954	ADD	-0.166515	0.305759	0.296585	0.232079	NA
9	22347569	chr9:22347569:SG	C	A	0.000233648	1	457954	ADD	-0.115453	0.212029	0.296496	0.232037	NA
9	22356188	chr9:22356188:SG	G	A	0.535683	1	457954	ADD	-0.00369632	0.00678887	0.296445	0.232014	NA
9	21858277	chr9:21858277:SG	T	C	0.000189975	1	457954	ADD	0.136996	0.251636	0.296395	0.23199	NA
9	21870801	chr9:21870801:SG	G	T	0.000617966	1	457954	ADD	-0.0746519	0.137176	0.29616	0.23188	NA
9	22140547	chr9:22140547:SG	A	G	2.62035e-05	1	457954	ADD	0.392045	0.720404	0.296155	0.231878	NA
9	21506528	chr9:21506528:IG	T	TAAC	0.000152854	1	457954	ADD	0.149123	0.27408	0.296028	0.231819	NA
9	22109928	chr9:22109928:SG	C	T	0.0079211	1	457954	ADD	0.0208317	0.0382923	0.295956	0.231785	NA
9	22093736	chr9:22093736:SG	G	T	1.09254e-05	1	457650	ADD	-0.540365	0.993363	0.29591	0.231763	NA
9	22485645	chr9:22485645:SG	A	G	5.78661e-05	1	457954	ADD	0.246593	0.453329	0.295894	0.231756	NA
9	21650417	chr9:21650417:SG	A	G	0.00188884	1	457953	ADD	-0.0427528	0.0786007	0.295853	0.231736	NA
9	22026896	chr9:22026896:SG	G	A	0.000298065	1	457954	ADD	-0.10271	0.18886	0.29576	0.231693	NA
9	21973061	chr9:21973061:SG	A	G	2.62035e-05	1	457954	ADD	0.342198	0.629271	0.295719	0.231674	NA
9	21859564	chr9:21859564:SG	T	G	2.40199e-05	1	457954	ADD	-0.359231	0.660618	0.295696	0.231663	NA
9	21784708	chr9:21784708:SG	T	C	7.64269e-05	1	457954	ADD	-0.22232	0.408847	0.295691	0.23166	NA
9	22325351	chr9:22325351:SG	T	C	7.86105e-05	1	457954	ADD	0.189138	0.34798	0.295427	0.231537	NA
9	22403328	chr9:22403328:SG	A	G	3.38463e-05	1	457953	ADD	-0.345537	0.635785	0.295371	0.23151	NA
9	21642369	chr9:21642369:SG	G	C	2.40199e-05	1	457954	ADD	0.396296	0.729322	0.295257	0.231457	NA
9	22128237	chr9:22128237:IG	TACTA	T	2.72953e-05	1	457954	ADD	0.338858	0.62375	0.29513	0.231398	NA
9	21778946	chr9:21778946:SG	A	C	3.16626e-05	1	457954	ADD	0.387097	0.712641	0.295051	0.231361	NA
9	22374409	chr9:22374409:SG	T	C	2.83871e-05	1	457954	ADD	0.346068	0.637172	0.294991	0.231332	NA
9	22345306	chr9:22345306:IG	AAAAG	A	5.02234e-05	1	457954	ADD	0.277171	0.510436	0.294857	0.23127	NA
9	22225255	chr9:22225255:SG	C	T	0.000180149	1	457954	ADD	-0.134278	0.247291	0.294844	0.231263	NA
9	21698099	chr9:21698099:SG	T	C	2.07444e-05	1	457954	ADD	0.401584	0.739592	0.294828	0.231256	NA
9	21705197	chr9:21705197:SG	T	C	3.38462e-05	1	457954	ADD	-0.305146	0.562019	0.294791	0.231238	NA
9	21793855	chr9:21793855:IG	TC	T	6.00497e-05	1	457954	ADD	0.232589	0.42839	0.29478	0.231233	NA
9	21641062	chr9:21641062:SG	G	A	0.000106998	1	457954	ADD	-0.183164	0.337387	0.294728	0.231209	NA
9	21995643	chr9:21995643:SG	A	C	6.11415e-05	1	457954	ADD	-0.227748	0.419518	0.294718	0.231205	NA
9	22232812	chr9:22232812:SG	A	C	0.000124467	1	457954	ADD	-0.167287	0.308155	0.294701	0.231197	NA
9	21924465	chr9:21924465:SG	T	G	2.51117e-05	1	457954	ADD	0.360533	0.66423	0.294613	0.231155	NA
9	21941751	chr9:21941751:SG	C	A	0.000180149	1	457954	ADD	0.13864	0.255426	0.294608	0.231153	NA
9	22253490	chr9:22253490:SG	C	T	4.58561e-05	1	457954	ADD	0.273265	0.503514	0.294541	0.231122	NA
9	21501620	chr9:21501620:IG	CAT	C	5.67743e-05	1	457954	ADD	0.266962	0.491902	0.294538	0.23112	NA
9	22118455	chr9:22118455:SG	C	T	6.22333e-05	1	457954	ADD	0.231047	0.425822	0.294403	0.231057	NA
9	22351789	chr9:22351789:SG	C	T	0.000377767	1	457954	ADD	0.0972136	0.179192	0.294317	0.231016	NA
9	21929382	chr9:21929382:SG	T	A	3.38462e-05	1	457954	ADD	0.335774	0.618936	0.294307	0.231012	NA
9	21929383	chr9:21929383:SG	A	C	3.38462e-05	1	457954	ADD	0.335774	0.618936	0.294307	0.231012	NA
9	22269869	chr9:22269869:SG	C	A	4.91316e-05	1	457954	ADD	0.292022	0.53829	0.294306	0.231011	NA
9	21927110	chr9:21927110:SG	C	G	4.80398e-05	1	457954	ADD	-0.269868	0.497478	0.294277	0.230997	NA
9	21524744	chr9:21524744:SG	A	C	8.7345e-06	1	457954	ADD	0.738747	1.36195	0.294218	0.23097	NA
9	21686512	chr9:21686512:SG	T	A	0.000438909	1	457954	ADD	-0.0895205	0.165044	0.294201	0.230962	NA
9	22468301	chr9:22468301:SG	A	G	2.83871e-05	1	457954	ADD	0.352959	0.650918	0.294034	0.230883	NA
9	21749209	chr9:21749209:SG	C	T	2.29281e-05	1	457954	ADD	-0.335885	0.619464	0.294001	0.230868	NA
9	21608914	chr9:21608914:SG	G	T	2.83871e-05	1	457954	ADD	-0.347042	0.640043	0.294	0.230867	NA
9	21637346	chr9:21637346:SG	T	C	2.83871e-05	1	457954	ADD	-0.347042	0.640043	0.294	0.230867	NA
9	22350831	chr9:22350831:IG	TCTC	T	5.39812e-05	1	444599	ADD	0.206609	0.381118	0.293885	0.230814	NA
9	21699874	chr9:21699874:SG	C	T	0.00115732	1	457954	ADD	0.0543006	0.100167	0.293875	0.230809	NA
9	21704844	chr9:21704844:SG	A	C	4.47643e-05	1	457954	ADD	-0.268808	0.495863	0.293874	0.230808	NA
9	22379220	chr9:22379220:SG	T	G	0.287416	1	457954	ADD	0.00406229	0.00749433	0.293816	0.230781	NA
9	22222123	chr9:22222123:SG	G	A	0.000296973	1	457954	ADD	-0.106066	0.195715	0.293699	0.230726	NA
9	21740300	chr9:21740300:SG	G	A	3.82134e-05	1	457954	ADD	-0.299058	0.551857	0.293669	0.230712	NA
9	22432508	chr9:22432508:SG	A	G	8.62532e-05	1	457954	ADD	-0.20179	0.372381	0.293646	0.230701	NA
9	22308468	chr9:22308468:SG	C	A	2.40199e-05	1	457954	ADD	-0.447792	0.826362	0.293638	0.230698	NA
9	22498140	chr9:22498140:SG	T	C	5.53784e-05	1	379209	ADD	-0.199875	0.368852	0.293637	0.230697	NA
9	21900570	chr9:21900570:SG	A	C	0.000384318	1	457954	ADD	0.0945546	0.174496	0.293627	0.230692	NA
9	21855347	chr9:21855347:SG	G	A	0.00030134	1	457954	ADD	0.1057	0.195116	0.293471	0.230619	NA
9	22118514	chr9:22118514:SG	A	C	1.96526e-05	1	457954	ADD	-0.45107	0.832666	0.293458	0.230613	NA
9	22306715	chr9:22306715:IG	AG	A	8.51614e-05	1	457954	ADD	0.196104	0.362023	0.293429	0.230599	NA
9	21600410	chr9:21600410:SG	T	G	0.000153946	1	457954	ADD	-0.143166	0.264305	0.293404	0.230588	NA
9	22135607	chr9:22135607:IG	C	CT	0.00111474	1	457954	ADD	-0.0538945	0.0994995	0.293391	0.230582	NA
9	22460496	chr9:22460496:SG	C	T	2.29281e-05	1	457954	ADD	0.346203	0.639199	0.293352	0.230563	NA
9	22040593	chr9:22040593:SG	A	G	3.93053e-05	1	457954	ADD	0.277176	0.511779	0.293324	0.23055	NA
9	22050096	chr9:22050096:SG	C	A	3.16626e-05	1	457954	ADD	0.337854	0.623818	0.293321	0.230549	NA
9	22436168	chr9:22436168:SG	G	A	3.93053e-05	1	457954	ADD	0.272764	0.503723	0.293218	0.2305	NA
9	21923737	chr9:21923737:SG	A	C	6.11415e-05	1	457954	ADD	0.244441	0.451424	0.293211	0.230497	NA
9	22096990	chr9:22096990:SG	T	C	5.2407e-05	1	457954	ADD	-0.246998	0.456254	0.293071	0.230431	NA
9	21807528	chr9:21807528:SG	A	T	7.86105e-05	1	457954	ADD	0.205592	0.379798	0.293027	0.23041	NA
9	21511828	chr9:21511828:SG	C	T	2.07444e-05	1	457954	ADD	0.400752	0.74048	0.292904	0.230353	NA
9	22198125	chr9:22198125:SG	A	T	2.51117e-05	1	457954	ADD	0.345149	0.637812	0.292838	0.230322	NA
9	21551187	chr9:21551187:SG	C	T	3.82134e-05	1	457954	ADD	-0.273008	0.504516	0.292821	0.230314	NA
9	21650557	chr9:21650557:SG	T	C	0.00415108	1	457953	ADD	0.0283927	0.0524742	0.292767	0.230288	NA
9	21603500	chr9:21603500:SG	C	T	0.000338462	1	457954	ADD	0.100785	0.186281	0.292721	0.230267	NA
9	22028053	chr9:22028053:SG	C	T	5.45906e-05	1	457954	ADD	-0.265687	0.491083	0.292706	0.23026	NA
9	22078833	chr9:22078833:SG	A	G	2.94789e-05	1	457954	ADD	-0.35367	0.653735	0.292679	0.230247	NA
9	22267779	chr9:22267779:SG	G	A	0.00101102	1	457954	ADD	0.057302	0.105926	0.292643	0.23023	NA
9	22162723	chr9:22162723:SG	G	A	1.41936e-05	1	457954	ADD	0.421041	0.778387	0.292589	0.230204	NA
9	22204044	chr9:22204044:SG	C	T	6.55088e-06	1	457954	ADD	0.758583	1.40241	0.292587	0.230204	NA
9	21796815	chr9:21796815:IG	GTTCCCGGCTTGACT	G	2.51117e-05	1	457954	ADD	0.343991	0.635963	0.29257	0.230196	NA
9	22136286	chr9:22136286:SG	T	G	2.29281e-05	1	457954	ADD	0.391399	0.723611	0.29257	0.230196	NA
9	21884904	chr9:21884904:SG	C	T	0.000393053	1	457954	ADD	0.0903805	0.167105	0.292531	0.230177	NA
9	21697307	chr9:21697307:SG	G	T	0.000155039	1	457950	ADD	0.154025	0.28478	0.292525	0.230175	NA
9	21777222	chr9:21777222:SG	A	G	4.91316e-05	1	457954	ADD	0.267695	0.494953	0.292518	0.230171	NA
9	21838468	chr9:21838468:SG	G	A	9.82631e-06	1	457954	ADD	0.738393	1.36527	0.292506	0.230166	NA
9	22217881	chr9:22217881:SG	G	A	5.67743e-05	1	457954	ADD	-0.24161	0.446828	0.292382	0.230107	NA
9	21730354	chr9:21730354:SG	T	C	3.82134e-05	1	457954	ADD	-0.295595	0.546676	0.292372	0.230102	NA
9	22266892	chr9:22266892:IG	CT	C	0.0299244	1	457954	ADD	-0.0107212	0.0198291	0.292334	0.230085	NA
9	22333070	chr9:22333070:SG	G	A	3.82134e-05	1	457954	ADD	0.296756	0.548886	0.292303	0.23007	NA
9	21555296	chr9:21555296:SG	A	G	5.13152e-05	1	457954	ADD	-0.249658	0.461864	0.292189	0.230017	NA
9	21895293	chr9:21895293:SG	G	A	0.000180149	1	457954	ADD	0.139308	0.257737	0.292143	0.229995	NA
9	22226166	chr9:22226166:SG	G	A	0.000938959	1	457954	ADD	-0.0605382	0.112006	0.292131	0.229989	NA
9	21862031	chr9:21862031:IG	AG	A	7.09678e-05	1	457954	ADD	-0.221287	0.409429	0.292116	0.229982	NA
9	22492544	chr9:22492544:SG	A	T	0.0032001	1	457954	ADD	0.0326967	0.0604985	0.29209	0.22997	NA
9	21889266	chr9:21889266:SG	A	G	3.82134e-05	1	457954	ADD	-0.272459	0.504142	0.292077	0.229964	NA
9	21671013	chr9:21671013:SG	T	C	6.87842e-05	1	457954	ADD	0.224523	0.415458	0.292057	0.229955	NA
9	22176572	chr9:22176572:SG	A	G	2.07444e-05	1	457954	ADD	0.344732	0.637906	0.292045	0.229949	NA
9	21518306	chr9:21518306:SG	A	G	4.03971e-05	1	457954	ADD	-0.298617	0.552584	0.292033	0.229943	NA
9	22027786	chr9:22027786:SG	G	C	0.00122392	1	457954	ADD	-0.0520451	0.0963158	0.291988	0.229922	NA
9	22471419	chr9:22471419:SG	A	G	0.00335514	1	457954	ADD	-0.0316596	0.0585927	0.291961	0.229909	NA
9	21833096	chr9:21833096:SG	C	T	0.00657053	1	457954	ADD	-0.0226658	0.0419517	0.291905	0.229883	NA
9	22279720	chr9:22279720:SG	T	C	2.40199e-05	1	457954	ADD	-0.357966	0.662658	0.291814	0.22984	NA
9	21650911	chr9:21650911:SG	C	A	0.000158313	1	457953	ADD	0.134287	0.248594	0.2918	0.229833	NA
9	21723505	chr9:21723505:SG	A	G	6.22333e-05	1	457954	ADD	0.220462	0.408136	0.291782	0.229825	NA
9	22349394	chr9:22349394:SG	T	G	3.27961e-05	1	457371	ADD	-0.35319	0.653868	0.291767	0.229818	NA
9	22068336	chr9:22068336:SG	A	C	5.67743e-05	1	457954	ADD	-0.243777	0.451378	0.291679	0.229777	NA
9	22464742	chr9:22464742:SG	T	C	6.87842e-05	1	457954	ADD	0.230086	0.42606	0.291634	0.229755	NA
9	21850528	chr9:21850528:SG	A	G	5.45906e-06	1	457954	ADD	0.752331	1.39336	0.291536	0.229709	NA
9	21636674	chr9:21636674:SG	A	C	2.62035e-05	1	457954	ADD	0.339475	0.62874	0.291524	0.229704	NA
9	22351316	chr9:22351316:SG	C	T	9.30208e-05	1	456887	ADD	0.167965	0.311091	0.291515	0.2297	NA
9	21948735	chr9:21948735:SG	C	T	2.29281e-05	1	457954	ADD	0.3946	0.730974	0.291415	0.229652	NA
9	21690839	chr9:21690839:SG	T	C	0.000106998	1	457954	ADD	-0.189465	0.350986	0.291394	0.229643	NA
9	22214138	chr9:22214138:SG	A	G	7.09678e-05	1	457954	ADD	0.198396	0.367535	0.291384	0.229638	NA
9	22427882	chr9:22427882:SG	T	A	3.71216e-05	1	457954	ADD	0.300009	0.555818	0.291342	0.229618	NA
9	22462200	chr9:22462200:IG	AAGGAG	A	2.72953e-05	1	457954	ADD	-0.352563	0.653235	0.291295	0.229596	NA
9	21905106	chr9:21905106:SG	G	C	0.000247841	1	457954	ADD	-0.114477	0.21215	0.291171	0.229538	NA
9	22468718	chr9:22468718:SG	A	C	2.18363e-05	1	457954	ADD	-0.470317	0.871608	0.291165	0.229534	NA
9	22242410	chr9:22242410:SG	A	G	2.62035e-05	1	457954	ADD	0.350405	0.649445	0.29111	0.229509	NA
9	21863238	chr9:21863238:SG	C	T	3.4938e-05	1	457954	ADD	-0.308792	0.572337	0.29109	0.229499	NA
9	22366905	chr9:22366905:SG	T	C	0.000757718	1	457954	ADD	-0.0660268	0.12238	0.291086	0.229497	NA
9	22350963	chr9:22350963:SG	C	A	0.000627886	1	451515	ADD	0.0645595	0.119665	0.291064	0.229487	NA
9	22368584	chr9:22368584:SG	A	G	5.02234e-05	1	457954	ADD	-0.242971	0.45044	0.290961	0.229439	NA
9	22054845	chr9:22054845:SG	G	A	0.000103722	1	457954	ADD	-0.182396	0.338227	0.290815	0.22937	NA
9	21536249	chr9:21536249:SG	C	T	0.000267494	1	457954	ADD	-0.109469	0.203059	0.290626	0.229281	NA
9	22302867	chr9:22302867:SG	A	G	0.00301777	1	457954	ADD	-0.033408	0.0619713	0.290616	0.229276	NA
9	21540470	chr9:21540470:SG	A	G	3.27544e-05	1	457954	ADD	0.307533	0.570528	0.290556	0.229248	NA
9	21782773	chr9:21782773:SG	T	C	0.000122283	1	457954	ADD	0.159874	0.296613	0.290518	0.22923	NA
9	21508009	chr9:21508009:SG	T	C	5.56824e-05	1	457954	ADD	0.244698	0.454019	0.290477	0.229211	NA
9	22418447	chr9:22418447:SG	C	T	2.29281e-05	1	457954	ADD	-0.365846	0.678808	0.290471	0.229208	NA
9	21868896	chr9:21868896:SG	T	C	0.000180149	1	457954	ADD	0.140029	0.259862	0.290368	0.229159	NA
9	22195651	chr9:22195651:SG	A	C	3.60298e-05	1	457954	ADD	0.302592	0.561581	0.290329	0.229141	NA
9	22224006	chr9:22224006:SG	G	A	6.00497e-05	1	457954	ADD	-0.23407	0.434504	0.290204	0.229082	NA
9	22227634	chr9:22227634:IG	AATTCT	A	6.00497e-05	1	457954	ADD	-0.23407	0.434504	0.290204	0.229082	NA
9	22228882	chr9:22228882:SG	A	G	6.00497e-05	1	457954	ADD	-0.23407	0.434504	0.290204	0.229082	NA
9	22243169	chr9:22243169:SG	A	C	6.00497e-05	1	457954	ADD	-0.23407	0.434504	0.290204	0.229082	NA
9	22247696	chr9:22247696:IG	CCTCTGTT	C	6.00497e-05	1	457954	ADD	-0.23407	0.434504	0.290204	0.229082	NA
9	22252626	chr9:22252626:SG	T	C	6.00497e-05	1	457954	ADD	-0.23407	0.434504	0.290204	0.229082	NA
9	22253616	chr9:22253616:SG	C	G	6.00497e-05	1	457954	ADD	-0.23407	0.434504	0.290204	0.229082	NA
9	22254289	chr9:22254289:SG	G	T	6.00497e-05	1	457954	ADD	-0.23407	0.434504	0.290204	0.229082	NA
9	22258779	chr9:22258779:SG	C	G	6.00497e-05	1	457954	ADD	-0.23407	0.434504	0.290204	0.229082	NA
9	22261421	chr9:22261421:SG	C	T	6.00497e-05	1	457954	ADD	-0.23407	0.434504	0.290204	0.229082	NA
9	22273595	chr9:22273595:SG	G	C	6.00497e-05	1	457954	ADD	-0.23407	0.434504	0.290204	0.229082	NA
9	22275484	chr9:22275484:SG	C	T	6.00497e-05	1	457954	ADD	-0.23407	0.434504	0.290204	0.229082	NA
9	22287096	chr9:22287096:SG	G	C	6.00497e-05	1	457954	ADD	-0.23407	0.434504	0.290204	0.229082	NA
9	22289991	chr9:22289991:SG	T	C	6.00497e-05	1	457954	ADD	-0.23407	0.434504	0.290204	0.229082	NA
9	22305071	chr9:22305071:SG	A	G	6.00497e-05	1	457954	ADD	-0.23407	0.434504	0.290204	0.229082	NA
9	22316156	chr9:22316156:SG	T	C	6.00497e-05	1	457954	ADD	-0.23407	0.434504	0.290204	0.229082	NA
9	22316900	chr9:22316900:SG	C	G	6.00497e-05	1	457954	ADD	-0.23407	0.434504	0.290204	0.229082	NA
9	22317430	chr9:22317430:SG	G	C	6.00497e-05	1	457954	ADD	-0.23407	0.434504	0.290204	0.229082	NA
9	22319249	chr9:22319249:SG	A	C	6.00497e-05	1	457954	ADD	-0.23407	0.434504	0.290204	0.229082	NA
9	22323941	chr9:22323941:SG	A	T	6.00497e-05	1	457954	ADD	-0.23407	0.434504	0.290204	0.229082	NA
9	21814853	chr9:21814853:SG	C	T	2.07444e-05	1	457954	ADD	0.401629	0.745566	0.290187	0.229074	NA
9	21553116	chr9:21553116:SG	T	C	7.20596e-05	1	457954	ADD	-0.220071	0.408544	0.290167	0.229064	NA
9	21778994	chr9:21778994:SG	T	G	5.2407e-05	1	457954	ADD	-0.262447	0.487332	0.290025	0.228997	NA
9	22257965	chr9:22257965:SG	C	T	2.94789e-05	1	457954	ADD	-0.32052	0.595192	0.29	0.228986	NA
9	21677645	chr9:21677645:SG	T	G	3.4938e-05	1	457954	ADD	-0.308297	0.572526	0.289967	0.22897	NA
9	21961085	chr9:21961085:SG	A	G	0.0094944	1	457954	ADD	-0.0186963	0.0347205	0.289959	0.228966	NA
9	22360475	chr9:22360475:SG	G	A	2.51117e-05	1	457954	ADD	-0.3521	0.653942	0.289904	0.22894	NA
9	22393568	chr9:22393568:SG	C	T	0.000607048	1	457954	ADD	-0.0739761	0.137394	0.289899	0.228938	NA
9	21695519	chr9:21695519:SG	C	T	3.82134e-05	1	457954	ADD	0.300648	0.558433	0.289852	0.228916	NA
9	21721004	chr9:21721004:SG	C	G	3.82134e-05	1	457954	ADD	0.300648	0.558433	0.289852	0.228916	NA
9	22107893	chr9:22107893:SG	C	T	0.000979356	1	457954	ADD	-0.05873	0.10914	0.289571	0.228783	NA
9	22447908	chr9:22447908:SG	C	T	0.0563135	1	457954	ADD	0.00789937	0.0146805	0.289536	0.228767	NA
9	21994469	chr9:21994469:IG	CGCGCACCCGCCTTCCCTGA	C	2.83871e-05	1	457954	ADD	0.33757	0.627415	0.289479	0.22874	NA
9	21545486	chr9:21545486:SG	A	G	5.56824e-05	1	457954	ADD	-0.257216	0.47815	0.289379	0.228693	NA
9	21771553	chr9:21771553:SG	A	G	2.83871e-05	1	457954	ADD	0.334175	0.62123	0.289363	0.228685	NA
9	21778624	chr9:21778624:SG	C	G	2.83871e-05	1	457954	ADD	0.334175	0.62123	0.289363	0.228685	NA
9	21783207	chr9:21783207:SG	C	G	2.83871e-05	1	457954	ADD	0.334175	0.62123	0.289363	0.228685	NA
9	21784172	chr9:21784172:SG	C	T	2.83871e-05	1	457954	ADD	0.334175	0.62123	0.289363	0.228685	NA
9	21789139	chr9:21789139:SG	C	G	2.83871e-05	1	457954	ADD	0.334175	0.62123	0.289363	0.228685	NA
9	21790560	chr9:21790560:SG	T	C	2.83871e-05	1	457954	ADD	0.334175	0.62123	0.289363	0.228685	NA
9	22004800	chr9:22004800:SG	T	C	0.000116824	1	457954	ADD	0.166605	0.3098	0.289208	0.228612	NA
9	22232873	chr9:22232873:SG	T	C	6.9876e-05	1	457954	ADD	-0.209698	0.389974	0.289146	0.228583	NA
9	22260255	chr9:22260255:IG	GC	G	3.4938e-05	1	457954	ADD	0.295628	0.549812	0.28911	0.228566	NA
9	22260440	chr9:22260440:SG	A	C	3.4938e-05	1	457954	ADD	0.295628	0.549812	0.28911	0.228566	NA
9	21993858	chr9:21993858:SG	C	T	5.78661e-05	1	457954	ADD	-0.240654	0.447576	0.289103	0.228563	NA
9	21936798	chr9:21936798:SG	A	C	0.000448735	1	457954	ADD	0.0865609	0.161003	0.289053	0.228539	NA
9	22419345	chr9:22419345:SG	A	G	8.07941e-05	1	457954	ADD	0.196888	0.366254	0.288984	0.228506	NA
9	22438470	chr9:22438470:SG	G	A	0.000233648	1	457954	ADD	-0.117366	0.21837	0.288866	0.228451	NA
9	22351033	chr9:22351033:SG	T	A	0.000247682	1	432005	ADD	0.101992	0.18977	0.288854	0.228445	NA
9	22255419	chr9:22255419:SG	G	A	7.09678e-05	1	457954	ADD	0.217173	0.404152	0.288751	0.228396	NA
9	22474121	chr9:22474121:SG	C	G	0.587492	1	457954	ADD	0.00370361	0.00689241	0.288741	0.228392	NA
9	21725744	chr9:21725744:SG	G	C	2.29281e-05	1	457954	ADD	0.401642	0.747526	0.288686	0.228366	NA
9	22273765	chr9:22273765:IG	G	GT	3.16626e-05	1	457954	ADD	0.339678	0.632213	0.288674	0.22836	NA
9	22273767	chr9:22273767:SG	G	T	3.16626e-05	1	457954	ADD	0.339678	0.632213	0.288674	0.22836	NA
9	22253453	chr9:22253453:SG	A	G	0.000756626	1	457954	ADD	0.0655673	0.122039	0.288652	0.22835	NA
9	22361060	chr9:22361060:SG	C	T	0.000124467	1	457954	ADD	-0.166611	0.310141	0.288596	0.228323	NA
9	21705250	chr9:21705250:SG	C	G	0.00445132	1	457954	ADD	-0.027568	0.0513178	0.288585	0.228318	NA
9	21958073	chr9:21958073:SG	T	C	4.47643e-05	1	457954	ADD	-0.265787	0.494824	0.288514	0.228285	NA
9	21646052	chr9:21646052:SG	T	G	0.000116824	1	457954	ADD	-0.168888	0.314425	0.288512	0.228284	NA
9	21676861	chr9:21676861:SG	G	A	0.000140844	1	457954	ADD	0.154096	0.286899	0.288487	0.228272	NA
9	22371321	chr9:22371321:SG	C	T	2.83871e-05	1	457954	ADD	-0.361647	0.673445	0.288379	0.228221	NA
9	22056186	chr9:22056186:SG	T	A	4.58561e-05	1	457954	ADD	-0.267516	0.498177	0.288358	0.228211	NA
9	22306643	chr9:22306643:SG	G	A	4.25807e-05	1	457954	ADD	-0.248693	0.463189	0.288276	0.228172	NA
9	21575307	chr9:21575307:SG	A	G	0.000299157	1	457954	ADD	-0.105686	0.196859	0.288221	0.228146	NA
9	21515451	chr9:21515451:SG	T	C	5.89579e-05	1	457954	ADD	-0.237497	0.442414	0.288176	0.228125	NA
9	22332029	chr9:22332029:SG	A	G	2.40199e-05	1	457954	ADD	-0.451015	0.840366	0.288035	0.228058	NA
9	22447308	chr9:22447308:SG	G	A	2.83871e-05	1	457954	ADD	-0.314273	0.585631	0.287983	0.228034	NA
9	22222545	chr9:22222545:SG	T	C	4.36725e-05	1	457954	ADD	0.271136	0.505326	0.287892	0.22799	NA
9	21751886	chr9:21751886:SG	G	A	2.83871e-05	1	457954	ADD	0.386625	0.720848	0.287669	0.227885	NA
9	21775916	chr9:21775916:SG	G	A	5.89579e-05	1	457954	ADD	-0.240162	0.447785	0.287653	0.227878	NA
9	22225396	chr9:22225396:SG	G	A	3.05708e-05	1	457954	ADD	0.336972	0.628309	0.287635	0.227869	NA
9	22344631	chr9:22344631:SG	T	A	0.000182333	1	457954	ADD	-0.133169	0.248305	0.28763	0.227867	NA
9	21905844	chr9:21905844:SG	A	G	3.05708e-05	1	457954	ADD	-0.341405	0.63667	0.287548	0.227828	NA
9	21808923	chr9:21808923:SG	C	T	0.0165803	1	457954	ADD	-0.0141741	0.0264335	0.28753	0.227819	NA
9	21643721	chr9:21643721:SG	T	A	2.83871e-05	1	457954	ADD	-0.356704	0.665347	0.287422	0.227768	NA
9	21884673	chr9:21884673:SG	C	G	3.05708e-05	1	457954	ADD	0.336843	0.628316	0.287409	0.227762	NA
9	22449910	chr9:22449910:SG	T	C	0.608775	1	457954	ADD	-0.00371902	0.00693822	0.287317	0.227719	NA
9	21699287	chr9:21699287:SG	G	A	2.94789e-05	1	457954	ADD	-0.349017	0.651243	0.287214	0.22767	NA
9	21832996	chr9:21832996:SG	A	G	0.000175782	1	457954	ADD	0.13655	0.254818	0.28716	0.227644	NA
9	21786282	chr9:21786282:SG	A	T	2.18363e-05	1	457954	ADD	-0.450731	0.84119	0.287109	0.22762	NA
9	22278267	chr9:22278267:SG	G	A	0.000176874	1	457954	ADD	0.137923	0.257439	0.287027	0.227581	NA
9	22166256	chr9:22166256:SG	T	C	0.000108089	1	457954	ADD	0.177968	0.3322	0.287002	0.227569	NA
9	22313324	chr9:22313324:SG	A	G	3.16636e-05	1	457939	ADD	0.338042	0.631078	0.28693	0.227536	NA
9	21807128	chr9:21807128:SG	C	T	5.02234e-05	1	457954	ADD	-0.263958	0.492796	0.286904	0.227523	NA
9	21953683	chr9:21953683:IG	C	CT	0.000271861	1	457954	ADD	-0.108755	0.203042	0.286897	0.22752	NA
9	21629851	chr9:21629851:IG	CAGTT	C	4.69479e-05	1	457954	ADD	0.272221	0.508285	0.286833	0.22749	NA
9	21770175	chr9:21770175:SG	G	A	2.18363e-05	1	457954	ADD	-0.352664	0.658594	0.286739	0.227445	NA
9	21592520	chr9:21592520:IG.0	AAAAG	A	4.58561e-05	1	457954	ADD	0.271274	0.50666	0.286671	0.227413	NA
9	22108297	chr9:22108297:SG	T	C	2.40199e-05	1	457954	ADD	0.386536	0.721942	0.286665	0.22741	NA
9	22306543	chr9:22306543:SG	G	T	5.45906e-05	1	457954	ADD	-0.23924	0.446864	0.286627	0.227392	NA
9	21907568	chr9:21907568:IG.0	CA	C	1.63772e-05	1	457954	ADD	-0.475828	0.888814	0.286602	0.22738	NA
9	21858324	chr9:21858324:SG	G	A	0.000413797	1	457954	ADD	0.0864421	0.161484	0.286543	0.227352	NA
9	21831059	chr9:21831059:SG	G	T	3.27544e-05	1	457954	ADD	0.29945	0.559473	0.286478	0.227321	NA
9	22444296	chr9:22444296:IG	TA	T	0.0010798	1	457954	ADD	-0.0554189	0.103552	0.286414	0.227291	NA
9	21507809	chr9:21507809:SG	T	C	2.51117e-05	1	457954	ADD	-0.354242	0.661926	0.286406	0.227287	NA
9	21817052	chr9:21817052:IG	AT	A	4.03971e-05	1	457954	ADD	-0.29001	0.541961	0.286345	0.227259	NA
9	22348986	chr9:22348986:SG	C	T	5.57065e-05	1	457756	ADD	0.237397	0.443754	0.286199	0.227189	NA
9	22493499	chr9:22493499:SG	T	G	3.82134e-05	1	457954	ADD	-0.303693	0.567731	0.286144	0.227164	NA
9	22351674	chr9:22351674:SG	T	C	0.000358881	1	456976	ADD	-0.0890076	0.166409	0.286088	0.227137	NA
9	21571598	chr9:21571598:SG	A	G	1.41936e-05	1	457954	ADD	-0.469889	0.878623	0.286012	0.227101	NA
9	21686977	chr9:21686977:SG	C	G	3.60298e-05	1	457954	ADD	0.303412	0.567337	0.286012	0.227101	NA
9	22486183	chr9:22486183:SG	A	G	2.40199e-05	1	457954	ADD	-0.379174	0.709059	0.285965	0.227078	NA
9	21741742	chr9:21741742:SG	T	C	5.78661e-05	1	457954	ADD	-0.237835	0.444813	0.285889	0.227043	NA
9	21816366	chr9:21816366:SG	C	T	5.78661e-05	1	457954	ADD	-0.237835	0.444813	0.285889	0.227043	NA
9	21597955	chr9:21597955:SG	T	C	3.27544e-05	1	457954	ADD	-0.296783	0.555166	0.285779	0.226991	NA
9	22488867	chr9:22488867:SG	G	A	0.000799207	1	457954	ADD	0.0641388	0.119984	0.285757	0.22698	NA
9	22399827	chr9:22399827:SG	A	G	4.91316e-05	1	457954	ADD	-0.289445	0.541484	0.285734	0.226969	NA
9	21851151	chr9:21851151:SG	A	T	0.00044546	1	457954	ADD	0.0835091	0.156239	0.285685	0.226946	NA
9	21934697	chr9:21934697:IG	C	CT	1.41936e-05	1	457954	ADD	0.489813	0.916501	0.285624	0.226917	NA
9	21819776	chr9:21819776:SG	A	G	6.9876e-05	1	457954	ADD	0.226568	0.424048	0.285475	0.226846	NA
9	22150960	chr9:22150960:SG	C	T	5.45906e-06	1	457954	ADD	-1.09896	2.05701	0.285427	0.226824	NA
9	21934821	chr9:21934821:SG	C	A	7.64269e-05	1	457954	ADD	0.194265	0.363658	0.285365	0.226794	NA
9	21615665	chr9:21615665:SG	A	G	5.45906e-05	1	457954	ADD	-0.222298	0.416146	0.285351	0.226788	NA
9	21810875	chr9:21810875:SG	C	T	0.000763177	1	457954	ADD	0.0657164	0.123024	0.285343	0.226784	NA
9	21717685	chr9:21717685:SG	C	T	3.82134e-05	1	457954	ADD	-0.293355	0.549181	0.285336	0.226781	NA
9	21534195	chr9:21534195:SG	T	C	0.000171415	1	457954	ADD	0.142521	0.266841	0.285269	0.226749	NA
9	21872745	chr9:21872745:SG	T	C	5.45906e-06	1	457954	ADD	-1.08175	2.02535	0.285265	0.226747	NA
9	22158265	chr9:22158265:SG	G	A	2.40199e-05	1	457954	ADD	-0.349747	0.654874	0.285228	0.226729	NA
9	22095123	chr9:22095123:SG	G	A	0.000148589	1	457637	ADD	-0.149367	0.279688	0.285206	0.226719	NA
9	22142997	chr9:22142997:SG	T	G	3.60298e-05	1	457954	ADD	-0.344038	0.64423	0.285187	0.22671	NA
9	21869230	chr9:21869230:SG	A	G	3.16626e-05	1	457954	ADD	-0.34458	0.645296	0.285142	0.226689	NA
9	21994518	chr9:21994518:SG	C	A	3.49383e-05	1	457950	ADD	0.297434	0.557031	0.285117	0.226677	NA
9	22202443	chr9:22202443:SG	C	A	3.93053e-05	1	457954	ADD	-0.303443	0.568455	0.284945	0.226595	NA
9	21689244	chr9:21689244:SG	G	A	5.13152e-05	1	457954	ADD	0.246785	0.462415	0.284822	0.226537	NA
9	21507600	chr9:21507600:SG	C	T	0.00024675	1	457954	ADD	0.118458	0.221963	0.284818	0.226535	NA
9	22242744	chr9:22242744:SG	T	G	3.16626e-05	1	457954	ADD	0.335297	0.628306	0.284785	0.226519	NA
9	21600863	chr9:21600863:SG	G	A	0.00013866	1	457954	ADD	0.149456	0.280067	0.284775	0.226515	NA
9	21843339	chr9:21843339:SG	G	A	1.63772e-05	1	457954	ADD	-0.469789	0.880353	0.284769	0.226512	NA
9	22086985	chr9:22086985:SG	G	A	3.38462e-05	1	457954	ADD	-0.298947	0.560268	0.284706	0.226482	NA
9	21956326	chr9:21956326:SG	A	G	6.33251e-05	1	457954	ADD	0.226682	0.424905	0.284611	0.226437	NA
9	22303334	chr9:22303334:SG	T	A	0.000123375	1	457954	ADD	-0.167097	0.313216	0.284609	0.226436	NA
9	21766822	chr9:21766822:SG	G	A	3.82134e-05	1	457954	ADD	-0.255252	0.478469	0.284596	0.22643	NA
9	22151037	chr9:22151037:SG	C	G	5.89579e-05	1	457954	ADD	-0.223932	0.419776	0.284576	0.22642	NA
9	22406196	chr9:22406196:SG	T	C	7.31515e-05	1	457954	ADD	0.21675	0.406347	0.284527	0.226397	NA
9	22439127	chr9:22439127:SG	C	T	4.58561e-05	1	457954	ADD	-0.270912	0.50789	0.284523	0.226395	NA
9	21545881	chr9:21545881:SG	A	C	0.0157461	1	457954	ADD	-0.0146111	0.0273962	0.284436	0.226354	NA
9	21861962	chr9:21861962:SG	T	C	0.000136477	1	457954	ADD	-0.149464	0.280285	0.284365	0.22632	NA
9	22074687	chr9:22074687:SG	G	T	5.2407e-05	1	457954	ADD	-0.258298	0.484406	0.284332	0.226304	NA
9	21654990	chr9:21654990:SG	G	A	4.1489e-05	1	457953	ADD	-0.269735	0.506011	0.284156	0.226221	NA
9	21911762	chr9:21911762:SG	C	T	1.52854e-05	1	457954	ADD	-0.475183	0.89158	0.284054	0.226172	NA
9	22069181	chr9:22069181:IG	CCT	C	0.000517519	1	457954	ADD	-0.0789765	0.148192	0.28402	0.226156	NA
9	22297576	chr9:22297576:SG	C	T	0.000244566	1	457954	ADD	0.11392	0.21379	0.28394	0.226118	NA
9	22382319	chr9:22382319:SG	C	T	2.40199e-05	1	457954	ADD	-0.360928	0.677401	0.28389	0.226094	NA
9	21673679	chr9:21673679:SG	C	T	2.07444e-05	1	457954	ADD	0.394555	0.740539	0.28387	0.226085	NA
9	22230136	chr9:22230136:SG	G	T	0.000870175	1	457954	ADD	-0.0617637	0.115935	0.283819	0.226061	NA
9	21640566	chr9:21640566:SG	G	A	0.188376	1	457954	ADD	-0.00462075	0.00867546	0.283688	0.225998	NA
9	22243629	chr9:22243629:SG	T	C	2.62035e-05	1	457954	ADD	0.343946	0.645825	0.283629	0.225971	NA
9	22382604	chr9:22382604:SG	G	C	2.62035e-05	1	457954	ADD	0.343946	0.645825	0.283629	0.225971	NA
9	22459284	chr9:22459284:SG	G	A	8.40696e-05	1	457954	ADD	-0.203486	0.382084	0.28363	0.225971	NA
9	22494233	chr9:22494233:SG	G	A	0.000655088	1	457954	ADD	0.0696898	0.130864	0.283595	0.225955	NA
9	21999269	chr9:21999269:SG	A	C	0.000193251	1	457954	ADD	-0.129399	0.242994	0.283577	0.225946	NA
9	22124373	chr9:22124373:SG	T	A	9.82631e-06	1	457954	ADD	-0.478929	0.899449	0.283523	0.22592	NA
9	22325703	chr9:22325703:SG	A	G	6.76924e-05	1	457954	ADD	-0.233985	0.439538	0.28339	0.225857	NA
9	21622460	chr9:21622460:SG	C	T	6.11415e-05	1	457954	ADD	0.230949	0.433913	0.283287	0.225808	NA
9	22246151	chr9:22246151:SG	C	A	0.00103722	1	457954	ADD	-0.055495	0.104266	0.283286	0.225807	NA
9	21639073	chr9:21639073:SG	T	G	2.29281e-05	1	457954	ADD	0.385378	0.724183	0.28319	0.225762	NA
9	21569542	chr9:21569542:SG	A	C	2.51117e-05	1	457954	ADD	0.390714	0.734215	0.283186	0.22576	NA
9	22276014	chr9:22276014:SG	T	C	4.14889e-05	1	457954	ADD	0.267871	0.503383	0.283174	0.225754	NA
9	21928456	chr9:21928456:SG	A	T	0.000159405	1	457954	ADD	-0.141564	0.266059	0.283105	0.225722	NA
9	22334558	chr9:22334558:SG	G	A	9.49877e-05	1	457954	ADD	0.176545	0.331805	0.283102	0.22572	NA
9	21748854	chr9:21748854:SG	T	C	2.51117e-05	1	457954	ADD	0.332802	0.62553	0.283059	0.2257	NA
9	22459320	chr9:22459320:SG	A	G	4.14889e-05	1	457954	ADD	-0.293719	0.552069	0.283061	0.2257	NA
9	21916443	chr9:21916443:SG	C	G	4.91316e-05	1	457954	ADD	0.266279	0.500502	0.283049	0.225695	NA
9	22344379	chr9:22344379:SG	A	G	3.60298e-05	1	457954	ADD	-0.297107	0.558518	0.282976	0.22566	NA
9	22210332	chr9:22210332:SG	T	A	5.02234e-05	1	457954	ADD	-0.259875	0.488621	0.282867	0.225609	NA
9	22180543	chr9:22180543:SG	C	T	9.60795e-05	1	457954	ADD	0.170857	0.32127	0.282829	0.22559	NA
9	21583534	chr9:21583534:SG	T	C	6.66006e-05	1	457954	ADD	-0.218602	0.411105	0.282751	0.225553	NA
9	22238220	chr9:22238220:SG	T	C	4.47643e-05	1	457954	ADD	0.263796	0.49629	0.282529	0.225448	NA
9	22071357	chr9:22071357:SG	T	G	2.18363e-05	1	457954	ADD	-0.361243	0.679637	0.282516	0.225442	NA
9	22391779	chr9:22391779:SG	C	G	3.16626e-05	1	457954	ADD	-0.342592	0.644631	0.282443	0.225407	NA
9	22032722	chr9:22032722:SG	G	A	6.55088e-05	1	457954	ADD	0.22405	0.421591	0.282427	0.225399	NA
9	21973174	chr9:21973174:SG	A	G	5.78661e-05	1	457954	ADD	-0.238296	0.448406	0.282416	0.225394	NA
9	22140334	chr9:22140334:SG	T	A	2.94789e-05	1	457954	ADD	-0.351005	0.660497	0.282413	0.225392	NA
9	22298354	chr9:22298354:IG	GACTC	G	0.000482581	1	457954	ADD	0.0814169	0.153251	0.282242	0.225311	NA
9	21879986	chr9:21879986:SG	A	G	2.40199e-05	1	457954	ADD	0.340683	0.641286	0.282227	0.225304	NA
9	21868169	chr9:21868169:SG	A	C	0.00163881	1	457954	ADD	0.0442885	0.0833686	0.282213	0.225297	NA
9	21815043	chr9:21815043:SG	A	G	5.2407e-05	1	457954	ADD	-0.238908	0.449732	0.282198	0.22529	NA
9	21638909	chr9:21638909:SG	C	T	4.25807e-05	1	457954	ADD	-0.271854	0.511877	0.282059	0.225224	NA
9	21835809	chr9:21835809:SG	T	A	0.0056545	1	457954	ADD	-0.0239591	0.0451339	0.281797	0.225099	NA
9	21986554	chr9:21986554:SG	A	T	2.07444e-05	1	457954	ADD	0.393231	0.740781	0.281784	0.225093	NA
9	21660684	chr9:21660684:SG	T	C	0.0200915	1	457954	ADD	-0.0128113	0.0241349	0.281772	0.225087	NA
9	22212180	chr9:22212180:SG	A	T	4.47643e-05	1	457954	ADD	-0.271341	0.51123	0.281708	0.225057	NA
9	21658279	chr9:21658279:SG	T	C	0.000241291	1	457954	ADD	-0.111676	0.210418	0.281679	0.225043	NA
9	22275038	chr9:22275038:SG	C	T	2.07444e-05	1	457954	ADD	-0.463827	0.874015	0.281627	0.225019	NA
9	22391861	chr9:22391861:SG	A	G	7.97023e-05	1	457954	ADD	0.210469	0.396634	0.281576	0.224994	NA
9	21834243	chr9:21834243:SG	A	G	2.29281e-05	1	457954	ADD	-0.439738	0.828851	0.281472	0.224945	NA
9	21972047	chr9:21972047:SG	T	A	0.000747892	1	457954	ADD	0.0646964	0.121966	0.281374	0.224898	NA
9	21972048	chr9:21972048:SG	C	A	0.000747892	1	457954	ADD	0.0646964	0.121966	0.281374	0.224898	NA
9	21976650	chr9:21976650:SG	G	A	0.00138551	1	457954	ADD	-0.0483602	0.0911707	0.281362	0.224892	NA
9	22265493	chr9:22265493:IG.0	TC	T	2.62035e-05	1	457954	ADD	0.329905	0.621951	0.281361	0.224892	NA
9	22459451	chr9:22459451:SG	C	A	0.000108089	1	457954	ADD	-0.177929	0.335515	0.281236	0.224832	NA
9	21526709	chr9:21526709:SG	A	G	0.0253388	1	457954	ADD	0.0114338	0.0215608	0.281224	0.224827	NA
9	21681770	chr9:21681770:SG	A	T	3.4938e-05	1	457954	ADD	0.327156	0.617025	0.281127	0.22478	NA
9	22425423	chr9:22425423:SG	C	T	0.000287147	1	457954	ADD	-0.109211	0.205984	0.281101	0.224768	NA
9	22386813	chr9:22386813:SG	T	C	4.80398e-05	1	457954	ADD	-0.26115	0.492594	0.281061	0.224749	NA
9	22451674	chr9:22451674:SG	C	T	1.96526e-05	1	457954	ADD	-0.461316	0.870158	0.281061	0.224749	NA
9	21854348	chr9:21854348:SG	A	G	0.000658363	1	457954	ADD	-0.0698739	0.131802	0.28105	0.224744	NA
9	21818725	chr9:21818725:SG	A	G	0.00316953	1	457954	ADD	0.0321725	0.0606874	0.281044	0.224741	NA
9	21609588	chr9:21609588:SG	T	C	5.67743e-05	1	457954	ADD	0.240496	0.453671	0.281017	0.224728	NA
9	21643243	chr9:21643243:SG	G	A	5.67743e-05	1	457954	ADD	0.240496	0.453671	0.281017	0.224728	NA
9	21614748	chr9:21614748:SG	A	T	0.000256576	1	457954	ADD	-0.111075	0.209543	0.280986	0.224713	NA
9	22290171	chr9:22290171:SG	G	A	2.94789e-05	1	457954	ADD	-0.347799	0.656304	0.280833	0.22464	NA
9	21643944	chr9:21643944:SG	C	T	0.000379951	1	457954	ADD	0.0923324	0.174243	0.2808	0.224624	NA
9	22363035	chr9:22363035:SG	T	A	0.00255812	1	457954	ADD	0.0356319	0.0672775	0.280504	0.224483	NA
9	21676170	chr9:21676170:SG	T	C	3.71216e-05	1	457954	ADD	0.294637	0.556332	0.280483	0.224473	NA
9	21821289	chr9:21821289:IG	GC	G	0.000444368	1	457954	ADD	0.0859253	0.162258	0.280433	0.224449	NA
9	22194625	chr9:22194625:SG	A	G	2.40199e-05	1	457954	ADD	0.386134	0.729345	0.280292	0.224382	NA
9	22025395	chr9:22025395:SG	C	T	9.49877e-05	1	457954	ADD	0.190742	0.360286	0.280284	0.224378	NA
9	22107498	chr9:22107498:SG	C	T	3.71216e-05	1	457954	ADD	0.293814	0.555014	0.280245	0.22436	NA
9	22002938	chr9:22002938:IG	ATCT	A	5.02234e-05	1	457954	ADD	0.263033	0.496879	0.280232	0.224354	NA
9	22234553	chr9:22234553:SG	C	T	1.20099e-05	1	457954	ADD	0.404967	0.765089	0.280166	0.224322	NA
9	21728815	chr9:21728815:SG	G	A	8.84368e-05	1	457954	ADD	-0.194263	0.367015	0.280164	0.224321	NA
9	22098137	chr9:22098137:SG	A	G	2.83871e-05	1	457954	ADD	0.333457	0.630059	0.280102	0.224292	NA
9	22246837	chr9:22246837:SG	A	G	3.71216e-05	1	457954	ADD	-0.298155	0.56339	0.28007	0.224276	NA
9	22348251	chr9:22348251:SG	C	G	2.40199e-05	1	457954	ADD	-0.356241	0.673169	0.280052	0.224268	NA
9	21664041	chr9:21664041:SG	G	A	0.187418	1	457954	ADD	-0.00459779	0.00868862	0.280024	0.224255	NA
9	21574763	chr9:21574763:SG	C	G	4.25807e-05	1	457954	ADD	-0.266975	0.504663	0.279858	0.224175	NA
9	21971341	chr9:21971341:SG	T	C	2.83871e-05	1	457954	ADD	-0.34966	0.661005	0.279822	0.224158	NA
9	22081204	chr9:22081204:SG	T	C	3.16626e-05	1	457954	ADD	0.333753	0.630942	0.279816	0.224155	NA
9	22152478	chr9:22152478:SG	G	T	3.4938e-05	1	457954	ADD	-0.343944	0.650349	0.279693	0.224097	NA
9	21663749	chr9:21663749:SG	A	G	2.72953e-05	1	457954	ADD	-0.353335	0.668134	0.279671	0.224086	NA
9	22464288	chr9:22464288:IG	ATAGC	A	4.80399e-05	1	457953	ADD	0.284538	0.538105	0.279606	0.224055	NA
9	21647682	chr9:21647682:SG	G	A	5.34988e-05	1	457954	ADD	-0.236205	0.446727	0.279571	0.224038	NA
9	21514328	chr9:21514328:SG	C	A	3.38462e-05	1	457954	ADD	-0.33989	0.642909	0.279497	0.224003	NA
9	21691852	chr9:21691852:SG	G	A	2.29281e-05	1	457954	ADD	0.332889	0.62974	0.279433	0.223972	NA
9	22417633	chr9:22417633:SG	C	T	3.60298e-05	1	457954	ADD	0.302068	0.571455	0.279413	0.223963	NA
9	21915956	chr9:21915956:SG	G	T	7.86105e-05	1	457954	ADD	0.208461	0.394414	0.279348	0.223932	NA
9	21604193	chr9:21604193:SG	G	A	0.00151653	1	457954	ADD	-0.0457145	0.0864969	0.279323	0.22392	NA
9	21677670	chr9:21677670:SG	C	T	5.89579e-05	1	457954	ADD	0.213294	0.40358	0.279317	0.223917	NA
9	21596440	chr9:21596440:SG	A	C	2.94789e-05	1	457954	ADD	0.325952	0.616804	0.279263	0.223891	NA
9	21873614	chr9:21873614:IG	C	CG	5.45976e-06	1	457896	ADD	0.734515	1.39023	0.279144	0.223835	NA
9	21723233	chr9:21723233:SG	T	A	9.38959e-05	1	457954	ADD	-0.190314	0.360212	0.279141	0.223833	NA
9	21598839	chr9:21598839:SG	T	C	0.00288457	1	457954	ADD	0.034007	0.0643704	0.279102	0.223814	NA
9	21614795	chr9:21614795:SG	T	C	0.00155147	1	457954	ADD	-0.0451211	0.085441	0.278886	0.223711	NA
9	22433162	chr9:22433162:SG	G	T	2.07444e-05	1	457954	ADD	-0.364518	0.690254	0.278882	0.223709	NA
9	21578228	chr9:21578228:IG	G	GT	7.75187e-05	1	457954	ADD	-0.201602	0.381885	0.278693	0.223619	NA
9	21510966	chr9:21510966:SG	C	T	4.91316e-05	1	457954	ADD	-0.263729	0.499597	0.278661	0.223604	NA
9	21636944	chr9:21636944:SG	C	T	2.72953e-05	1	457954	ADD	-0.346172	0.655797	0.278641	0.223594	NA
9	21616728	chr9:21616728:SG	A	G	8.95286e-05	1	457954	ADD	-0.183915	0.34847	0.278552	0.223552	NA
9	22081808	chr9:22081808:SG	G	A	2.62035e-05	1	457954	ADD	-0.349202	0.661731	0.278477	0.223516	NA
9	21599932	chr9:21599932:SG	G	A	2.94789e-05	1	457954	ADD	-0.319366	0.605277	0.2784	0.223479	NA
9	21788172	chr9:21788172:IG	C	CCAT	7.75187e-05	1	457954	ADD	-0.214233	0.406088	0.278313	0.223437	NA
9	21931848	chr9:21931848:SG	C	T	5.13152e-05	1	457954	ADD	-0.223366	0.423405	0.278306	0.223434	NA
9	21777431	chr9:21777431:SG	A	T	2.51117e-05	1	457954	ADD	0.378226	0.717155	0.278148	0.223359	NA
9	22439729	chr9:22439729:SG	A	C	0.00475594	1	457954	ADD	0.0258525	0.0490205	0.278131	0.22335	NA
9	21890809	chr9:21890809:SG	C	A	6.76924e-05	1	457954	ADD	0.224404	0.425533	0.278097	0.223334	NA
9	21976370	chr9:21976370:SG	C	T	0.000688934	1	457954	ADD	0.070316	0.133339	0.278097	0.223334	NA
9	22460564	chr9:22460564:SG	C	T	2.62035e-05	1	457954	ADD	-0.35455	0.672362	0.278067	0.22332	NA
9	22382494	chr9:22382494:IG	C	CT	8.40696e-05	1	457954	ADD	-0.191028	0.362269	0.278056	0.223315	NA
9	22338763	chr9:22338763:SG	C	T	3.60298e-05	1	457954	ADD	0.296902	0.563214	0.277894	0.223237	NA
9	21946724	chr9:21946724:SG	A	C	3.27544e-05	1	457954	ADD	-0.304328	0.577327	0.277869	0.223225	NA
9	22040259	chr9:22040259:SG	G	A	2.29281e-05	1	457954	ADD	0.468814	0.889502	0.277784	0.223184	NA
9	21630894	chr9:21630894:SG	A	G	0.000194343	1	457954	ADD	0.129626	0.245951	0.277772	0.223179	NA
9	22075130	chr9:22075130:SG	G	A	0.000215087	1	457954	ADD	0.117883	0.223717	0.277653	0.223122	NA
9	21521399	chr9:21521399:SG	C	T	2.83871e-05	1	457954	ADD	-0.345069	0.654915	0.277614	0.223103	NA
9	21947699	chr9:21947699:SG	G	A	2.62035e-05	1	457954	ADD	0.377581	0.716642	0.277598	0.223096	NA
9	21533021	chr9:21533021:SG	C	G	4.47643e-05	1	457954	ADD	-0.265361	0.503712	0.277529	0.223063	NA
9	21897489	chr9:21897489:IG	CT	C	2.07444e-05	1	457954	ADD	-0.353827	0.671754	0.277435	0.223018	NA
9	21667285	chr9:21667285:SG	C	G	1.20099e-05	1	457954	ADD	0.483075	0.917338	0.277313	0.222959	NA
9	21521448	chr9:21521448:SG	C	T	3.4938e-05	1	457954	ADD	-0.30308	0.575544	0.277305	0.222956	NA
9	21973532	chr9:21973532:SG	T	G	0.00541648	1	457954	ADD	0.0243666	0.0462743	0.277275	0.222941	NA
9	22001767	chr9:22001767:SG	T	C	4.25807e-05	1	457954	ADD	0.268892	0.510656	0.277267	0.222937	NA
9	21990197	chr9:21990197:SG	G	A	0.000262035	1	457954	ADD	0.11362	0.215779	0.277262	0.222935	NA
9	21561050	chr9:21561050:SG	G	A	2.07444e-05	1	457954	ADD	-0.442437	0.840256	0.277254	0.222931	NA
9	22283825	chr9:22283825:SG	A	G	2.29281e-05	1	457954	ADD	0.381462	0.724606	0.277139	0.222876	NA
9	21786236	chr9:21786236:SG	T	C	3.16626e-05	1	457954	ADD	-0.341229	0.648267	0.277067	0.222841	NA
9	22132897	chr9:22132897:SG	C	A	2.51117e-05	1	457954	ADD	-0.354351	0.673255	0.277018	0.222818	NA
9	21683076	chr9:21683076:SG	T	A	3.05708e-05	1	457954	ADD	-0.305023	0.579537	0.277016	0.222817	NA
9	22427324	chr9:22427324:SG	A	G	6.22333e-05	1	457954	ADD	-0.222194	0.422166	0.277012	0.222815	NA
9	22430326	chr9:22430326:SG	G	C	6.22333e-05	1	457954	ADD	-0.222194	0.422166	0.277012	0.222815	NA
9	22431843	chr9:22431843:SG	A	G	6.22333e-05	1	457954	ADD	-0.222194	0.422166	0.277012	0.222815	NA
9	22411182	chr9:22411182:SG	G	A	1.20099e-05	1	457954	ADD	0.518007	0.984214	0.277009	0.222813	NA
9	22159272	chr9:22159272:SG	G	A	3.16626e-05	1	457954	ADD	-0.342328	0.650428	0.277004	0.222811	NA
9	22357346	chr9:22357346:SG	A	G	6.00497e-05	1	457954	ADD	-0.229244	0.435588	0.276976	0.222798	NA
9	22403299	chr9:22403299:SG	T	C	2.51133e-05	1	457924	ADD	-0.318658	0.605498	0.276964	0.222792	NA
9	22319469	chr9:22319469:SG	T	A	7.86105e-05	1	457954	ADD	0.190226	0.361506	0.27689	0.222757	NA
9	21991295	chr9:21991295:IG.0	GT	G	0.000936775	1	457954	ADD	-0.0584232	0.111044	0.276812	0.222719	NA
9	21862263	chr9:21862263:IG	G	GA	1.52854e-05	1	457954	ADD	-0.483802	0.919754	0.27669	0.222661	NA
9	22011965	chr9:22011965:SG	A	G	3.4938e-05	1	457954	ADD	0.323893	0.615832	0.276617	0.222626	NA
9	21858124	chr9:21858124:SG	T	C	0.000384318	1	457954	ADD	0.0887737	0.168836	0.276465	0.222553	NA
9	22482462	chr9:22482462:SG	G	A	5.78661e-05	1	457954	ADD	-0.235556	0.448039	0.276413	0.222528	NA
9	22317787	chr9:22317787:SG	T	A	8.84368e-05	1	457954	ADD	0.197117	0.375016	0.27628	0.222465	NA
9	21904960	chr9:21904960:SG	G	A	3.05708e-05	1	457954	ADD	0.297085	0.565224	0.276261	0.222455	NA
9	21778929	chr9:21778929:SG	T	C	4.36725e-05	1	457954	ADD	-0.287845	0.54769	0.276216	0.222434	NA
9	21613441	chr9:21613441:SG	G	A	2.18363e-05	1	457954	ADD	-0.446353	0.849425	0.276126	0.222391	NA
9	21610495	chr9:21610495:SG	T	C	2.29281e-05	1	457954	ADD	0.37669	0.716873	0.276111	0.222384	NA
9	21645242	chr9:21645242:SG	T	C	2.29281e-05	1	457954	ADD	0.37669	0.716873	0.276111	0.222384	NA
9	22189465	chr9:22189465:SG	T	G	4.80398e-05	1	457954	ADD	0.260501	0.495802	0.276059	0.222359	NA
9	22190068	chr9:22190068:SG	C	T	3.38462e-05	1	457954	ADD	0.276152	0.525691	0.275953	0.222308	NA
9	22351186	chr9:22351186:SG	C	G	3.24123e-05	1	370230	ADD	-0.255893	0.487166	0.275907	0.222286	NA
9	21540212	chr9:21540212:SG	G	T	4.80398e-05	1	457954	ADD	-0.264295	0.503268	0.275791	0.22223	NA
9	22484913	chr9:22484913:SG	C	T	2.51117e-05	1	457954	ADD	-0.350088	0.666825	0.275633	0.222154	NA
9	21624755	chr9:21624755:SG	T	C	0.000284963	1	457954	ADD	-0.106023	0.20195	0.275622	0.222149	NA
9	22067552	chr9:22067552:IG.0	ACACG	A	2.18363e-05	1	457954	ADD	-0.360801	0.687382	0.275512	0.222096	NA
9	21847221	chr9:21847221:SG	C	T	0.000400695	1	457954	ADD	0.0888478	0.169308	0.275384	0.222035	NA
9	21686832	chr9:21686832:SG	T	C	5.45906e-05	1	457954	ADD	0.239414	0.456234	0.275375	0.222031	NA
9	22365176	chr9:22365176:SG	A	G	3.05708e-05	1	457954	ADD	-0.301104	0.57385	0.275319	0.222004	NA
9	22099638	chr9:22099638:SG	A	G	0.000970622	1	457954	ADD	0.0578347	0.110228	0.275291	0.22199	NA
9	21606476	chr9:21606476:SG	T	C	0.00147613	1	457954	ADD	-0.0462845	0.0882198	0.275258	0.221975	NA
9	21730681	chr9:21730681:SG	C	T	1.7469e-05	1	457954	ADD	0.472775	0.901133	0.275252	0.221972	NA
9	21566265	chr9:21566265:SG	C	G	0.000291514	1	457954	ADD	-0.105052	0.200236	0.27525	0.221971	NA
9	22139872	chr9:22139872:SG	A	G	5.45906e-05	1	457954	ADD	0.238976	0.455543	0.275201	0.221947	NA
9	21570195	chr9:21570195:SG	C	T	2.29281e-05	1	457954	ADD	0.380619	0.725667	0.275109	0.221903	NA
9	21814459	chr9:21814459:SG	T	C	0.000403971	1	457954	ADD	0.0894855	0.170621	0.275069	0.221884	NA
9	21764746	chr9:21764746:SG	T	C	1.85608e-05	1	457954	ADD	-0.45119	0.860374	0.275008	0.221854	NA
9	22047650	chr9:22047650:SG	T	C	2.18363e-05	1	457954	ADD	0.382638	0.729656	0.275005	0.221853	NA
9	21971596	chr9:21971596:SG	C	T	6.76924e-05	1	457954	ADD	0.221021	0.421474	0.274995	0.221848	NA
9	21609631	chr9:21609631:SG	G	T	4.03971e-05	1	457954	ADD	0.285729	0.544918	0.274946	0.221825	NA
9	21923729	chr9:21923729:SG	G	A	2.94789e-05	1	457954	ADD	-0.34087	0.650135	0.274897	0.221801	NA
9	22190090	chr9:22190090:SG	T	C	0.000448735	1	457954	ADD	-0.0834158	0.159114	0.27484	0.221774	NA
9	22366015	chr9:22366015:SG	A	G	0.0933522	1	457954	ADD	-0.00608783	0.0116124	0.274839	0.221774	NA
9	21715913	chr9:21715913:SG	G	A	2.29281e-05	1	457954	ADD	0.332874	0.634963	0.27483	0.221769	NA
9	22318365	chr9:22318365:SG	A	G	3.82134e-05	1	457954	ADD	-0.285514	0.54465	0.274803	0.221756	NA
9	22460067	chr9:22460067:SG	T	C	3.82134e-05	1	457954	ADD	-0.285514	0.54465	0.274803	0.221756	NA
9	21853306	chr9:21853306:SG	G	A	3.05708e-05	1	457954	ADD	0.294802	0.562485	0.274688	0.221701	NA
9	21643202	chr9:21643202:SG	G	T	3.38462e-05	1	457954	ADD	0.322976	0.616371	0.274572	0.221645	NA
9	21860434	chr9:21860434:SG	G	A	0.000111365	1	457954	ADD	-0.169559	0.323604	0.274546	0.221633	NA
9	21507093	chr9:21507093:SG	T	C	0.000147395	1	457954	ADD	0.146415	0.279437	0.274541	0.22163	NA
9	21548687	chr9:21548687:SG	C	T	0.000147395	1	457954	ADD	0.146415	0.279437	0.274541	0.22163	NA
9	21584689	chr9:21584689:SG	G	C	2.72953e-05	1	457954	ADD	-0.343086	0.654793	0.274536	0.221628	NA
9	21870503	chr9:21870503:SG	T	G	2.72953e-05	1	457954	ADD	-0.343086	0.654793	0.274536	0.221628	NA
9	22395765	chr9:22395765:SG	T	C	0.000112457	1	457954	ADD	-0.163031	0.311222	0.274411	0.221568	NA
9	22010106	chr9:22010106:SG	A	G	1.96526e-05	1	457954	ADD	0.384516	0.73403	0.27441	0.221567	NA
9	22372648	chr9:22372648:SG	T	G	0.000263127	1	457954	ADD	-0.114451	0.218486	0.274405	0.221565	NA
9	21504762	chr9:21504762:SG	C	T	6.4417e-05	1	457954	ADD	-0.232104	0.443092	0.274395	0.22156	NA
9	22244653	chr9:22244653:SG	C	T	2.83871e-05	1	457954	ADD	-0.301141	0.574902	0.274379	0.221553	NA
9	21909610	chr9:21909610:SG	A	T	6.55088e-05	1	457954	ADD	-0.214195	0.408939	0.274349	0.221538	NA
9	21576350	chr9:21576350:SG	A	G	0.00350035	1	457954	ADD	0.0298297	0.0569506	0.274347	0.221537	NA
9	22166044	chr9:22166044:SG	C	T	6.33251e-05	1	457954	ADD	-0.216309	0.412997	0.274319	0.221524	NA
9	22131203	chr9:22131203:SG	A	G	0.043334	1	457954	ADD	0.00871271	0.0166375	0.274239	0.221485	NA
9	21786290	chr9:21786290:SG	A	T	3.38462e-05	1	457954	ADD	0.325082	0.620816	0.274196	0.221465	NA
9	22007188	chr9:22007188:SG	C	T	0.000732606	1	457954	ADD	-0.0667855	0.127545	0.274183	0.221458	NA
9	22127064	chr9:22127064:SG	C	G	3.38462e-05	1	457954	ADD	-0.305033	0.582672	0.274061	0.2214	NA
9	22331662	chr9:22331662:SG	G	A	5.56824e-05	1	457954	ADD	0.237716	0.454123	0.274013	0.221377	NA
9	22310038	chr9:22310038:SG	C	G	6.4417e-05	1	457954	ADD	-0.230868	0.441077	0.273968	0.221355	NA
9	21974549	chr9:21974549:SG	T	C	2.62035e-05	1	457954	ADD	0.374593	0.715902	0.273786	0.221268	NA
9	22232113	chr9:22232113:SG	A	T	0.000103722	1	457954	ADD	0.174203	0.332962	0.273731	0.221241	NA
9	22448255	chr9:22448255:SG	C	A	0.000161588	1	457954	ADD	-0.140774	0.269069	0.273729	0.22124	NA
9	22092941	chr9:22092941:SG	C	G	7.64269e-05	1	457954	ADD	-0.201138	0.384482	0.273675	0.221214	NA
9	22448099	chr9:22448099:SG	T	G	2.94789e-05	1	457954	ADD	0.327134	0.625401	0.273612	0.221184	NA
9	21899217	chr9:21899217:SG	A	C	0.000529558	1	457929	ADD	-0.0744052	0.142251	0.273586	0.221172	NA
9	21762728	chr9:21762728:SG	A	G	0.0298873	1	457954	ADD	-0.0103738	0.019834	0.273562	0.22116	NA
9	21581310	chr9:21581310:SG	A	C	3.71216e-05	1	457954	ADD	0.320068	0.611981	0.273532	0.221145	NA
9	21853806	chr9:21853806:SG	A	G	6.4417e-05	1	457954	ADD	0.224283	0.42887	0.27349	0.221125	NA
9	22083537	chr9:22083537:SG	C	T	1.85608e-05	1	457954	ADD	0.465554	0.890226	0.273488	0.221125	NA
9	22474278	chr9:22474278:SG	A	G	0.000175782	1	457954	ADD	0.1328	0.253939	0.273488	0.221124	NA
9	21512337	chr9:21512337:SG	T	C	0.000846155	1	457954	ADD	0.0612303	0.117092	0.273449	0.221106	NA
9	22174809	chr9:22174809:SG	C	T	9.82631e-06	1	457954	ADD	-0.485447	0.92834	0.273445	0.221104	NA
9	21627981	chr9:21627981:SG	C	T	0.000123375	1	457954	ADD	-0.157276	0.300767	0.273442	0.221102	NA
9	21834153	chr9:21834153:SG	T	C	0.00011464	1	457954	ADD	-0.170977	0.326979	0.273424	0.221094	NA
9	21693047	chr9:21693047:SG	A	C	2.72953e-05	1	457954	ADD	0.371898	0.711241	0.27341	0.221087	NA
9	22137481	chr9:22137481:SG	A	G	3.27544e-05	1	457954	ADD	0.328399	0.628075	0.273389	0.221077	NA
9	22205077	chr9:22205077:SG	T	G	6.33251e-05	1	457954	ADD	-0.217038	0.415148	0.273317	0.221042	NA
9	21995365	chr9:21995365:SG	C	T	2.94789e-05	1	457954	ADD	0.300169	0.574221	0.273258	0.221014	NA
9	22084755	chr9:22084755:SG	T	C	2.94789e-05	1	457954	ADD	0.300169	0.574221	0.273258	0.221014	NA
9	21753220	chr9:21753220:SG	G	C	6.55088e-05	1	457954	ADD	0.211945	0.405461	0.273241	0.221006	NA
9	21886646	chr9:21886646:IG	C	CT	6.55088e-05	1	457954	ADD	0.211945	0.405461	0.273241	0.221006	NA
9	21596761	chr9:21596761:SG	C	T	2.72953e-05	1	457954	ADD	0.330025	0.631449	0.273159	0.220966	NA
9	21647132	chr9:21647132:SG	C	T	3.05708e-05	1	457954	ADD	-0.428032	0.818971	0.273159	0.220966	NA
9	22494135	chr9:22494135:SG	T	C	2.62035e-05	1	457954	ADD	-0.35401	0.677344	0.273157	0.220965	NA
9	21758808	chr9:21758808:SG	G	C	9.71713e-05	1	457954	ADD	0.178393	0.341397	0.273047	0.220912	NA
9	21546778	chr9:21546778:SG	G	C	4.14889e-05	1	457954	ADD	-0.251748	0.481815	0.273007	0.220893	NA
9	22017335	chr9:22017335:SG	A	G	0.000365757	1	457954	ADD	-0.0917389	0.175616	0.272885	0.220835	NA
9	22332358	chr9:22332358:SG	T	C	2.94789e-05	1	457954	ADD	0.325055	0.622282	0.272859	0.220822	NA
9	22401945	chr9:22401945:SG	C	T	1.96526e-05	1	457954	ADD	-0.439834	0.842074	0.272821	0.220804	NA
9	22454830	chr9:22454830:SG	G	A	3.05708e-05	1	457954	ADD	0.329912	0.631735	0.272726	0.220758	NA
9	21648542	chr9:21648542:SG	A	G	3.4938e-05	1	457954	ADD	0.321037	0.614756	0.272712	0.220751	NA
9	21644274	chr9:21644274:SG	T	C	4.14889e-05	1	457954	ADD	0.243806	0.466878	0.272699	0.220745	NA
9	21822271	chr9:21822271:IG	C	CTATA	0.000521886	1	457954	ADD	0.0784784	0.150303	0.272624	0.220709	NA
9	21611838	chr9:21611838:SG	T	G	2.40199e-05	1	457954	ADD	0.378493	0.72525	0.272358	0.220581	NA
9	21644067	chr9:21644067:SG	G	A	0.000250025	1	457954	ADD	0.113081	0.216689	0.272336	0.22057	NA
9	22096767	chr9:22096767:SG	T	C	2.51117e-05	1	457954	ADD	-0.355594	0.68174	0.272065	0.22044	NA
9	21914520	chr9:21914520:SG	C	T	5.13152e-05	1	457954	ADD	-0.256228	0.491274	0.272023	0.220419	NA
9	21725344	chr9:21725344:IG	AT	A	0.000182333	1	457954	ADD	-0.127581	0.244668	0.271905	0.220363	NA
9	21725126	chr9:21725126:SG	A	C	2.83871e-05	1	457954	ADD	-0.353097	0.677153	0.271904	0.220362	NA
9	21805173	chr9:21805173:SG	G	C	0.00336606	1	457954	ADD	0.0303318	0.0581802	0.271797	0.220311	NA
9	21725951	chr9:21725951:SG	A	G	5.67743e-05	1	457954	ADD	-0.231601	0.444277	0.271751	0.220288	NA
9	21955198	chr9:21955198:SG	T	G	0.00349162	1	457954	ADD	0.0298061	0.0571844	0.271678	0.220253	NA
9	21862263	chr9:21862263:IG.0	GA	G	0.000149578	1	457954	ADD	0.145314	0.278816	0.271632	0.220231	NA
9	21743700	chr9:21743700:SG	T	C	0.00013866	1	457954	ADD	-0.151576	0.290949	0.271412	0.220125	NA
9	22209510	chr9:22209510:IG	GA	G	2.94789e-05	1	457954	ADD	0.323692	0.621429	0.271318	0.22008	NA
9	22345986	chr9:22345986:SG	T	G	3.60298e-05	1	457954	ADD	-0.292824	0.562218	0.271271	0.220057	NA
9	21955361	chr9:21955361:SG	T	C	5.2407e-05	1	457954	ADD	0.239444	0.459748	0.271248	0.220046	NA
9	22478503	chr9:22478503:SG	G	T	0.000103722	1	457954	ADD	-0.17121	0.328737	0.271245	0.220044	NA
9	22074070	chr9:22074070:SG	C	G	0.000115732	1	457954	ADD	0.158624	0.304619	0.271161	0.220004	NA
9	21648546	chr9:21648546:SG	G	A	1.96526e-05	1	457954	ADD	-0.440328	0.845636	0.271135	0.219991	NA
9	22182448	chr9:22182448:SG	C	T	2.18363e-05	1	457954	ADD	0.380312	0.730411	0.27111	0.21998	NA
9	22127220	chr9:22127220:SG	T	C	0.000168139	1	457954	ADD	0.130998	0.251594	0.2711	0.219974	NA
9	22344597	chr9:22344597:SG	T	C	2.51117e-05	1	457954	ADD	-0.34989	0.672008	0.271091	0.21997	NA
9	22359835	chr9:22359835:SG	T	C	7.97023e-05	1	457954	ADD	0.1957	0.375886	0.271064	0.219957	NA
9	21937762	chr9:21937762:IG	C	CTAAA	3.27544e-05	1	457954	ADD	-0.294875	0.566407	0.271032	0.219942	NA
9	21782037	chr9:21782037:IG	T	TA	6.55088e-06	1	457954	ADD	0.711763	1.3672	0.271024	0.219938	NA
9	21923253	chr9:21923253:SG	A	G	0.00297847	1	457954	ADD	-0.0324002	0.0622392	0.271	0.219926	NA
9	21893616	chr9:21893616:SG	A	T	6.55088e-05	1	457954	ADD	0.22012	0.422937	0.270874	0.219866	NA
9	22278855	chr9:22278855:IG	A	AT	0.000108089	1	457954	ADD	0.165975	0.31891	0.270861	0.219859	NA
9	21711114	chr9:21711114:SG	C	T	2.51117e-05	1	457954	ADD	-0.352237	0.676811	0.270855	0.219856	NA
9	21624185	chr9:21624185:SG	G	A	6.11415e-05	1	457954	ADD	0.224067	0.430544	0.270844	0.219851	NA
9	22316305	chr9:22316305:SG	A	G	2.94789e-05	1	457954	ADD	-0.339338	0.652047	0.270836	0.219847	NA
9	22101658	chr9:22101658:SG	C	A	0.000422532	1	457954	ADD	0.0883536	0.169796	0.270765	0.219813	NA
9	21605601	chr9:21605601:SG	C	T	2.18363e-05	1	457954	ADD	-0.35048	0.673585	0.270734	0.219798	NA
9	22116363	chr9:22116363:SG	A	T	0.000184516	1	457954	ADD	-0.12758	0.245244	0.270627	0.219746	NA
9	22322925	chr9:22322925:SG	G	A	2.72953e-05	1	457954	ADD	0.379978	0.730489	0.270576	0.219722	NA
9	21806434	chr9:21806434:SG	T	G	2.83871e-05	1	457954	ADD	0.324939	0.624755	0.270511	0.21969	NA
9	21924786	chr9:21924786:SG	A	G	1.96526e-05	1	457954	ADD	-0.35702	0.686462	0.270491	0.219681	NA
9	22143793	chr9:22143793:SG	C	T	0.000128834	1	457954	ADD	0.153328	0.294833	0.270451	0.219662	NA
9	22208378	chr9:22208378:IG	C	CT	5.34988e-05	1	457954	ADD	0.241392	0.464249	0.270359	0.219617	NA
9	22359969	chr9:22359969:SG	T	C	2.83871e-05	1	457954	ADD	-0.344524	0.662668	0.2703	0.219589	NA
9	21741192	chr9:21741192:SG	G	T	3.16626e-05	1	457954	ADD	0.329637	0.634067	0.270272	0.219575	NA
9	22070991	chr9:22070991:SG	C	T	0.000892011	1	457954	ADD	-0.0581566	0.111867	0.270266	0.219572	NA
9	22333239	chr9:22333239:SG	G	A	2.72953e-05	1	457954	ADD	-0.344269	0.662333	0.270174	0.219528	NA
9	21822394	chr9:21822394:SG	A	G	7.64269e-06	1	457954	ADD	0.712264	1.37034	0.270163	0.219523	NA
9	21807376	chr9:21807376:SG	C	A	4.69479e-05	1	457954	ADD	-0.234189	0.450644	0.270064	0.219474	NA
9	22095434	chr9:22095434:SG	T	C	3.05708e-05	1	457954	ADD	-0.296051	0.569731	0.270019	0.219453	NA
9	21649045	chr9:21649045:SG	C	T	2.83871e-05	1	457954	ADD	-0.312727	0.601825	0.270017	0.219452	NA
9	22403337	chr9:22403337:SG	T	C	3.05708e-05	1	457954	ADD	0.322996	0.621631	0.269979	0.219434	NA
9	22391953	chr9:22391953:SG	T	G	2.40199e-05	1	457954	ADD	0.378729	0.728919	0.26996	0.219424	NA
9	22290775	chr9:22290775:SG	C	A	5.78661e-05	1	457954	ADD	0.243022	0.467745	0.269943	0.219416	NA
9	22036441	chr9:22036441:IG	TAAC	T	2.94789e-05	1	457954	ADD	-0.343282	0.660861	0.269824	0.219359	NA
9	22466006	chr9:22466006:SG	C	A	0.264011	1	457954	ADD	-0.00398536	0.00767264	0.269802	0.219348	NA
9	22329580	chr9:22329580:SG	A	T	0.00439564	1	457954	ADD	0.0265462	0.0511118	0.269751	0.219323	NA
9	21868119	chr9:21868119:IG	GACTTAAACTGTCT	G	2.07444e-05	1	457954	ADD	-0.443596	0.854123	0.269733	0.219315	NA
9	21611947	chr9:21611947:SG	A	G	9.17123e-05	1	457954	ADD	0.169213	0.325844	0.269679	0.219289	NA
9	22354148	chr9:22354148:SG	C	T	0.000255484	1	457954	ADD	-0.1093	0.210485	0.269648	0.219274	NA
9	21539479	chr9:21539479:SG	C	G	2.94789e-05	1	457954	ADD	-0.34041	0.655618	0.269589	0.219246	NA
9	22322237	chr9:22322237:SG	G	A	0.000125558	1	457954	ADD	-0.151499	0.291829	0.269503	0.219204	NA
9	21829387	chr9:21829387:SG	T	C	5.02234e-05	1	457954	ADD	0.255667	0.492522	0.269464	0.219185	NA
9	22310634	chr9:22310634:SG	T	A	0.000238015	1	457954	ADD	0.112251	0.21625	0.269446	0.219176	NA
9	21969856	chr9:21969856:SG	A	C	9.60795e-05	1	457954	ADD	-0.189823	0.365719	0.269402	0.219155	NA
9	21785719	chr9:21785719:SG	C	T	2.18363e-05	1	457954	ADD	0.340856	0.656724	0.269387	0.219148	NA
9	21774160	chr9:21774160:SG	A	C	2.18363e-05	1	457954	ADD	-0.359962	0.693791	0.269188	0.219052	NA
9	22071239	chr9:22071239:SG	A	C	7.86105e-05	1	457954	ADD	-0.222878	0.429624	0.269126	0.219022	NA
9	22115611	chr9:22115611:SG	T	C	3.16626e-05	1	457954	ADD	0.319269	0.615429	0.269126	0.219022	NA
9	21892510	chr9:21892510:IG	A	AT	0.00264219	1	457954	ADD	0.0344098	0.0663338	0.269088	0.219003	NA
9	21661609	chr9:21661609:SG	T	C	2.72953e-05	1	457954	ADD	0.321226	0.619264	0.269072	0.218995	NA
9	21894958	chr9:21894958:SG	T	C	1.31018e-05	1	457954	ADD	0.491439	0.947532	0.268999	0.21896	NA
9	22099994	chr9:22099994:SG	C	T	2.94789e-05	1	457954	ADD	-0.341061	0.657608	0.268986	0.218954	NA
9	22432679	chr9:22432679:SG	C	G	0.00010263	1	457954	ADD	0.160317	0.309136	0.268941	0.218932	NA
9	22431631	chr9:22431631:SG	A	G	0.000125558	1	457954	ADD	-0.151238	0.291692	0.268828	0.218877	NA
9	21813786	chr9:21813786:SG	G	C	5.45906e-06	1	457954	ADD	0.706152	1.36207	0.26878	0.218854	NA
9	22081857	chr9:22081857:SG	A	G	8.62532e-05	1	457954	ADD	-0.175852	0.339222	0.268736	0.218833	NA
9	22315474	chr9:22315474:SG	C	T	2.18363e-05	1	457954	ADD	-0.359881	0.694242	0.268718	0.218824	NA
9	22331291	chr9:22331291:SG	A	G	1.96526e-05	1	457954	ADD	-0.445727	0.859947	0.268655	0.218794	NA
9	21655082	chr9:21655082:IG	AC	A	5.34989e-05	1	457953	ADD	0.241331	0.465745	0.26849	0.218714	NA
9	21748285	chr9:21748285:SG	A	G	1.96526e-05	1	457954	ADD	0.384591	0.742385	0.268374	0.218658	NA
9	22095504	chr9:22095504:SG	C	T	5.89579e-05	1	457954	ADD	-0.218847	0.422474	0.268338	0.218641	NA
9	22385593	chr9:22385593:SG	C	T	6.87842e-05	1	457954	ADD	0.197833	0.381968	0.268252	0.218599	NA
9	22223267	chr9:22223267:SG	T	A	3.05708e-05	1	457954	ADD	0.322486	0.622656	0.268241	0.218593	NA
9	21583308	chr9:21583308:SG	C	G	2.07444e-05	1	457954	ADD	0.382792	0.739197	0.268168	0.218558	NA
9	21574100	chr9:21574100:SG	C	G	3.4938e-05	1	457954	ADD	0.285388	0.551113	0.268158	0.218553	NA
9	21783920	chr9:21783920:SG	A	G	3.4938e-05	1	457954	ADD	0.286259	0.552817	0.268136	0.218543	NA
9	21852032	chr9:21852032:IG	TCTGA	T	1.63772e-05	1	457954	ADD	-0.452534	0.874095	0.268031	0.218492	NA
9	22411190	chr9:22411190:SG	G	A	2.07444e-05	1	457954	ADD	-0.36116	0.69761	0.268023	0.218488	NA
9	22238431	chr9:22238431:IG	TG	T	0.000696577	1	457954	ADD	-0.0677162	0.1308	0.268022	0.218487	NA
9	22164204	chr9:22164204:IG	TAAG	T	0.000434541	1	457954	ADD	0.0829984	0.160321	0.268014	0.218483	NA
9	21731612	chr9:21731612:SG	T	C	0.37014	1	457953	ADD	-0.00484552	0.00936362	0.267789	0.218375	NA
9	21880101	chr9:21880101:SG	T	G	1.96526e-05	1	457954	ADD	0.378834	0.732081	0.267781	0.218371	NA
9	22415925	chr9:22415925:SG	C	G	3.38462e-05	1	457954	ADD	0.286927	0.554505	0.267751	0.218356	NA
9	22150530	chr9:22150530:SG	A	G	0.000171415	1	457954	ADD	-0.131749	0.254622	0.267733	0.218348	NA
9	22294272	chr9:22294272:SG	A	G	2.51117e-05	1	457954	ADD	-0.337956	0.65321	0.26768	0.218322	NA
9	21688793	chr9:21688793:IG	CT	C	5.02234e-05	1	457954	ADD	-0.235784	0.455814	0.26758	0.218274	NA
9	22267828	chr9:22267828:SG	A	G	9.71713e-05	1	457954	ADD	0.182974	0.353725	0.267576	0.218271	NA
9	21533275	chr9:21533275:SG	T	C	3.71216e-05	1	457954	ADD	0.285325	0.551621	0.267546	0.218257	NA
9	22174436	chr9:22174436:SG	A	G	7.09678e-05	1	457954	ADD	0.199455	0.38567	0.267459	0.218215	NA
9	22460359	chr9:22460359:SG	C	T	8.29778e-05	1	457954	ADD	-0.198212	0.383276	0.267447	0.218209	NA
9	21727487	chr9:21727487:SG	T	C	2.83871e-05	1	457954	ADD	-0.344049	0.66535	0.267387	0.21818	NA
9	22474174	chr9:22474174:SG	T	C	2.83871e-05	1	457954	ADD	-0.343199	0.663737	0.267362	0.218168	NA
9	22330358	chr9:22330358:SG	C	T	0.00171415	1	457954	ADD	-0.0418511	0.080949	0.267295	0.218135	NA
9	22358607	chr9:22358607:SG	C	T	3.60298e-05	1	457954	ADD	-0.263477	0.509632	0.267283	0.21813	NA
9	21502232	chr9:21502232:SG	G	A	5.78661e-05	1	457954	ADD	-0.247904	0.479515	0.267277	0.218127	NA
9	22433787	chr9:22433787:SG	C	T	6.00497e-05	1	457954	ADD	-0.212362	0.410847	0.267174	0.218077	NA
9	21909101	chr9:21909101:SG	C	A	6.55088e-06	1	457954	ADD	0.723064	1.39914	0.267075	0.218029	NA
9	22021224	chr9:22021224:SG	A	G	3.16626e-05	1	457954	ADD	-0.298959	0.578612	0.266962	0.217974	NA
9	21988065	chr9:21988065:IG	AG	A	2.07444e-05	1	457954	ADD	0.378781	0.733179	0.266904	0.217946	NA
9	21819580	chr9:21819580:SG	G	A	7.42433e-05	1	457954	ADD	0.197735	0.382747	0.266897	0.217942	NA
9	22016635	chr9:22016635:SG	A	G	6.55088e-05	1	457954	ADD	-0.216654	0.41938	0.26688	0.217934	NA
9	21895870	chr9:21895870:SG	T	C	7.09678e-05	1	457954	ADD	0.206511	0.399749	0.266876	0.217932	NA
9	21691918	chr9:21691918:IG	TTATAGA	T	0.000133201	1	457954	ADD	-0.150387	0.291209	0.266693	0.217844	NA
9	22072488	chr9:22072488:SG	T	C	3.38462e-05	1	457954	ADD	0.3207	0.621	0.266695	0.217844	NA
9	21917203	chr9:21917203:SG	T	C	0.000240199	1	457954	ADD	0.112832	0.218527	0.266595	0.217796	NA
9	21556325	chr9:21556325:SG	T	G	2.40199e-05	1	457954	ADD	0.375629	0.727504	0.266592	0.217795	NA
9	21775938	chr9:21775938:SG	A	G	5.56824e-05	1	457954	ADD	0.257462	0.498658	0.266577	0.217787	NA
9	22493515	chr9:22493515:SG	C	A	2.94789e-05	1	457954	ADD	0.368126	0.713194	0.266427	0.217715	NA
9	22241724	chr9:22241724:IG.0	TA	T	5.34988e-05	1	457954	ADD	-0.252367	0.488974	0.266374	0.217689	NA
9	22257347	chr9:22257347:SG	A	G	5.78661e-05	1	457954	ADD	0.23783	0.460833	0.266345	0.217675	NA
9	22328221	chr9:22328221:SG	T	C	0.000212903	1	457954	ADD	-0.117387	0.22749	0.266265	0.217636	NA
9	21505045	chr9:21505045:SG	T	C	0.000236923	1	457954	ADD	-0.114114	0.221149	0.266259	0.217633	NA
9	22223285	chr9:22223285:SG	G	C	0.000431266	1	457954	ADD	-0.0824233	0.159749	0.266209	0.217609	NA
9	22439271	chr9:22439271:SG	C	T	0.000217271	1	457954	ADD	-0.122766	0.237941	0.266206	0.217607	NA
9	21640090	chr9:21640090:SG	A	G	5.67743e-05	1	457954	ADD	-0.230264	0.446295	0.266199	0.217604	NA
9	22436188	chr9:22436188:SG	C	T	2.83871e-05	1	457954	ADD	-0.349123	0.676674	0.266193	0.217601	NA
9	22438217	chr9:22438217:SG	A	G	0.000253301	1	457954	ADD	0.106457	0.206352	0.266154	0.217582	NA
9	22497290	chr9:22497290:SG	C	G	5.93359e-05	1	379197	ADD	-0.184172	0.357063	0.266047	0.21753	NA
9	22193163	chr9:22193163:SG	G	A	2.29281e-05	1	457954	ADD	0.341795	0.662682	0.266024	0.217519	NA
9	22101986	chr9:22101986:SG	C	A	0.000505509	1	457954	ADD	-0.0763785	0.148087	0.266018	0.217516	NA
9	21525105	chr9:21525105:SG	C	A	8.62532e-05	1	457954	ADD	0.192802	0.373855	0.265961	0.217488	NA
9	22485252	chr9:22485252:SG	G	A	2.40199e-05	1	457954	ADD	-0.346726	0.672347	0.265942	0.217479	NA
9	21692235	chr9:21692235:SG	A	G	3.38462e-05	1	457954	ADD	0.286183	0.555075	0.265818	0.217419	NA
9	21619135	chr9:21619135:SG	C	T	2.83871e-05	1	457954	ADD	-0.42586	0.825997	0.265814	0.217417	NA
9	22259338	chr9:22259338:SG	C	T	2.40199e-05	1	457954	ADD	-0.338248	0.656175	0.265724	0.217374	NA
9	22252961	chr9:22252961:SG	G	C	2.83871e-05	1	457954	ADD	0.371848	0.721373	0.265711	0.217367	NA
9	22062064	chr9:22062064:SG	C	T	8.40696e-05	1	457954	ADD	-0.199546	0.387201	0.265592	0.217309	NA
9	22354020	chr9:22354020:SG	G	A	7.64269e-06	1	457954	ADD	0.699428	1.3572	0.265582	0.217305	NA
9	21824412	chr9:21824412:SG	C	T	0.000122283	1	457954	ADD	0.170018	0.329935	0.265542	0.217285	NA
9	22392471	chr9:22392471:IG.0	AT	A	5.34988e-05	1	457954	ADD	0.241559	0.468774	0.265533	0.217281	NA
9	22299926	chr9:22299926:SG	T	C	4.80398e-05	1	457954	ADD	-0.255371	0.495745	0.265355	0.217194	NA
9	21612872	chr9:21612872:SG	C	T	0.000157221	1	457954	ADD	0.137958	0.267833	0.265316	0.217176	NA
9	21729826	chr9:21729826:SG	A	G	6.76924e-05	1	457954	ADD	0.219626	0.426439	0.26525	0.217143	NA
9	21655956	chr9:21655956:SG	A	G	0.186493	1	457954	ADD	-0.0044827	0.00870434	0.26522	0.217129	NA
9	21958610	chr9:21958610:SG	C	A	7.31515e-05	1	457954	ADD	-0.201138	0.39061	0.265155	0.217097	NA
9	22466094	chr9:22466094:SG	G	C	2.18363e-05	1	457954	ADD	0.371197	0.720892	0.265136	0.217088	NA
9	22062976	chr9:22062976:SG	G	C	7.31515e-05	1	457954	ADD	0.199527	0.387566	0.265039	0.217041	NA
9	21739394	chr9:21739394:SG	G	A	0.000133201	1	457954	ADD	-0.148483	0.288446	0.264988	0.217016	NA
9	21629197	chr9:21629197:SG	C	T	3.16626e-05	1	457954	ADD	-0.335857	0.652485	0.264952	0.216999	NA
9	21629324	chr9:21629324:SG	C	T	3.16626e-05	1	457954	ADD	-0.335857	0.652485	0.264952	0.216999	NA
9	21794948	chr9:21794948:SG	A	T	6.00497e-05	1	457954	ADD	0.207213	0.402593	0.264911	0.216979	NA
9	22052902	chr9:22052902:SG	A	G	3.27544e-05	1	457954	ADD	0.292255	0.567827	0.264906	0.216976	NA
9	22211903	chr9:22211903:SG	G	C	3.38462e-05	1	457954	ADD	-0.288305	0.560171	0.264887	0.216967	NA
9	21670573	chr9:21670573:SG	G	A	2.40199e-05	1	457954	ADD	0.372759	0.72432	0.264847	0.216948	NA
9	22396404	chr9:22396404:SG	G	T	6.11415e-05	1	457954	ADD	-0.224713	0.436662	0.264828	0.216938	NA
9	21796387	chr9:21796387:SG	T	C	0.0158553	1	457954	ADD	0.0139476	0.0271038	0.264812	0.216931	NA
9	21572824	chr9:21572824:SG	C	T	4.14889e-05	1	457954	ADD	0.261167	0.507523	0.264804	0.216927	NA
9	21628776	chr9:21628776:SG	G	T	0.0940771	1	457954	ADD	-0.00597779	0.0116183	0.264726	0.216889	NA
9	22099981	chr9:22099981:SG	A	G	1.7469e-05	1	457954	ADD	0.464398	0.902592	0.264727	0.216889	NA
9	22433935	chr9:22433935:SG	C	T	2.18363e-05	1	457954	ADD	0.373003	0.724989	0.264705	0.216878	NA
9	21735848	chr9:21735848:SG	T	C	6.33251e-05	1	457954	ADD	0.220169	0.428003	0.264618	0.216836	NA
9	22339827	chr9:22339827:SG	G	A	0.000805758	1	457954	ADD	-0.0610505	0.118691	0.26457	0.216813	NA
9	22209982	chr9:22209982:SG	G	A	2.07444e-05	1	457954	ADD	-0.355999	0.6922	0.264505	0.216782	NA
9	21912192	chr9:21912192:SG	C	G	2.18363e-05	1	457954	ADD	-0.345976	0.672778	0.264453	0.216756	NA
9	22026632	chr9:22026632:SG	C	T	9.28041e-05	1	457954	ADD	-0.176239	0.342748	0.264396	0.216728	NA
9	21595205	chr9:21595205:SG	G	A	4.03971e-05	1	457954	ADD	-0.283775	0.552033	0.264252	0.216658	NA
9	21632832	chr9:21632832:SG	C	G	2.51117e-05	1	457954	ADD	0.333289	0.648354	0.264251	0.216658	NA
9	22349493	chr9:22349493:SG	T	C	4.04604e-05	1	457237	ADD	-0.259967	0.505767	0.264202	0.216634	NA
9	21976584	chr9:21976584:SG	C	A	4.36725e-05	1	457954	ADD	-0.281066	0.546822	0.264196	0.216631	NA
9	22255997	chr9:22255997:SG	C	G	0.000144119	1	457954	ADD	0.142837	0.277905	0.264172	0.216619	NA
9	22065077	chr9:22065077:SG	T	A	3.16626e-05	1	457954	ADD	-0.293892	0.571814	0.26416	0.216613	NA
9	21809570	chr9:21809570:SG	C	T	0.00066273	1	457954	ADD	0.0684539	0.13319	0.264153	0.21661	NA
9	22424035	chr9:22424035:SG	G	T	0.00262035	1	457954	ADD	0.0337242	0.0656383	0.263979	0.216526	NA
9	21731816	chr9:21731816:SG	T	C	5.13152e-05	1	457954	ADD	-0.234289	0.456064	0.263907	0.216491	NA
9	21532499	chr9:21532499:SG	T	C	0.000159405	1	457954	ADD	0.13514	0.263064	0.263906	0.21649	NA
9	22349057	chr9:22349057:SG	A	G	5.35001e-05	1	457943	ADD	-0.209033	0.406911	0.263894	0.216484	NA
9	21935101	chr9:21935101:IG	TTGTC	T	2.40199e-05	1	457954	ADD	0.372738	0.725668	0.263835	0.216455	NA
9	22334890	chr9:22334890:SG	A	T	3.16626e-05	1	457954	ADD	0.297535	0.57934	0.26376	0.216419	NA
9	21707650	chr9:21707650:SG	T	C	4.69479e-05	1	457954	ADD	0.253855	0.494384	0.263658	0.216369	NA
9	21679218	chr9:21679218:SG	C	T	0.000143027	1	457954	ADD	-0.141197	0.275033	0.263563	0.216323	NA
9	21713792	chr9:21713792:SG	G	T	3.38462e-05	1	457954	ADD	-0.301897	0.588071	0.263547	0.216315	NA
9	21897835	chr9:21897835:SG	C	G	4.25807e-05	1	457954	ADD	-0.262735	0.511955	0.263373	0.216231	NA
9	21946301	chr9:21946301:SG	G	A	1.09181e-05	1	457954	ADD	0.696347	1.35693	0.263351	0.21622	NA
9	22239169	chr9:22239169:SG	C	T	7.20596e-05	1	457954	ADD	0.205383	0.400223	0.263344	0.216216	NA
9	22286957	chr9:22286957:SG	A	G	6.33251e-05	1	457954	ADD	-0.227609	0.44354	0.263339	0.216214	NA
9	22466331	chr9:22466331:SG	T	G	3.38462e-05	1	457954	ADD	-0.29201	0.569041	0.263334	0.216212	NA
9	22166095	chr9:22166095:SG	A	G	7.86105e-05	1	457954	ADD	-0.196945	0.383817	0.263294	0.216192	NA
9	22455503	chr9:22455503:SG	T	C	5.45906e-05	1	457954	ADD	0.223552	0.435689	0.263271	0.216181	NA
9	22119393	chr9:22119393:SG	A	C	3.82134e-05	1	457954	ADD	-0.261681	0.510039	0.263232	0.216162	NA
9	22066409	chr9:22066409:SG	C	T	0.000120099	1	457954	ADD	0.166373	0.32428	0.263224	0.216158	NA
9	22284907	chr9:22284907:SG	C	T	4.58561e-05	1	457954	ADD	-0.252896	0.492939	0.263206	0.216149	NA
9	22463575	chr9:22463575:SG	C	A	2.40199e-05	1	457954	ADD	0.376384	0.733661	0.263191	0.216142	NA
9	21929159	chr9:21929159:SG	C	A	4.25807e-05	1	457954	ADD	0.259891	0.506652	0.263126	0.21611	NA
9	22125040	chr9:22125040:SG	C	T	6.33251e-05	1	457954	ADD	-0.20115	0.392137	0.263126	0.21611	NA
9	21767631	chr9:21767631:SG	C	T	4.47643e-05	1	457954	ADD	0.254958	0.497056	0.263103	0.216099	NA
9	21604970	chr9:21604970:SG	A	G	0.408274	1	457954	ADD	0.00352028	0.00686569	0.262897	0.215999	NA
9	22033389	chr9:22033389:SG	T	C	0.000357023	1	457954	ADD	-0.0895271	0.174621	0.262855	0.215978	NA
9	21969172	chr9:21969172:SG	G	A	0.000120099	1	457954	ADD	-0.163378	0.318729	0.262751	0.215927	NA
9	21992276	chr9:21992276:SG	C	T	3.38462e-05	1	457954	ADD	0.314939	0.614469	0.262696	0.215901	NA
9	21757478	chr9:21757478:SG	T	A	0.000135385	1	457954	ADD	0.1552	0.302809	0.262692	0.215899	NA
9	21684628	chr9:21684628:SG	A	G	0.000127742	1	457954	ADD	0.150036	0.292777	0.262615	0.215861	NA
9	22378556	chr9:22378556:SG	C	T	0.000679108	1	457954	ADD	0.0661099	0.129012	0.262586	0.215847	NA
9	22034359	chr9:22034359:SG	T	A	1.96526e-05	1	457954	ADD	-0.429768	0.83882	0.262501	0.215806	NA
9	22072210	chr9:22072210:SG	A	G	1.20099e-05	1	457954	ADD	0.679163	1.32595	0.262359	0.215737	NA
9	21616990	chr9:21616990:SG	G	T	9.49877e-05	1	457954	ADD	0.170186	0.332408	0.262124	0.215622	NA
9	21535311	chr9:21535311:SG	G	A	4.80398e-05	1	457954	ADD	0.251323	0.490906	0.2621	0.21561	NA
9	22163088	chr9:22163088:SG	A	G	9.71713e-05	1	457954	ADD	-0.176624	0.34505	0.262021	0.215572	NA
9	21572428	chr9:21572428:SG	A	G	8.51614e-05	1	457954	ADD	-0.172762	0.337699	0.26172	0.215425	NA
9	21981768	chr9:21981768:SG	C	T	3.16626e-05	1	457954	ADD	-0.298787	0.584086	0.26168	0.215405	NA
9	21541511	chr9:21541511:SG	A	T	0.00301995	1	457954	ADD	-0.031796	0.0621599	0.261651	0.215391	NA
9	22066203	chr9:22066203:SG	A	T	1.85608e-05	1	457954	ADD	-0.429932	0.840658	0.261554	0.215344	NA
9	22321531	chr9:22321531:SG	T	C	7.09678e-05	1	457954	ADD	-0.213839	0.418141	0.261533	0.215333	NA
9	21549265	chr9:21549265:SG	C	G	7.20596e-05	1	457954	ADD	-0.214483	0.419473	0.261444	0.21529	NA
9	21886057	chr9:21886057:SG	G	T	4.58561e-05	1	457954	ADD	-0.284396	0.55621	0.261438	0.215287	NA
9	21696074	chr9:21696074:SG	G	A	5.45906e-05	1	457954	ADD	0.255726	0.500175	0.261399	0.215268	NA
9	21655763	chr9:21655763:SG	T	G	0.000108089	1	457954	ADD	-0.174387	0.341133	0.261324	0.215231	NA
9	22151832	chr9:22151832:SG	A	G	3.05708e-05	1	457954	ADD	0.320384	0.626732	0.261322	0.215231	NA
9	21669398	chr9:21669398:IG	AC	A	2.51117e-05	1	457954	ADD	-0.338731	0.662744	0.261228	0.215185	NA
9	21703028	chr9:21703028:SG	C	T	2.51117e-05	1	457954	ADD	-0.338731	0.662744	0.261228	0.215185	NA
9	22445075	chr9:22445075:SG	A	G	1.52854e-05	1	457954	ADD	0.465118	0.91005	0.261213	0.215177	NA
9	22351303	chr9:22351303:SG	G	T	0.000282859	1	456058	ADD	-0.0946481	0.185205	0.261166	0.215154	NA
9	21549537	chr9:21549537:SG	T	C	4.14889e-05	1	457954	ADD	0.279445	0.546837	0.261142	0.215143	NA
9	22267986	chr9:22267986:SG	G	A	0.0298775	1	457954	ADD	-0.0101394	0.0198431	0.261098	0.215121	NA
9	21923639	chr9:21923639:SG	G	C	3.60298e-05	1	457954	ADD	-0.291477	0.57047	0.261062	0.215103	NA
9	22216378	chr9:22216378:SG	A	C	7.64269e-06	1	457954	ADD	0.690527	1.35149	0.261059	0.215102	NA
9	22219487	chr9:22219487:SG	G	C	7.64269e-06	1	457954	ADD	0.690527	1.35149	0.261059	0.215102	NA
9	22411114	chr9:22411114:SG	C	T	2.83871e-05	1	457954	ADD	0.316175	0.618847	0.261029	0.215088	NA
9	22120277	chr9:22120277:SG	C	T	0.000113549	1	457954	ADD	0.158521	0.310323	0.260942	0.215045	NA
9	21926560	chr9:21926560:SG	G	A	5.2407e-05	1	457954	ADD	0.222217	0.435102	0.260839	0.214995	NA
9	21604068	chr9:21604068:SG	A	G	0.0979083	1	457954	ADD	-0.00582036	0.0113968	0.260816	0.214983	NA
9	22078430	chr9:22078430:SG	T	A	2.07444e-05	1	457954	ADD	-0.440575	0.862783	0.260757	0.214955	NA
9	22065690	chr9:22065690:SG	A	G	7.64269e-06	1	457954	ADD	0.694719	1.36048	0.260755	0.214954	NA
9	22154153	chr9:22154153:SG	G	C	4.91316e-05	1	457954	ADD	-0.252588	0.494729	0.260669	0.214912	NA
9	22158915	chr9:22158915:SG	T	A	4.91316e-05	1	457954	ADD	-0.252588	0.494729	0.260669	0.214912	NA
9	22450495	chr9:22450495:IG	G	GT	0.00036139	1	457954	ADD	-0.0882273	0.172833	0.260588	0.214872	NA
9	22131542	chr9:22131542:SG	G	A	8.51614e-05	1	457954	ADD	-0.196151	0.384271	0.260557	0.214857	NA
9	22059850	chr9:22059850:SG	G	A	2.62035e-05	1	457954	ADD	-0.338803	0.663814	0.260496	0.214827	NA
9	21939283	chr9:21939283:SG	C	T	0.000219454	1	457954	ADD	-0.115104	0.225538	0.260459	0.214809	NA
9	22432673	chr9:22432673:SG	C	T	0.000169231	1	457954	ADD	-0.130837	0.256386	0.260417	0.214789	NA
9	22160849	chr9:22160849:SG	C	T	5.45906e-05	1	457954	ADD	0.235042	0.46061	0.26039	0.214775	NA
9	22405316	chr9:22405316:IG	CTT	C	3.93053e-05	1	457954	ADD	-0.262635	0.514819	0.260253	0.214708	NA
9	22000572	chr9:22000572:SG	A	C	5.13152e-05	1	457954	ADD	0.250638	0.49142	0.260129	0.214648	NA
9	22007001	chr9:22007001:SG	G	A	2.94789e-05	1	457954	ADD	0.31463	0.617003	0.260031	0.2146	NA
9	22354570	chr9:22354570:SG	G	T	3.27544e-05	1	457954	ADD	-0.337825	0.662492	0.260028	0.214599	NA
9	21674308	chr9:21674308:SG	C	T	2.83871e-05	1	457954	ADD	0.319242	0.626114	0.259976	0.214573	NA
9	22331727	chr9:22331727:SG	T	C	0.0192629	1	457954	ADD	-0.0125359	0.0245895	0.259906	0.214538	NA
9	21640659	chr9:21640659:IG	A	AG	0.188384	1	457954	ADD	-0.00442227	0.00867475	0.259882	0.214527	NA
9	22158784	chr9:22158784:SG	A	G	4.69479e-05	1	457954	ADD	0.278587	0.546505	0.259856	0.214514	NA
9	22464069	chr9:22464069:SG	A	G	8.1886e-05	1	457954	ADD	-0.186468	0.365822	0.259816	0.214495	NA
9	22032648	chr9:22032648:IG	TTCTC	T	1.96526e-05	1	457954	ADD	-0.424939	0.833713	0.259789	0.214481	NA
9	21924935	chr9:21924935:SG	G	A	2.62035e-05	1	457954	ADD	0.318872	0.625635	0.259771	0.214472	NA
9	22475215	chr9:22475215:SG	G	A	4.36725e-05	1	457954	ADD	0.278722	0.546933	0.259701	0.214438	NA
9	21605221	chr9:21605221:SG	C	T	5.78661e-05	1	457954	ADD	0.250369	0.49141	0.259581	0.21438	NA
9	22284821	chr9:22284821:SG	C	T	7.31515e-05	1	457954	ADD	0.202069	0.396661	0.259513	0.214347	NA
9	21525960	chr9:21525960:SG	T	A	3.16626e-05	1	457954	ADD	-0.292182	0.573612	0.259459	0.21432	NA
9	21600350	chr9:21600350:SG	A	G	0.000243474	1	457954	ADD	-0.111325	0.218576	0.259406	0.214294	NA
9	22393300	chr9:22393300:SG	T	G	2.51117e-05	1	457954	ADD	0.365776	0.71822	0.259368	0.214275	NA
9	21541848	chr9:21541848:SG	T	G	0.0264568	1	457954	ADD	0.0108944	0.0213949	0.259288	0.214236	NA
9	22189132	chr9:22189132:SG	A	G	4.36725e-05	1	457954	ADD	0.256123	0.503042	0.259232	0.214209	NA
9	21846760	chr9:21846760:SG	A	G	3.16626e-05	1	457954	ADD	-0.33101	0.650182	0.259186	0.214187	NA
9	22151611	chr9:22151611:SG	G	T	2.72953e-05	1	457954	ADD	-0.340099	0.668093	0.259141	0.214164	NA
9	21795989	chr9:21795989:SG	C	G	2.62035e-05	1	457954	ADD	0.369593	0.726258	0.25898	0.214086	NA
9	22366670	chr9:22366670:SG	C	T	2.40199e-05	1	457954	ADD	-0.336585	0.661454	0.258935	0.214064	NA
9	21934243	chr9:21934243:SG	A	C	6.55088e-05	1	457954	ADD	-0.212328	0.417279	0.258917	0.214055	NA
9	22108911	chr9:22108911:SG	C	T	4.47643e-05	1	457954	ADD	-0.286044	0.562169	0.258901	0.214047	NA
9	22127876	chr9:22127876:SG	A	G	1.41936e-05	1	457954	ADD	0.384924	0.756496	0.258902	0.214047	NA
9	22017199	chr9:22017199:SG	C	T	6.76924e-05	1	457954	ADD	0.21509	0.422751	0.258865	0.214029	NA
9	21509461	chr9:21509461:IG	G	GTA	2.29281e-05	1	457954	ADD	0.366554	0.720491	0.258832	0.214013	NA
9	22114680	chr9:22114680:SG	A	G	4.91316e-05	1	457954	ADD	-0.254996	0.501258	0.258788	0.213991	NA
9	22378797	chr9:22378797:SG	G	T	0.000605956	1	457954	ADD	-0.0699944	0.137607	0.258728	0.213962	NA
9	21654737	chr9:21654737:SG	A	G	2.9479e-05	1	457953	ADD	0.318644	0.626458	0.258719	0.213958	NA
9	21599986	chr9:21599986:SG	C	T	0.0707637	1	457954	ADD	-0.00672785	0.0132273	0.25871	0.213953	NA
9	22296029	chr9:22296029:IG	TCAA	T	3.27544e-05	1	457954	ADD	-0.29332	0.576711	0.258682	0.21394	NA
9	21724904	chr9:21724904:SG	T	A	7.64269e-05	1	457954	ADD	-0.207352	0.407733	0.258622	0.21391	NA
9	21686819	chr9:21686819:SG	G	A	1.31018e-05	1	457954	ADD	-0.452017	0.888917	0.258575	0.213887	NA
9	22475483	chr9:22475483:SG	A	G	0.000755534	1	457954	ADD	-0.062294	0.122512	0.258543	0.213871	NA
9	22219675	chr9:22219675:SG	T	G	7.31515e-05	1	457954	ADD	-0.199595	0.392612	0.258448	0.213825	NA
9	21559945	chr9:21559945:SG	A	C	0.0150048	1	457954	ADD	-0.0142416	0.0280163	0.258403	0.213803	NA
9	22482542	chr9:22482542:SG	T	C	8.29778e-05	1	457954	ADD	-0.195148	0.383906	0.258391	0.213797	NA
9	22482891	chr9:22482891:SG	T	C	8.29778e-05	1	457954	ADD	-0.195148	0.383906	0.258391	0.213797	NA
9	22444457	chr9:22444457:SG	G	A	4.25807e-05	1	457954	ADD	0.255324	0.502379	0.258297	0.213751	NA
9	21567621	chr9:21567621:SG	A	C	2.51117e-05	1	457954	ADD	-0.343237	0.675493	0.258194	0.213701	NA
9	21826682	chr9:21826682:IG.0	AC	A	6.66006e-05	1	457954	ADD	-0.211069	0.415389	0.25819	0.213698	NA
9	22445540	chr9:22445540:SG	G	A	3.4938e-05	1	457954	ADD	-0.283492	0.558041	0.258078	0.213644	NA
9	21514029	chr9:21514029:SG	T	C	2.72953e-05	1	457954	ADD	-0.340975	0.671229	0.25805	0.21363	NA
9	21548621	chr9:21548621:SG	T	G	2.72953e-05	1	457954	ADD	-0.340975	0.671229	0.25805	0.21363	NA
9	22449350	chr9:22449350:SG	T	A	7.09678e-05	1	457954	ADD	0.19488	0.383634	0.258048	0.213629	NA
9	22349920	chr9:22349920:SG	C	G	3.27609e-05	1	457863	ADD	-0.290734	0.572651	0.257757	0.213486	NA
9	22437732	chr9:22437732:SG	T	A	2.94789e-05	1	457954	ADD	0.285047	0.561458	0.257749	0.213482	NA
9	22449146	chr9:22449146:SG	G	A	2.94789e-05	1	457954	ADD	0.285047	0.561458	0.257749	0.213482	NA
9	22239110	chr9:22239110:IG	G	GTAC	2.40199e-05	1	457954	ADD	-0.343825	0.677306	0.257695	0.213456	NA
9	21502718	chr9:21502718:IG	G	GA	4.47643e-05	1	457954	ADD	-0.262033	0.516199	0.257678	0.213447	NA
9	21775516	chr9:21775516:SG	A	T	7.42433e-05	1	457954	ADD	-0.207511	0.408869	0.257581	0.2134	NA
9	21730222	chr9:21730222:SG	A	G	2.29281e-05	1	457954	ADD	0.368141	0.725465	0.25751	0.213365	NA
9	21670328	chr9:21670328:SG	C	T	0.00708696	1	457954	ADD	-0.0205521	0.0405045	0.257457	0.213339	NA
9	22151238	chr9:22151238:SG	T	C	3.16626e-05	1	457954	ADD	-0.333578	0.657427	0.257454	0.213338	NA
9	21712322	chr9:21712322:SG	A	C	7.20596e-05	1	457954	ADD	-0.196828	0.387933	0.25743	0.213326	NA
9	22107567	chr9:22107567:SG	A	C	0.000320993	1	457954	ADD	0.092724	0.182774	0.257368	0.213295	NA
9	21982923	chr9:21982923:SG	T	G	6.55088e-06	1	457954	ADD	-1.06013	2.08989	0.25732	0.213272	NA
9	21569357	chr9:21569357:IG	TA	T	4.14889e-05	1	457954	ADD	-0.257743	0.508175	0.257245	0.213235	NA
9	21611901	chr9:21611901:SG	A	G	2.29281e-05	1	457954	ADD	0.37065	0.730834	0.257212	0.213219	NA
9	21534720	chr9:21534720:SG	T	C	0.00204278	1	457954	ADD	-0.0380248	0.0749932	0.257093	0.21316	NA
9	21894538	chr9:21894538:SG	A	G	2.29281e-05	1	457954	ADD	-0.297724	0.587254	0.257025	0.213127	NA
9	22043363	chr9:22043363:IG	T	TC	2.40199e-05	1	457954	ADD	0.375008	0.739701	0.257021	0.213125	NA
9	21771963	chr9:21771963:SG	G	C	0.000587395	1	457954	ADD	0.0716704	0.141374	0.257003	0.213116	NA
9	22234771	chr9:22234771:SG	C	T	3.38462e-05	1	457954	ADD	0.285731	0.563665	0.256964	0.213097	NA
9	21706772	chr9:21706772:SG	C	T	3.93053e-05	1	457954	ADD	0.256888	0.506781	0.256949	0.21309	NA
9	21932411	chr9:21932411:SG	C	G	8.29778e-05	1	457954	ADD	-0.196739	0.388194	0.256851	0.213041	NA
9	22391067	chr9:22391067:SG	A	G	6.00497e-05	1	457954	ADD	-0.2217	0.437487	0.256804	0.213018	NA
9	22474393	chr9:22474393:SG	T	A	6.00497e-05	1	457954	ADD	-0.2217	0.437487	0.256804	0.213018	NA
9	22494535	chr9:22494535:IG	CAT	C	6.00497e-05	1	457954	ADD	-0.2217	0.437487	0.256804	0.213018	NA
9	22430946	chr9:22430946:SG	G	T	0.00040943	1	457954	ADD	-0.0837554	0.165324	0.256656	0.212946	NA
9	22181445	chr9:22181445:SG	C	T	0.00190412	1	457954	ADD	-0.0401458	0.079251	0.256608	0.212922	NA
9	21794574	chr9:21794574:SG	C	T	2.51117e-05	1	457954	ADD	-0.33667	0.66468	0.256557	0.212897	NA
9	22197116	chr9:22197116:SG	G	C	8.62532e-05	1	457954	ADD	0.175768	0.347025	0.256542	0.21289	NA
9	22280869	chr9:22280869:SG	C	T	3.4938e-05	1	457954	ADD	0.282915	0.558625	0.256491	0.212865	NA
9	22437552	chr9:22437552:SG	C	T	5.02234e-05	1	457954	ADD	0.237087	0.468138	0.25649	0.212864	NA
9	21668904	chr9:21668904:SG	A	G	2.94789e-05	1	457954	ADD	0.285035	0.562845	0.25646	0.21285	NA
9	21526477	chr9:21526477:SG	T	C	0.00102412	1	457954	ADD	-0.0521098	0.102938	0.256265	0.212753	NA
9	21915415	chr9:21915415:SG	A	C	6.33251e-05	1	457954	ADD	0.228728	0.451913	0.25617	0.212707	NA
9	22352944	chr9:22352944:SG	C	T	2.51117e-05	1	457954	ADD	-0.34462	0.680967	0.256111	0.212678	NA
9	21697464	chr9:21697464:SG	C	T	3.82134e-05	1	457954	ADD	-0.257513	0.508902	0.256054	0.21265	NA
9	22193565	chr9:22193565:SG	A	G	6.22333e-05	1	457954	ADD	0.215938	0.426748	0.256044	0.212645	NA
9	22473716	chr9:22473716:IG	A	AT	1.96526e-05	1	457954	ADD	-0.34859	0.688988	0.25598	0.212614	NA
9	22351148	chr9:22351148:SG	T	C	0.000886405	1	391469	ADD	0.046984	0.0928696	0.255949	0.212598	NA
9	21916029	chr9:21916029:SG	C	T	2.29281e-05	1	457953	ADD	0.365266	0.722072	0.255892	0.21257	NA
9	21697316	chr9:21697316:SG	C	A	0.00012556	1	457949	ADD	0.153616	0.30374	0.255782	0.212516	NA
9	22141034	chr9:22141034:SG	C	T	0.00043345	1	457954	ADD	-0.085028	0.168129	0.255763	0.212507	NA
9	22351461	chr9:22351461:SG	G	T	9.28416e-05	1	457769	ADD	-0.172602	0.341299	0.255752	0.212502	NA
9	22004460	chr9:22004460:SG	C	T	0.000115732	1	457954	ADD	0.155767	0.308035	0.255712	0.212482	NA
9	22453605	chr9:22453605:SG	T	C	4.69479e-05	1	457954	ADD	-0.247873	0.490192	0.255697	0.212475	NA
9	21767086	chr9:21767086:SG	C	T	3.05708e-05	1	457954	ADD	-0.286088	0.5658	0.255666	0.212459	NA
9	22326913	chr9:22326913:SG	C	T	3.38462e-05	1	457954	ADD	-0.291803	0.577199	0.255581	0.212417	NA
9	22030319	chr9:22030319:SG	G	A	5.89579e-05	1	457954	ADD	0.229398	0.453797	0.255538	0.212396	NA
9	22198456	chr9:22198456:IG	AC	A	3.71216e-05	1	457954	ADD	-0.281132	0.556253	0.255432	0.212344	NA
9	22153972	chr9:22153972:SG	C	T	2.72953e-05	1	457954	ADD	0.315727	0.624776	0.255372	0.212315	NA
9	22164285	chr9:22164285:SG	C	G	2.72953e-05	1	457954	ADD	0.315727	0.624776	0.255372	0.212315	NA
9	22185145	chr9:22185145:SG	A	G	2.72953e-05	1	457954	ADD	0.315727	0.624776	0.255372	0.212315	NA
9	21687683	chr9:21687683:SG	T	C	5.02234e-05	1	457954	ADD	0.248629	0.49202	0.255351	0.212304	NA
9	21539261	chr9:21539261:SG	A	G	5.67743e-05	1	457954	ADD	-0.203035	0.401813	0.255324	0.212291	NA
9	22248222	chr9:22248222:SG	C	A	2.40199e-05	1	457954	ADD	-0.422368	0.835951	0.255282	0.21227	NA
9	22274571	chr9:22274571:SG	A	G	4.14889e-05	1	457954	ADD	-0.278959	0.552257	0.255151	0.212206	NA
9	22360039	chr9:22360039:SG	C	T	4.14889e-05	1	457954	ADD	-0.278959	0.552257	0.255151	0.212206	NA
9	22491341	chr9:22491341:SG	T	C	4.14889e-05	1	457954	ADD	-0.278959	0.552257	0.255151	0.212206	NA
9	21952905	chr9:21952905:SG	C	T	2.62035e-05	1	457954	ADD	0.286819	0.56782	0.255149	0.212205	NA
9	22217976	chr9:22217976:SG	A	G	6.4417e-05	1	457954	ADD	0.23027	0.455884	0.255132	0.212197	NA
9	21932072	chr9:21932072:SG	T	C	4.80398e-05	1	457954	ADD	-0.277063	0.548556	0.255103	0.212182	NA
9	22075438	chr9:22075438:SG	G	A	0.000238015	1	457954	ADD	-0.115926	0.229556	0.255028	0.212145	NA
9	21664949	chr9:21664949:SG	C	T	0.00705857	1	457954	ADD	0.0203914	0.0403798	0.255014	0.212138	NA
9	21699339	chr9:21699339:SG	G	A	3.71216e-05	1	457954	ADD	-0.286278	0.566936	0.25498	0.212122	NA
9	22164178	chr9:22164178:SG	T	C	5.78661e-05	1	457954	ADD	-0.213262	0.422378	0.254933	0.212099	NA
9	21650982	chr9:21650982:SG	T	C	2.29281e-05	1	457953	ADD	-0.340453	0.674321	0.254907	0.212086	NA
9	22314807	chr9:22314807:SG	G	A	4.03971e-05	1	457954	ADD	0.276431	0.547519	0.254903	0.212084	NA
9	21879165	chr9:21879165:SG	G	A	0.000182333	1	457954	ADD	0.128343	0.254242	0.254827	0.212046	NA
9	21978583	chr9:21978583:SG	T	C	2.40199e-05	1	457954	ADD	-0.427928	0.847749	0.254804	0.212035	NA
9	22363090	chr9:22363090:SG	A	G	6.55088e-06	1	457954	ADD	0.588481	1.1662	0.254635	0.211952	NA
9	21709258	chr9:21709258:SG	A	G	6.55088e-05	1	457954	ADD	0.21325	0.42262	0.254612	0.21194	NA
9	22304291	chr9:22304291:SG	A	G	0.000724964	1	457954	ADD	0.0631108	0.125088	0.254554	0.211912	NA
9	21763125	chr9:21763125:SG	G	C	4.36725e-05	1	457954	ADD	0.271356	0.537843	0.254547	0.211909	NA
9	21771861	chr9:21771861:IG	C	CT	4.36725e-05	1	457954	ADD	0.271356	0.537843	0.254547	0.211909	NA
9	22205759	chr9:22205759:SG	T	C	2.18363e-05	1	457954	ADD	-0.351202	0.696172	0.254495	0.211883	NA
9	21713816	chr9:21713816:SG	T	G	0.0174657	1	457954	ADD	0.0131505	0.0260694	0.254463	0.211867	NA
9	21523977	chr9:21523977:SG	G	T	3.16626e-05	1	457954	ADD	0.279478	0.554065	0.254433	0.211852	NA
9	22351793	chr9:22351793:SG	G	C	5.56824e-05	1	457954	ADD	-0.227151	0.450419	0.254329	0.211801	NA
9	22322678	chr9:22322678:SG	C	T	4.03971e-05	1	457954	ADD	-0.258976	0.513612	0.254243	0.211758	NA
9	22010079	chr9:22010079:SG	A	G	1.52854e-05	1	457954	ADD	0.455465	0.903487	0.254136	0.211706	NA
9	21843773	chr9:21843773:SG	T	G	4.25807e-05	1	457954	ADD	-0.284554	0.564478	0.254118	0.211697	NA
9	21957703	chr9:21957703:SG	C	T	2.29281e-05	1	457954	ADD	-0.331356	0.657518	0.253965	0.211622	NA
9	21728204	chr9:21728204:SG	C	T	0.0206888	1	457954	ADD	-0.0119472	0.0237083	0.253937	0.211608	NA
9	21916896	chr9:21916896:SG	G	A	5.02234e-05	1	457954	ADD	0.250256	0.4967	0.253853	0.211566	NA
9	22145332	chr9:22145332:SG	C	T	2.18363e-05	1	457954	ADD	0.333715	0.662437	0.253784	0.211532	NA
9	22439418	chr9:22439418:SG	G	A	2.07444e-05	1	457954	ADD	0.364845	0.724243	0.253775	0.211528	NA
9	21977774	chr9:21977774:SG	T	A	0.00139206	1	457954	ADD	0.0451735	0.0896788	0.25374	0.211511	NA
9	21698396	chr9:21698396:SG	C	A	3.4938e-05	1	457954	ADD	0.281858	0.55966	0.253637	0.21146	NA
9	21674924	chr9:21674924:SG	T	C	0.000101539	1	457954	ADD	-0.17295	0.343575	0.253395	0.211341	NA
9	22498244	chr9:22498244:SG	A	G	4.48316e-05	1	379197	ADD	0.202798	0.402872	0.253391	0.211339	NA
9	21596216	chr9:21596216:IG	CA	C	7.97023e-05	1	457954	ADD	0.19127	0.380006	0.253346	0.211316	NA
9	21885917	chr9:21885917:SG	C	A	3.05708e-05	1	457954	ADD	-0.288446	0.573138	0.253287	0.211287	NA
9	21563432	chr9:21563432:SG	A	G	7.75187e-05	1	457954	ADD	-0.187516	0.372599	0.253277	0.211282	NA
9	22098787	chr9:22098787:SG	C	G	1.52854e-05	1	457954	ADD	0.460012	0.914076	0.253265	0.211276	NA
9	21779096	chr9:21779096:SG	A	G	3.38462e-05	1	457954	ADD	-0.28121	0.558825	0.253227	0.211258	NA
9	21775546	chr9:21775546:SG	G	A	3.05708e-05	1	457954	ADD	0.307277	0.610663	0.253196	0.211242	NA
9	22135844	chr9:22135844:SG	A	G	0.000121191	1	457954	ADD	0.154389	0.306845	0.253158	0.211224	NA
9	22161243	chr9:22161243:SG	T	C	6.00497e-05	1	457954	ADD	-0.223831	0.444917	0.253093	0.211192	NA
9	21863782	chr9:21863782:IG	GTGTT	G	3.27544e-05	1	457954	ADD	0.310907	0.618062	0.253045	0.211168	NA
9	21869559	chr9:21869559:SG	C	T	0.00038541	1	457954	ADD	0.0847946	0.168565	0.253046	0.211168	NA
9	21613168	chr9:21613168:SG	C	T	0.0106343	1	457954	ADD	0.0166203	0.0330416	0.253022	0.211156	NA
9	21750038	chr9:21750038:SG	T	C	0.000306799	1	457954	ADD	0.0947256	0.18834	0.252959	0.211125	NA
9	21828259	chr9:21828259:SG	G	A	0.000144119	1	457954	ADD	-0.139968	0.278319	0.252912	0.211102	NA
9	21540517	chr9:21540517:SG	A	G	7.64269e-05	1	457954	ADD	0.200079	0.397857	0.252899	0.211096	NA
9	21821649	chr9:21821649:SG	T	C	0.000131018	1	457954	ADD	-0.145316	0.288967	0.252889	0.211091	NA
9	22426337	chr9:22426337:SG	C	T	4.69479e-05	1	457954	ADD	-0.254907	0.506912	0.252871	0.211082	NA
9	21850873	chr9:21850873:SG	A	G	0.000151762	1	457954	ADD	0.149675	0.297647	0.252867	0.21108	NA
9	21678562	chr9:21678562:SG	G	C	0.000183425	1	457954	ADD	-0.125399	0.249376	0.252859	0.211076	NA
9	21871011	chr9:21871011:IG	TCCACCAGCCTCGGCCTTACAAAGTGCTAGGATCACAGCCATCAG	T	0.000200894	1	457954	ADD	-0.121668	0.24196	0.252853	0.211073	NA
9	21984865	chr9:21984865:SG	T	G	0.000218363	1	457954	ADD	0.116919	0.232537	0.252807	0.21105	NA
9	22480380	chr9:22480380:SG	C	T	8.1886e-05	1	457954	ADD	0.188545	0.37499	0.252807	0.21105	NA
9	22019112	chr9:22019112:SG	G	T	5.45906e-05	1	457954	ADD	0.247164	0.491578	0.252805	0.211049	NA
9	22060602	chr9:22060602:SG	C	A	2.83871e-05	1	457954	ADD	-0.332134	0.660714	0.252696	0.210996	NA
9	22439849	chr9:22439849:SG	C	T	3.60298e-05	1	457954	ADD	0.256117	0.509628	0.252563	0.21093	NA
9	21664810	chr9:21664810:SG	C	A	0.187449	1	457954	ADD	-0.00436613	0.0086879	0.252559	0.210928	NA
9	21658034	chr9:21658034:SG	G	A	0.0922746	1	457954	ADD	-0.00588515	0.0117111	0.252535	0.210916	NA
9	21956473	chr9:21956473:SG	G	A	2.51117e-05	1	457954	ADD	0.31887	0.634532	0.252534	0.210916	NA
9	22116966	chr9:22116966:IG	CA	C	2.18363e-05	1	457954	ADD	0.444079	0.883696	0.252531	0.210914	NA
9	21672561	chr9:21672561:SG	G	A	0.000257668	1	457954	ADD	0.106212	0.211372	0.252495	0.210896	NA
9	22405240	chr9:22405240:SG	T	C	2.51117e-05	1	457954	ADD	-0.335759	0.668268	0.252438	0.210868	NA
9	21536671	chr9:21536671:SG	G	A	1.85608e-05	1	457954	ADD	0.450218	0.896092	0.25243	0.210864	NA
9	22172453	chr9:22172453:SG	A	G	0.000115732	1	457954	ADD	0.151054	0.300655	0.252424	0.210861	NA
9	21827483	chr9:21827483:SG	T	G	5.2407e-05	1	457954	ADD	0.245118	0.487903	0.252397	0.210848	NA
9	22345513	chr9:22345513:SG	A	C	1.52854e-05	1	457954	ADD	0.454694	0.905181	0.252329	0.210815	NA
9	22214804	chr9:22214804:SG	T	C	0.000238015	1	457954	ADD	0.116725	0.232372	0.252324	0.210812	NA
9	22139355	chr9:22139355:SG	T	C	6.9876e-05	1	457954	ADD	-0.197538	0.393255	0.25232	0.21081	NA
9	22195011	chr9:22195011:SG	T	A	0.000183425	1	457954	ADD	-0.123818	0.246527	0.252256	0.210778	NA
9	21635922	chr9:21635922:SG	G	C	4.14889e-05	1	457954	ADD	-0.279909	0.557329	0.252239	0.21077	NA
9	21741802	chr9:21741802:SG	A	G	8.7345e-05	1	457954	ADD	-0.191446	0.381372	0.251997	0.21065	NA
9	21721944	chr9:21721944:SG	A	G	3.38462e-05	1	457954	ADD	-0.283228	0.564287	0.251926	0.210615	NA
9	22267242	chr9:22267242:SG	A	T	2.29281e-05	1	457954	ADD	0.365629	0.72871	0.251752	0.210529	NA
9	21641478	chr9:21641478:SG	C	T	3.71216e-05	1	457954	ADD	0.305229	0.60835	0.251735	0.210521	NA
9	21978802	chr9:21978802:SG	C	T	4.47643e-05	1	457954	ADD	-0.254502	0.507299	0.251685	0.210496	NA
9	22055558	chr9:22055558:SG	T	C	8.7345e-06	1	457954	ADD	0.679671	1.35492	0.251633	0.21047	NA
9	22073595	chr9:22073595:SG	T	C	6.87842e-05	1	457954	ADD	0.20186	0.402493	0.251527	0.210418	NA
9	21632581	chr9:21632581:SG	G	A	2.40199e-05	1	457954	ADD	0.369158	0.736151	0.251473	0.210391	NA
9	22188193	chr9:22188193:SG	A	G	4.47643e-05	1	457954	ADD	0.271723	0.541935	0.251396	0.210353	NA
9	21546429	chr9:21546429:IG	AAAT	A	0.00102303	1	457954	ADD	-0.051621	0.102963	0.251356	0.210333	NA
9	22264331	chr9:22264331:SG	A	G	2.07444e-05	1	457954	ADD	-0.346442	0.691048	0.251331	0.210321	NA
9	22268981	chr9:22268981:SG	T	G	2.07444e-05	1	457954	ADD	-0.346442	0.691048	0.251331	0.210321	NA
9	22420204	chr9:22420204:IG	CGTT	C	0.00171851	1	457954	ADD	0.0410504	0.0818894	0.251293	0.210302	NA
9	22124292	chr9:22124292:SG	G	T	8.7345e-06	1	457954	ADD	0.688746	1.374	0.251272	0.210292	NA
9	22229936	chr9:22229936:SG	A	G	3.60298e-05	1	457954	ADD	-0.32447	0.647298	0.251271	0.210291	NA
9	21753378	chr9:21753378:IG	CA	C	0.000329727	1	457954	ADD	-0.0935823	0.18671	0.251219	0.210266	NA
9	22251961	chr9:22251961:SG	A	C	7.75187e-05	1	457954	ADD	0.191763	0.382634	0.251167	0.21024	NA
9	22149788	chr9:22149788:SG	C	G	8.1886e-05	1	457954	ADD	0.188428	0.376037	0.251091	0.210202	NA
9	21749937	chr9:21749937:IG	A	AAT	0.000121191	1	457954	ADD	-0.163467	0.326261	0.251033	0.210173	NA
9	22493141	chr9:22493141:SG	C	T	1.7469e-05	1	457954	ADD	-0.427406	0.853198	0.250947	0.210131	NA
9	22285855	chr9:22285855:SG	C	G	2.72953e-05	1	457954	ADD	-0.329271	0.657389	0.250877	0.210097	NA
9	22285924	chr9:22285924:SG	C	G	2.72953e-05	1	457954	ADD	-0.329271	0.657389	0.250877	0.210097	NA
9	22285965	chr9:22285965:SG	C	T	2.72953e-05	1	457954	ADD	-0.329271	0.657389	0.250877	0.210097	NA
9	22286126	chr9:22286126:SG	C	T	2.72953e-05	1	457954	ADD	-0.329271	0.657389	0.250877	0.210097	NA
9	21520935	chr9:21520935:SG	G	A	0.000238015	1	457954	ADD	-0.106858	0.213368	0.250814	0.210065	NA
9	21692055	chr9:21692055:SG	A	G	4.91316e-05	1	457954	ADD	-0.24864	0.496487	0.2508	0.210058	NA
9	21660374	chr9:21660374:SG	A	C	2.29281e-05	1	457954	ADD	-0.339863	0.678719	0.250742	0.21003	NA
9	21950961	chr9:21950961:SG	A	T	0.000338462	1	457954	ADD	-0.0945713	0.18888	0.250695	0.210006	NA
9	22417208	chr9:22417208:SG	T	G	0.000141936	1	457954	ADD	-0.140472	0.280563	0.25068	0.209999	NA
9	21940134	chr9:21940134:SG	C	T	2.83871e-05	1	457954	ADD	0.313667	0.626505	0.250663	0.20999	NA
9	22010174	chr9:22010174:SG	C	T	2.83871e-05	1	457954	ADD	0.313667	0.626505	0.250663	0.20999	NA
9	21932678	chr9:21932678:SG	C	T	0.00700616	1	457954	ADD	0.0203092	0.0405654	0.250653	0.209985	NA
9	22470681	chr9:22470681:IG	CAT	C	1.63772e-05	1	457954	ADD	0.454621	0.908084	0.250638	0.209978	NA
9	21850099	chr9:21850099:SG	A	G	3.71216e-05	1	457954	ADD	0.275773	0.550886	0.250599	0.209959	NA
9	22069160	chr9:22069160:SG	C	T	5.2407e-05	1	457954	ADD	0.231956	0.463514	0.250431	0.209875	NA
9	21622678	chr9:21622678:SG	A	T	0.010179	1	457954	ADD	0.0168434	0.0336616	0.250374	0.209847	NA
9	22432138	chr9:22432138:SG	T	C	4.03971e-05	1	457954	ADD	-0.248689	0.497099	0.25028	0.209801	NA
9	21984076	chr9:21984076:SG	A	G	3.38462e-05	1	457954	ADD	0.308832	0.617366	0.250241	0.209781	NA
9	21670012	chr9:21670012:SG	G	A	2.51117e-05	1	457954	ADD	0.317615	0.634936	0.250232	0.209777	NA
9	21560202	chr9:21560202:SG	T	C	2.29281e-05	1	457954	ADD	-0.33789	0.675491	0.250214	0.209768	NA
9	22337356	chr9:22337356:SG	G	A	5.89579e-05	1	457954	ADD	-0.219106	0.438199	0.250015	0.209669	NA
9	22342939	chr9:22342939:SG	G	A	5.89579e-05	1	457954	ADD	-0.219106	0.438199	0.250015	0.209669	NA
9	21557661	chr9:21557661:SG	A	G	9.28041e-05	1	457954	ADD	0.179092	0.358226	0.249941	0.209633	NA
9	22094277	chr9:22094277:SG	A	T	4.26102e-05	1	457637	ADD	0.274349	0.548772	0.249933	0.209629	NA
9	21534811	chr9:21534811:SG	C	T	0.000133201	1	457954	ADD	-0.146361	0.292778	0.249906	0.209615	NA
9	22454842	chr9:22454842:SG	A	G	6.11415e-05	1	457954	ADD	-0.243179	0.486476	0.249879	0.209602	NA
9	21601895	chr9:21601895:SG	C	T	0.00028933	1	457954	ADD	-0.0971017	0.194253	0.249872	0.209599	NA
9	22265867	chr9:22265867:SG	A	G	3.82134e-05	1	457954	ADD	0.251426	0.503102	0.249751	0.209539	NA
9	22350962	chr9:22350962:SG	G	A	0.00088875	1	451758	ADD	-0.0523198	0.104692	0.249749	0.209538	NA
9	21852674	chr9:21852674:SG	A	G	9.71713e-05	1	457954	ADD	0.187788	0.375802	0.249701	0.209514	NA
9	22265513	chr9:22265513:SG	T	C	0.0299048	1	457954	ADD	-0.00991158	0.0198355	0.24969	0.209508	NA
9	22350972	chr9:22350972:SG	T	G	0.00240566	1	449565	ADD	0.0317038	0.0634639	0.249556	0.209442	NA
9	22385356	chr9:22385356:SG	A	G	0.0748001	1	457954	ADD	-0.00641151	0.0128395	0.249359	0.209344	NA
9	22309616	chr9:22309616:SG	C	T	0.0014008	1	457954	ADD	-0.0448685	0.089853	0.249355	0.209342	NA
9	22118584	chr9:22118584:SG	A	G	2.94789e-05	1	457954	ADD	-0.324642	0.650151	0.249334	0.209332	NA
9	22464879	chr9:22464879:IG.0	CA	C	0.000697668	1	457954	ADD	0.0641125	0.128408	0.249289	0.209309	NA
9	21898710	chr9:21898710:SG	G	A	9.28041e-05	1	457954	ADD	0.179827	0.360194	0.249251	0.209291	NA
9	22286218	chr9:22286218:SG	T	C	2.07444e-05	1	457954	ADD	0.319601	0.640189	0.249229	0.20928	NA
9	21762346	chr9:21762346:SG	A	G	4.25807e-05	1	457954	ADD	0.23324	0.467225	0.249204	0.209267	NA
9	21715937	chr9:21715937:SG	G	A	1.63772e-05	1	457954	ADD	-0.44651	0.89473	0.249046	0.209189	NA
9	22469995	chr9:22469995:SG	G	A	7.97023e-05	1	457954	ADD	-0.190412	0.38158	0.24901	0.209171	NA
9	22132357	chr9:22132357:SG	C	T	0.000168139	1	457954	ADD	-0.127951	0.256412	0.249008	0.20917	NA
9	21995354	chr9:21995354:IG	G	GCGCTCCCCTCCCCTGCTGGC	9.71713e-05	1	457954	ADD	-0.170598	0.341876	0.249006	0.209169	NA
9	22316043	chr9:22316043:SG	C	T	2.07444e-05	1	457954	ADD	-0.339992	0.681348	0.249	0.209166	NA
9	21552038	chr9:21552038:SG	T	C	1.85608e-05	1	457954	ADD	0.365971	0.733443	0.248978	0.209155	NA
9	21563263	chr9:21563263:SG	A	G	0.00011464	1	457954	ADD	-0.167591	0.335925	0.248896	0.209114	NA
9	22323065	chr9:22323065:SG	C	G	4.25807e-05	1	457954	ADD	0.25018	0.501592	0.248774	0.209054	NA
9	21624262	chr9:21624262:SG	A	G	7.64269e-06	1	457954	ADD	0.678746	1.36085	0.248766	0.20905	NA
9	22420208	chr9:22420208:IG	GTTA	G	5.13152e-05	1	457954	ADD	0.230089	0.461461	0.24861	0.208973	NA
9	21818364	chr9:21818364:SG	G	T	1.96526e-05	1	457954	ADD	0.362793	0.727664	0.248575	0.208955	NA
9	21921167	chr9:21921167:SG	C	T	0.000201985	1	457954	ADD	0.118408	0.237524	0.248515	0.208925	NA
9	21542422	chr9:21542422:IG	TATC	T	2.83871e-05	1	457954	ADD	-0.330321	0.662665	0.248476	0.208906	NA
9	22072930	chr9:22072930:SG	A	G	2.18363e-05	1	457954	ADD	-0.338297	0.67884	0.248348	0.208843	NA
9	22107622	chr9:22107622:SG	C	T	0.000106998	1	457954	ADD	0.169991	0.341131	0.248319	0.208828	NA
9	22375108	chr9:22375108:SG	C	T	2.40199e-05	1	457954	ADD	0.329875	0.661995	0.248307	0.208822	NA
9	22474079	chr9:22474079:SG	C	T	2.40199e-05	1	457954	ADD	-0.348741	0.699917	0.248263	0.2088	NA
9	21678146	chr9:21678146:SG	C	A	2.07444e-05	1	457954	ADD	-0.435309	0.873762	0.248204	0.208771	NA
9	22181614	chr9:22181614:SG	C	T	6.11415e-05	1	457954	ADD	-0.2233	0.448226	0.248188	0.208763	NA
9	22167403	chr9:22167403:SG	T	A	0.000168139	1	457954	ADD	-0.131994	0.264998	0.248097	0.208718	NA
9	22451232	chr9:22451232:SG	C	G	8.29778e-05	1	457954	ADD	-0.189948	0.381404	0.248027	0.208683	NA
9	22214268	chr9:22214268:SG	C	A	8.1886e-05	1	457954	ADD	-0.189631	0.38077	0.248023	0.208681	NA
9	22382353	chr9:22382353:SG	A	T	7.09678e-05	1	457954	ADD	-0.193404	0.388371	0.247991	0.208665	NA
9	21794646	chr9:21794646:SG	G	A	3.60298e-05	1	457954	ADD	-0.257816	0.517773	0.247937	0.208638	NA
9	22490612	chr9:22490612:SG	G	T	7.64269e-05	1	457954	ADD	0.184125	0.369786	0.247928	0.208634	NA
9	21664644	chr9:21664644:SG	C	T	0.187419	1	457954	ADD	-0.00432613	0.00868846	0.247921	0.20863	NA
9	21571759	chr9:21571759:SG	G	A	0.00010263	1	457954	ADD	0.164794	0.330973	0.247913	0.208626	NA
9	22203876	chr9:22203876:SG	C	T	3.05708e-05	1	457954	ADD	0.304121	0.610798	0.247913	0.208626	NA
9	22022578	chr9:22022578:SG	G	A	0.000293698	1	457954	ADD	0.0986412	0.198122	0.247887	0.208613	NA
9	22138383	chr9:22138383:SG	T	C	0.0030811	1	457954	ADD	0.0303181	0.0608951	0.247878	0.208609	NA
9	21770580	chr9:21770580:SG	A	C	0.000231464	1	457954	ADD	0.109627	0.220205	0.247846	0.208593	NA
9	21848554	chr9:21848554:SG	G	C	3.93053e-05	1	457954	ADD	-0.279176	0.561001	0.247644	0.208493	NA
9	22155196	chr9:22155196:SG	A	T	8.29778e-05	1	457954	ADD	0.179086	0.359875	0.247639	0.20849	NA
9	22046417	chr9:22046417:SG	A	C	2.72953e-05	1	457954	ADD	-0.328886	0.661075	0.247507	0.208425	NA
9	22025488	chr9:22025488:SG	G	T	0.000172506	1	457954	ADD	0.125266	0.251794	0.247502	0.208422	NA
9	22349257	chr9:22349257:SG	A	G	2.04681e-05	1	439709	ADD	0.346415	0.696465	0.247398	0.20837	NA
9	21860916	chr9:21860916:SG	T	C	3.71216e-05	1	457954	ADD	-0.279507	0.561957	0.247388	0.208365	NA
9	22366367	chr9:22366367:SG	C	T	1.96526e-05	1	457954	ADD	-0.43334	0.871269	0.247373	0.208358	NA
9	21867322	chr9:21867322:SG	G	A	0.000217271	1	457954	ADD	0.116508	0.234255	0.247363	0.208353	NA
9	22348793	chr9:22348793:SG	A	G	4.91316e-05	1	457954	ADD	-0.249501	0.501669	0.247349	0.208346	NA
9	21760261	chr9:21760261:SG	A	G	1.31018e-05	1	457954	ADD	-0.436985	0.878781	0.24727	0.208307	NA
9	21732153	chr9:21732153:SG	C	T	2.94789e-05	1	457954	ADD	-0.336803	0.677364	0.247234	0.208289	NA
9	21856321	chr9:21856321:SG	A	G	2.94789e-05	1	457954	ADD	-0.336803	0.677364	0.247234	0.208289	NA
9	21878918	chr9:21878918:SG	G	C	6.87842e-05	1	457954	ADD	0.200125	0.402552	0.247149	0.208246	NA
9	22041999	chr9:22041999:SG	C	G	0.135276	1	457954	ADD	-0.00492121	0.00989916	0.247142	0.208243	NA
9	22305140	chr9:22305140:SG	G	A	4.91316e-05	1	457954	ADD	0.245108	0.493046	0.247138	0.208241	NA
9	22224230	chr9:22224230:SG	C	T	4.80398e-05	1	457954	ADD	0.245793	0.494439	0.247124	0.208234	NA
9	21667763	chr9:21667763:SG	G	A	0.190086	1	457954	ADD	-0.00429646	0.00864317	0.247102	0.208223	NA
9	21987833	chr9:21987833:SG	T	C	3.38462e-05	1	457954	ADD	-0.281755	0.566843	0.247069	0.208207	NA
9	22134388	chr9:22134388:SG	G	A	6.55088e-06	1	457954	ADD	0.679017	1.3661	0.247056	0.2082	NA
9	21548570	chr9:21548570:SG	G	A	4.80398e-05	1	457954	ADD	0.247452	0.497854	0.247045	0.208195	NA
9	22047592	chr9:22047592:SG	C	A	2.83871e-05	1	457954	ADD	-0.331723	0.667403	0.247044	0.208194	NA
9	21888363	chr9:21888363:SG	T	C	6.22333e-05	1	457954	ADD	0.201058	0.404547	0.247005	0.208175	NA
9	21961845	chr9:21961845:IG	A	ACCCT	3.82134e-05	1	457954	ADD	-0.282334	0.568117	0.246974	0.20816	NA
9	21961846	chr9:21961846:SG	A	C	3.82134e-05	1	457954	ADD	-0.282334	0.568117	0.246974	0.20816	NA
9	21895196	chr9:21895196:SG	A	G	2.94789e-05	1	457954	ADD	0.35091	0.706164	0.246934	0.208139	NA
9	22153483	chr9:22153483:SG	T	C	5.34988e-05	1	457954	ADD	0.24716	0.497389	0.246925	0.208135	NA
9	21761608	chr9:21761608:SG	G	C	3.27544e-05	1	457954	ADD	-0.289083	0.581995	0.246721	0.208033	NA
9	21713185	chr9:21713185:SG	G	A	0.000103722	1	457954	ADD	-0.164528	0.331258	0.246687	0.208017	NA
9	22091020	chr9:22091020:SG	G	A	2.83871e-05	1	457954	ADD	-0.332223	0.668941	0.246651	0.207999	NA
9	22491755	chr9:22491755:SG	G	A	4.69479e-05	1	457954	ADD	0.270478	0.544631	0.246637	0.207992	NA
9	21527022	chr9:21527022:SG	T	C	3.60298e-05	1	457954	ADD	-0.321297	0.647081	0.246546	0.207946	NA
9	21622332	chr9:21622332:IG	TG	T	1.41936e-05	1	457954	ADD	0.451409	0.909352	0.24642	0.207884	NA
9	22160907	chr9:22160907:SG	C	T	1.85608e-05	1	457954	ADD	0.367376	0.740098	0.246402	0.207875	NA
9	22120587	chr9:22120587:IG	CTA	C	3.05708e-05	1	457954	ADD	-0.327062	0.658977	0.246331	0.207839	NA
9	22268090	chr9:22268090:SG	A	T	0.000281688	1	457954	ADD	-0.0987479	0.19897	0.246309	0.207828	NA
9	22107465	chr9:22107465:SG	T	G	4.25807e-05	1	457954	ADD	0.272972	0.550034	0.246296	0.207822	NA
9	22320257	chr9:22320257:SG	T	C	0.000727147	1	457954	ADD	0.0620349	0.125031	0.246173	0.20776	NA
9	21665993	chr9:21665993:SG	A	G	4.25807e-05	1	457954	ADD	0.260687	0.525436	0.24615	0.207749	NA
9	21525964	chr9:21525964:SG	T	C	0.00010263	1	457954	ADD	0.164548	0.33168	0.246119	0.207734	NA
9	21537921	chr9:21537921:SG	A	C	3.05708e-05	1	457954	ADD	-0.291984	0.588569	0.246106	0.207727	NA
9	22158065	chr9:22158065:SG	G	A	6.55088e-06	1	457954	ADD	-1.05868	2.13409	0.246097	0.207722	NA
9	22279270	chr9:22279270:SG	A	G	0.0303469	1	457954	ADD	-0.00976383	0.019685	0.246019	0.207684	NA
9	22362184	chr9:22362184:SG	A	T	2.18363e-05	1	457954	ADD	-0.338808	0.683108	0.245997	0.207673	NA
9	21506475	chr9:21506475:IG	TA	T	0.000311167	1	457954	ADD	-0.0993165	0.200244	0.245995	0.207672	NA
9	21915382	chr9:21915382:SG	G	A	2.40199e-05	1	457954	ADD	-0.32612	0.657563	0.245969	0.207659	NA
9	22311049	chr9:22311049:SG	C	T	2.18363e-05	1	457954	ADD	-0.413559	0.834016	0.245881	0.207615	NA
9	21636224	chr9:21636224:SG	A	G	2.72953e-05	1	457954	ADD	-0.326632	0.658755	0.24585	0.2076	NA
9	21772882	chr9:21772882:SG	A	G	3.4938e-05	1	457954	ADD	-0.281879	0.568541	0.245811	0.20758	NA
9	22088763	chr9:22088763:SG	A	G	3.71216e-05	1	457954	ADD	0.274777	0.554226	0.245802	0.207576	NA
9	22121559	chr9:22121559:SG	C	G	3.71216e-05	1	457954	ADD	0.274777	0.554226	0.245802	0.207576	NA
9	21705508	chr9:21705508:SG	T	C	8.62543e-05	1	457948	ADD	-0.173293	0.34961	0.245693	0.207521	NA
9	21862232	chr9:21862232:IG	CAT	C	5.78661e-05	1	457954	ADD	-0.211743	0.427234	0.245633	0.207492	NA
9	22180398	chr9:22180398:SG	T	C	5.89579e-05	1	457954	ADD	-0.240686	0.485744	0.24552	0.207435	NA
9	21507344	chr9:21507344:IG	TATC	T	0.00276119	1	457954	ADD	-0.0319178	0.064424	0.245454	0.207402	NA
9	21926920	chr9:21926920:SG	C	G	3.60298e-05	1	457954	ADD	0.306073	0.617867	0.245391	0.207371	NA
9	22189344	chr9:22189344:SG	C	G	2.94789e-05	1	457954	ADD	-0.325414	0.656999	0.245326	0.207338	NA
9	22423972	chr9:22423972:SG	G	A	0.00160496	1	457954	ADD	-0.0417706	0.084334	0.245321	0.207336	NA
9	22403787	chr9:22403787:SG	T	C	2.40199e-05	1	457954	ADD	0.352962	0.71263	0.245317	0.207334	NA
9	22141056	chr9:22141056:SG	C	G	3.82134e-05	1	457954	ADD	0.271214	0.547667	0.245241	0.207296	NA
9	21659158	chr9:21659158:SG	T	A	0.1865	1	457954	ADD	-0.00431045	0.00870492	0.245197	0.207274	NA
9	22063020	chr9:22063020:SG	G	C	4.36725e-05	1	457954	ADD	0.266331	0.537888	0.245165	0.207258	NA
9	21981176	chr9:21981176:IG	GTGTA	G	0.000448735	1	457954	ADD	0.0816325	0.164918	0.245012	0.207182	NA
9	22042488	chr9:22042488:SG	C	T	0.000141936	1	457954	ADD	-0.138313	0.279446	0.24498	0.207166	NA
9	21883049	chr9:21883049:SG	A	G	0.000232556	1	457954	ADD	-0.107632	0.217499	0.244886	0.207119	NA
9	22087834	chr9:22087834:SG	A	G	6.22333e-05	1	457954	ADD	0.210368	0.425111	0.244882	0.207117	NA
9	21981072	chr9:21981072:SG	G	A	7.75187e-05	1	457954	ADD	-0.190211	0.38453	0.244686	0.207019	NA
9	21926648	chr9:21926648:SG	G	A	3.60298e-05	1	457954	ADD	-0.279339	0.564779	0.244628	0.20699	NA
9	21694771	chr9:21694771:SG	C	T	3.05708e-05	1	457954	ADD	-0.286231	0.578765	0.244585	0.206968	NA
9	22311359	chr9:22311359:SG	T	C	0.000108089	1	457954	ADD	0.15677	0.316992	0.244584	0.206968	NA
9	22321824	chr9:22321824:SG	T	C	4.36725e-05	1	457954	ADD	-0.27227	0.550573	0.244552	0.206952	NA
9	21809349	chr9:21809349:SG	T	C	3.93053e-05	1	457954	ADD	-0.273764	0.553627	0.244522	0.206937	NA
9	21749663	chr9:21749663:SG	G	C	0.000446551	1	457954	ADD	-0.0784144	0.158588	0.244484	0.206918	NA
9	21506028	chr9:21506028:SG	G	A	5.2407e-05	1	457954	ADD	-0.246412	0.498354	0.244482	0.206917	NA
9	21726281	chr9:21726281:SG	C	T	5.56824e-05	1	457954	ADD	0.243357	0.492184	0.244475	0.206914	NA
9	22238583	chr9:22238583:SG	A	G	0.000147395	1	457954	ADD	-0.134603	0.272263	0.24442	0.206886	NA
9	21719462	chr9:21719462:IG	A	AT	5.45906e-06	1	457954	ADD	-1.06379	2.15192	0.244376	0.206864	NA
9	22341810	chr9:22341810:SG	A	G	2.40199e-05	1	457954	ADD	-0.329025	0.665689	0.244295	0.206824	NA
9	22351979	chr9:22351979:SG	A	G	3.93056e-05	1	457950	ADD	-0.26457	0.535324	0.244258	0.206805	NA
9	21609286	chr9:21609286:SG	T	C	0.000170323	1	457954	ADD	-0.131334	0.265748	0.244237	0.206795	NA
9	21880576	chr9:21880576:SG	A	G	0.00010263	1	457954	ADD	0.175676	0.355558	0.244119	0.206736	NA
9	21926578	chr9:21926578:SG	T	A	7.86105e-05	1	457954	ADD	-0.2019	0.408651	0.244102	0.206727	NA
9	22090573	chr9:22090573:IG	GC	G	2.18363e-05	1	457954	ADD	-0.34155	0.691366	0.244058	0.206705	NA
9	21716326	chr9:21716326:IG	A	AT	0.000231464	1	457954	ADD	-0.112561	0.227902	0.243937	0.206645	NA
9	21898426	chr9:21898426:SG	A	G	2.72953e-05	1	457954	ADD	-0.289166	0.585546	0.243878	0.206615	NA
9	22358946	chr9:22358946:SG	T	C	5.2407e-05	1	457954	ADD	-0.22182	0.449175	0.243876	0.206614	NA
9	21505689	chr9:21505689:SG	T	C	0.000148487	1	457954	ADD	0.137481	0.278444	0.243787	0.20657	NA
9	22231412	chr9:22231412:SG	A	G	4.03971e-05	1	457954	ADD	0.302042	0.611749	0.243774	0.206563	NA
9	22232565	chr9:22232565:SG	T	C	4.03971e-05	1	457954	ADD	0.302042	0.611749	0.243774	0.206563	NA
9	21540462	chr9:21540462:SG	G	T	0.530692	1	457954	ADD	0.00341584	0.00691867	0.243754	0.206553	NA
9	22239631	chr9:22239631:SG	A	T	0.00040943	1	457954	ADD	-0.0829697	0.168066	0.243713	0.206533	NA
9	21966665	chr9:21966665:IG	TATAA	T	2.18363e-05	1	457954	ADD	-0.338621	0.686053	0.24362	0.206487	NA
9	21943592	chr9:21943592:SG	C	T	0.000298065	1	457954	ADD	-0.0979302	0.198411	0.243614	0.206483	NA
9	21942436	chr9:21942436:SG	T	C	2.72953e-05	1	457954	ADD	0.277959	0.563215	0.243564	0.206458	NA
9	21607505	chr9:21607505:SG	T	C	4.25807e-05	1	457954	ADD	-0.247894	0.502354	0.243507	0.20643	NA
9	21590976	chr9:21590976:SG	G	T	4.80398e-05	1	457954	ADD	0.22665	0.459317	0.243492	0.206422	NA
9	21829704	chr9:21829704:SG	T	C	5.45906e-05	1	457954	ADD	0.240785	0.488005	0.24345	0.206401	NA
9	22298134	chr9:22298134:SG	C	T	3.60298e-05	1	457954	ADD	0.304368	0.616966	0.243374	0.206363	NA
9	22458580	chr9:22458580:SG	A	T	7.53351e-05	1	457954	ADD	0.18925	0.383638	0.243349	0.206351	NA
9	22470333	chr9:22470333:SG	A	G	7.53351e-05	1	457954	ADD	0.18925	0.383638	0.243349	0.206351	NA
9	22471598	chr9:22471598:SG	C	A	7.53351e-05	1	457954	ADD	0.18925	0.383638	0.243349	0.206351	NA
9	22476260	chr9:22476260:SG	G	C	7.53351e-05	1	457954	ADD	0.18925	0.383638	0.243349	0.206351	NA
9	21930955	chr9:21930955:SG	C	G	0.0028671	1	457954	ADD	-0.0315384	0.0639508	0.243214	0.206283	NA
9	21887875	chr9:21887875:IG.0	TG	T	3.82134e-05	1	457954	ADD	-0.251641	0.510319	0.243152	0.206252	NA
9	22352017	chr9:22352017:SG	G	A	0.000227097	1	457954	ADD	-0.111461	0.226069	0.243086	0.206219	NA
9	22246411	chr9:22246411:SG	T	G	6.33251e-05	1	457954	ADD	0.222192	0.450735	0.243005	0.206179	NA
9	22317540	chr9:22317540:SG	C	T	3.71216e-05	1	457954	ADD	-0.282673	0.573437	0.242994	0.206173	NA
9	22453291	chr9:22453291:SG	C	T	5.02234e-05	1	457954	ADD	0.24259	0.49213	0.24299	0.206171	NA
9	21628024	chr9:21628024:SG	A	G	2.83871e-05	1	457954	ADD	-0.328153	0.66576	0.242951	0.206152	NA
9	21926572	chr9:21926572:SG	A	G	2.29281e-05	1	457954	ADD	-0.346143	0.702268	0.242944	0.206148	NA
9	21518990	chr9:21518990:SG	A	G	9.17123e-05	1	457954	ADD	0.169309	0.343726	0.242625	0.205989	NA
9	22278771	chr9:22278771:SG	G	A	9.17123e-05	1	457954	ADD	0.177357	0.360159	0.242498	0.205925	NA
9	21768003	chr9:21768003:SG	A	G	2.51117e-05	1	457954	ADD	-0.332114	0.674435	0.24249	0.205921	NA
9	21594838	chr9:21594838:SG	C	T	0.000282779	1	457954	ADD	-0.0951362	0.193202	0.242476	0.205914	NA
9	21836802	chr9:21836802:SG	G	A	0.000377767	1	457954	ADD	0.0846752	0.171969	0.242446	0.205899	NA
9	22351273	chr9:22351273:SG	C	T	2.21512e-05	1	451442	ADD	0.361161	0.733534	0.242416	0.205884	NA
9	22028852	chr9:22028852:SG	A	G	0.0058543	1	457954	ADD	-0.021924	0.0445294	0.242408	0.20588	NA
9	22310058	chr9:22310058:SG	G	A	6.76924e-05	1	457954	ADD	-0.193681	0.393399	0.242386	0.205869	NA
9	22380997	chr9:22380997:SG	A	G	4.69479e-05	1	457954	ADD	-0.242866	0.493465	0.242227	0.205789	NA
9	22350905	chr9:22350905:SG	C	A	0.000525661	1	454666	ADD	-0.0713748	0.145023	0.242224	0.205788	NA
9	22344387	chr9:22344387:SG	T	A	0.000690026	1	457954	ADD	0.0625288	0.127075	0.242124	0.205738	NA
9	21603168	chr9:21603168:SG	G	A	0.00764815	1	457954	ADD	-0.0191291	0.0388762	0.242114	0.205733	NA
9	21775139	chr9:21775139:SG	C	T	0.000208536	1	457954	ADD	-0.121098	0.246109	0.242114	0.205733	NA
9	22106961	chr9:22106961:SG	G	A	3.27544e-05	1	457954	ADD	0.303171	0.616393	0.241914	0.205632	NA
9	22154106	chr9:22154106:SG	C	T	3.60298e-05	1	457954	ADD	0.27474	0.55866	0.241851	0.205601	NA
9	21529174	chr9:21529174:SG	C	T	5.13152e-05	1	457954	ADD	-0.223313	0.454139	0.241797	0.205574	NA
9	21899204	chr9:21899204:SG	A	C	0.0031827	1	457944	ADD	-0.029646	0.0602934	0.241764	0.205557	NA
9	21788448	chr9:21788448:SG	T	A	3.60298e-05	1	457954	ADD	-0.279484	0.568412	0.241761	0.205556	NA
9	22035480	chr9:22035480:SG	A	G	4.03971e-05	1	457954	ADD	-0.25104	0.510685	0.241647	0.205499	NA
9	21894485	chr9:21894485:SG	T	G	2.18363e-05	1	457954	ADD	-0.334043	0.679584	0.241612	0.205481	NA
9	22099313	chr9:22099313:SG	A	G	1.96526e-05	1	457954	ADD	0.369884	0.752592	0.241553	0.205452	NA
9	22283975	chr9:22283975:SG	T	G	0.000175782	1	457954	ADD	-0.125878	0.256184	0.24143	0.20539	NA
9	21527711	chr9:21527711:SG	A	G	0.00013866	1	457954	ADD	-0.138567	0.282026	0.241403	0.205376	NA
9	22271195	chr9:22271195:IG	CA	C	0.00217598	1	457954	ADD	0.0358727	0.0730235	0.241325	0.205337	NA
9	21855847	chr9:21855847:SG	C	T	2.07444e-05	1	457954	ADD	-0.341264	0.694838	0.241221	0.205285	NA
9	21982509	chr9:21982509:SG	C	T	0.000213995	1	457954	ADD	-0.112275	0.228628	0.241162	0.205255	NA
9	21808865	chr9:21808865:SG	G	A	5.34988e-05	1	457954	ADD	0.210099	0.427865	0.24112	0.205234	NA
9	21962482	chr9:21962482:SG	G	T	9.49877e-05	1	457954	ADD	-0.170464	0.347198	0.241052	0.2052	NA
9	21899163	chr9:21899163:SG	C	A	7.75187e-05	1	457954	ADD	0.198174	0.403667	0.241016	0.205182	NA
9	21597941	chr9:21597941:SG	C	A	0.000195434	1	457954	ADD	-0.119644	0.243708	0.241014	0.205181	NA
9	22381155	chr9:22381155:SG	A	T	3.4938e-05	1	457954	ADD	0.306238	0.6238	0.241005	0.205177	NA
9	21712244	chr9:21712244:SG	G	A	4.25807e-05	1	457954	ADD	-0.242719	0.494442	0.240977	0.205163	NA
9	21800448	chr9:21800448:SG	G	C	3.27544e-05	1	457954	ADD	0.302749	0.616741	0.240969	0.205158	NA
9	21705484	chr9:21705484:IG.0	TGG	T	2.29295e-05	1	457926	ADD	0.354226	0.721665	0.240929	0.205138	NA
9	22103105	chr9:22103105:SG	A	T	0.000123375	1	457954	ADD	-0.147417	0.300382	0.240849	0.205098	NA
9	21659361	chr9:21659361:SG	T	C	3.60298e-05	1	457954	ADD	0.274042	0.558429	0.240824	0.205086	NA
9	21842846	chr9:21842846:SG	C	T	4.14889e-05	1	457954	ADD	-0.251934	0.513547	0.240665	0.205006	NA
9	22015250	chr9:22015250:SG	T	A	2.83871e-05	1	457954	ADD	-0.321635	0.655681	0.240625	0.204986	NA
9	22251922	chr9:22251922:SG	T	G	1.20099e-05	1	457954	ADD	-0.448178	0.913706	0.240595	0.204971	NA
9	22258583	chr9:22258583:SG	T	C	1.20099e-05	1	457954	ADD	-0.448178	0.913706	0.240595	0.204971	NA
9	22142161	chr9:22142161:SG	A	G	0.000537172	1	457954	ADD	0.0737	0.150274	0.24053	0.204938	NA
9	21597224	chr9:21597224:SG	G	A	2.29281e-05	1	457954	ADD	0.358761	0.73156	0.240497	0.204922	NA
9	21804051	chr9:21804051:SG	A	C	2.18363e-05	1	457954	ADD	-0.334511	0.682144	0.240474	0.20491	NA
9	21694546	chr9:21694546:IG	TGGAGGTGACCCTCTGCAGG	T	3.93053e-05	1	457954	ADD	-0.270887	0.552553	0.240341	0.204843	NA
9	22178573	chr9:22178573:SG	C	T	4.14889e-05	1	457954	ADD	0.268485	0.54773	0.240275	0.20481	NA
9	22296879	chr9:22296879:SG	C	A	2.62035e-05	1	457954	ADD	-0.330935	0.675159	0.240255	0.2048	NA
9	21797640	chr9:21797640:SG	G	T	0.000296973	1	457954	ADD	-0.0951707	0.194189	0.240191	0.204768	NA
9	22297560	chr9:22297560:IG	TA	T	0.000177965	1	457954	ADD	-0.122948	0.250892	0.240142	0.204743	NA
9	22208458	chr9:22208458:SG	A	G	3.38462e-05	1	457954	ADD	-0.275032	0.561347	0.24005	0.204697	NA
9	22324374	chr9:22324374:IG	C	CT	2.72953e-05	1	457954	ADD	-0.325319	0.663994	0.240044	0.204694	NA
9	22051022	chr9:22051022:SG	A	G	0.000132109	1	457954	ADD	-0.138928	0.283571	0.240023	0.204684	NA
9	21939341	chr9:21939341:SG	G	A	0.000233648	1	457954	ADD	0.110383	0.225353	0.239925	0.204634	NA
9	21957700	chr9:21957700:SG	G	A	3.60298e-05	1	457954	ADD	-0.279965	0.57163	0.239871	0.204607	NA
9	21982721	chr9:21982721:SG	A	C	2.18363e-05	1	457954	ADD	0.356431	0.727884	0.239788	0.204565	NA
9	22492809	chr9:22492809:SG	C	G	2.94789e-05	1	457954	ADD	-0.28287	0.577661	0.239787	0.204565	NA
9	21895169	chr9:21895169:SG	A	G	0.000842879	1	457954	ADD	0.0567156	0.115843	0.239698	0.20452	NA
9	22096188	chr9:22096188:SG	G	T	3.71216e-05	1	457954	ADD	-0.276964	0.565734	0.239674	0.204508	NA
9	22056990	chr9:22056990:IG	TTAATC	T	0.000288239	1	457954	ADD	0.0946282	0.193336	0.23956	0.204451	NA
9	22437639	chr9:22437639:SG	G	A	5.56824e-05	1	457954	ADD	-0.24134	0.493097	0.239549	0.204445	NA
9	22294438	chr9:22294438:SG	G	A	2.62035e-05	1	457954	ADD	-0.335637	0.685768	0.239544	0.204443	NA
9	22323265	chr9:22323265:SG	A	G	2.29281e-05	1	457954	ADD	0.357007	0.72944	0.239538	0.20444	NA
9	21664552	chr9:21664552:IG	GT	G	0.187435	1	457954	ADD	-0.0042519	0.00868775	0.239525	0.204433	NA
9	21616106	chr9:21616106:SG	T	A	4.03971e-05	1	457954	ADD	-0.272714	0.557271	0.239487	0.204414	NA
9	21683915	chr9:21683915:SG	G	A	3.16626e-05	1	457954	ADD	-0.288367	0.589279	0.23947	0.204406	NA
9	21847002	chr9:21847002:SG	G	A	2.40199e-05	1	457954	ADD	-0.327563	0.669376	0.239468	0.204405	NA
9	22409784	chr9:22409784:SG	A	G	4.47643e-05	1	457954	ADD	-0.248119	0.507189	0.239322	0.204331	NA
9	22425705	chr9:22425705:SG	C	T	2.83871e-05	1	457954	ADD	0.351952	0.719565	0.239235	0.204288	NA
9	22336872	chr9:22336872:SG	G	C	0.0151522	1	457954	ADD	0.0136167	0.027842	0.239188	0.204264	NA
9	22323225	chr9:22323225:SG	C	G	2.40199e-05	1	457954	ADD	-0.330915	0.676687	0.239143	0.204241	NA
9	22171931	chr9:22171931:SG	G	C	3.82134e-05	1	457954	ADD	-0.277362	0.567251	0.23908	0.204209	NA
9	22327323	chr9:22327323:SG	A	T	1.63772e-05	1	457954	ADD	-0.367357	0.751498	0.238958	0.204148	NA
9	21834843	chr9:21834843:SG	G	A	4.69479e-05	1	457954	ADD	-0.225693	0.461721	0.238933	0.204136	NA
9	22131759	chr9:22131759:SG	G	A	4.36725e-05	1	457954	ADD	-0.280245	0.573411	0.23886	0.204098	NA
9	22300948	chr9:22300948:IG	G	GA	2.62035e-05	1	457954	ADD	-0.332473	0.68031	0.238835	0.204086	NA
9	22014824	chr9:22014824:SG	T	G	2.94791e-05	1	457951	ADD	-0.327999	0.67118	0.238818	0.204077	NA
9	21871430	chr9:21871430:SG	G	A	6.9876e-05	1	457954	ADD	0.208893	0.427567	0.238692	0.204014	NA
9	22050150	chr9:22050150:SG	A	C	0.000117916	1	457954	ADD	-0.154752	0.316765	0.23867	0.204003	NA
9	22286014	chr9:22286014:SG	C	T	0.000203077	1	457954	ADD	-0.114637	0.234667	0.238642	0.203989	NA
9	21623117	chr9:21623117:SG	C	T	6.55088e-05	1	457954	ADD	0.198709	0.406799	0.238603	0.203969	NA
9	22376007	chr9:22376007:SG	C	G	2.72953e-05	1	457954	ADD	-0.320407	0.656156	0.238446	0.20389	NA
9	21808752	chr9:21808752:SG	C	T	2.72953e-05	1	457954	ADD	0.348393	0.713647	0.238326	0.20383	NA
9	22390912	chr9:22390912:SG	A	T	9.82631e-06	1	457954	ADD	0.647711	1.32681	0.238312	0.203823	NA
9	21707709	chr9:21707709:SG	C	T	3.38462e-05	1	457954	ADD	-0.280975	0.57558	0.2383	0.203817	NA
9	21548980	chr9:21548980:SG	A	G	4.25807e-05	1	457954	ADD	-0.249209	0.510538	0.23827	0.203802	NA
9	21739642	chr9:21739642:SG	G	A	8.1886e-05	1	457954	ADD	-0.169776	0.347814	0.238263	0.203798	NA
9	22181724	chr9:22181724:SG	T	C	7.53351e-05	1	457954	ADD	0.216143	0.44283	0.238238	0.203785	NA
9	22346217	chr9:22346217:SG	G	A	2.29281e-05	1	457954	ADD	-0.337341	0.691307	0.238121	0.203726	NA
9	21894379	chr9:21894379:SG	A	G	2.29281e-05	1	457954	ADD	-0.330886	0.678099	0.238106	0.203719	NA
9	22384435	chr9:22384435:SG	G	A	2.62035e-05	1	457954	ADD	0.30772	0.630666	0.238075	0.203703	NA
9	22490457	chr9:22490457:IG	C	CT	1.96526e-05	1	457954	ADD	0.351642	0.720707	0.238059	0.203695	NA
9	21872616	chr9:21872616:SG	T	C	0.000192159	1	457954	ADD	0.122074	0.250226	0.238003	0.203667	NA
9	21763534	chr9:21763534:SG	G	A	3.27544e-05	1	457954	ADD	-0.276427	0.566671	0.237958	0.203645	NA
9	22358759	chr9:22358759:SG	C	G	0.0011464	1	457954	ADD	0.0499933	0.102493	0.237922	0.203626	NA
9	21787708	chr9:21787708:SG	C	G	8.7345e-06	1	457954	ADD	0.656052	1.34509	0.23789	0.20361	NA
9	21789986	chr9:21789986:SG	A	T	8.7345e-06	1	457954	ADD	0.656052	1.34509	0.23789	0.20361	NA
9	21811023	chr9:21811023:IG	CA	C	2.83871e-05	1	457954	ADD	0.349544	0.716663	0.237889	0.203609	NA
9	21638818	chr9:21638818:SG	T	G	4.91316e-05	1	457954	ADD	-0.222239	0.455746	0.237791	0.20356	NA
9	21954508	chr9:21954508:SG	C	T	6.87842e-05	1	457954	ADD	-0.202428	0.415287	0.237598	0.203463	NA
9	21964288	chr9:21964288:SG	T	C	2.18363e-05	1	457954	ADD	0.372741	0.76474	0.237567	0.203447	NA
9	22209297	chr9:22209297:SG	C	T	0.000100447	1	457954	ADD	0.171912	0.352732	0.237532	0.20343	NA
9	21584236	chr9:21584236:SG	C	T	0.000250025	1	457954	ADD	-0.105523	0.216522	0.237514	0.20342	NA
9	21796365	chr9:21796365:SG	C	T	2.51117e-05	1	457954	ADD	0.304812	0.62556	0.237426	0.203376	NA
9	22123854	chr9:22123854:SG	A	G	6.55102e-05	1	457944	ADD	-0.220437	0.45244	0.237381	0.203353	NA
9	22451611	chr9:22451611:SG	T	C	2.72953e-05	1	457954	ADD	-0.291223	0.597808	0.237316	0.203321	NA
9	21631040	chr9:21631040:SG	A	G	2.40199e-05	1	457954	ADD	0.357401	0.733744	0.237258	0.203292	NA
9	22430291	chr9:22430291:SG	C	T	0.000217271	1	457954	ADD	-0.119161	0.244692	0.23715	0.203237	NA
9	22003005	chr9:22003005:SG	C	T	6.11415e-05	1	457954	ADD	0.221189	0.454227	0.237127	0.203226	NA
9	21976808	chr9:21976808:SG	A	G	3.38462e-05	1	457954	ADD	-0.276194	0.567356	0.236983	0.203153	NA
9	21741627	chr9:21741627:SG	G	A	4.91316e-05	1	457954	ADD	0.210216	0.431864	0.23694	0.203131	NA
9	22078451	chr9:22078451:SG	A	T	0.000103722	1	457954	ADD	-0.155024	0.318484	0.236933	0.203127	NA
9	21956563	chr9:21956563:SG	G	A	0.000168139	1	457954	ADD	-0.129437	0.265924	0.236921	0.203121	NA
9	22477525	chr9:22477525:SG	C	T	3.93053e-05	1	457954	ADD	-0.250721	0.51512	0.236899	0.20311	NA
9	21827287	chr9:21827287:SG	C	G	1.41936e-05	1	457954	ADD	0.436987	0.897856	0.236877	0.203099	NA
9	22071318	chr9:22071318:SG	G	A	1.09181e-05	1	457954	ADD	0.455919	0.936874	0.236817	0.203069	NA
9	22196340	chr9:22196340:SG	T	A	0.000175782	1	457954	ADD	0.122895	0.252543	0.236809	0.203065	NA
9	21884090	chr9:21884090:IG	G	GA	0.000395236	1	457954	ADD	0.0810938	0.16667	0.236734	0.203027	NA
9	22288977	chr9:22288977:SG	G	A	0.00175236	1	457954	ADD	0.0396024	0.0814103	0.236638	0.202978	NA
9	22451032	chr9:22451032:SG	G	A	0.185675	1	457954	ADD	-0.00423261	0.00870207	0.236577	0.202947	NA
9	22232254	chr9:22232254:SG	C	T	2.51117e-05	1	457954	ADD	-0.321938	0.662006	0.236494	0.202906	NA
9	21796529	chr9:21796529:SG	G	A	2.18363e-05	1	457954	ADD	-0.325891	0.670176	0.236466	0.202892	NA
9	22489032	chr9:22489032:SG	T	C	9.28041e-05	1	457954	ADD	0.17645	0.36286	0.236465	0.202891	NA
9	22485706	chr9:22485706:SG	T	G	0.000120099	1	457954	ADD	0.147754	0.303881	0.236413	0.202865	NA
9	22254307	chr9:22254307:SG	A	G	4.14889e-05	1	457954	ADD	-0.266522	0.548184	0.236382	0.202849	NA
9	22048015	chr9:22048015:SG	G	A	1.09181e-05	1	457954	ADD	-0.469967	0.966802	0.236297	0.202806	NA
9	21798670	chr9:21798670:SG	T	C	5.2407e-05	1	457954	ADD	-0.199581	0.410594	0.236271	0.202793	NA
9	21541895	chr9:21541895:SG	A	T	5.13152e-05	1	457954	ADD	0.222007	0.456742	0.23626	0.202788	NA
9	21609779	chr9:21609779:SG	C	A	0.000199802	1	457954	ADD	-0.117393	0.241528	0.236237	0.202776	NA
9	22385809	chr9:22385809:IG	AG	A	3.93053e-05	1	457954	ADD	-0.270975	0.557557	0.236199	0.202757	NA
9	22161258	chr9:22161258:SG	G	A	7.75187e-05	1	457954	ADD	0.193601	0.398386	0.23616	0.202737	NA
9	22077261	chr9:22077261:IG	ATTTAAAGTATTT	A	0.00678016	1	457954	ADD	-0.0201136	0.0413914	0.236134	0.202724	NA
9	22077328	chr9:22077328:SG	T	C	0.00678016	1	457954	ADD	-0.0201136	0.0413914	0.236134	0.202724	NA
9	22463240	chr9:22463240:SG	C	A	2.51117e-05	1	457954	ADD	0.350061	0.720383	0.236134	0.202724	NA
9	21719337	chr9:21719337:SG	T	C	2.62035e-05	1	457954	ADD	0.341928	0.703963	0.235922	0.202617	NA
9	22094555	chr9:22094555:SG	C	G	2.18514e-05	1	457636	ADD	0.343536	0.707293	0.23591	0.20261	NA
9	22009083	chr9:22009083:SG	A	T	0.000250025	1	457954	ADD	0.104274	0.214715	0.235846	0.202578	NA
9	21811034	chr9:21811034:SG	T	C	2.40199e-05	1	457954	ADD	-0.334386	0.688586	0.235819	0.202565	NA
9	21780335	chr9:21780335:SG	C	T	4.47643e-05	1	457954	ADD	-0.269226	0.554507	0.235732	0.202521	NA
9	22085614	chr9:22085614:SG	G	A	4.03971e-05	1	457954	ADD	0.298838	0.615648	0.235617	0.202463	NA
9	22366016	chr9:22366016:SG	T	C	0.0934504	1	457954	ADD	-0.00563313	0.0116077	0.235508	0.202407	NA
9	21701868	chr9:21701868:SG	T	C	5.2407e-05	1	457954	ADD	-0.22339	0.460396	0.235433	0.202369	NA
9	22496509	chr9:22496509:SG	C	T	2.18363e-05	1	457953	ADD	0.402844	0.830423	0.235329	0.202317	NA
9	21684790	chr9:21684790:SG	A	G	5.02234e-05	1	457954	ADD	-0.241338	0.497511	0.235313	0.202309	NA
9	22043261	chr9:22043261:SG	G	A	0.00634562	1	457954	ADD	-0.020773	0.0428259	0.235279	0.202292	NA
9	21505551	chr9:21505551:SG	T	C	2.83871e-05	1	457954	ADD	-0.279223	0.575656	0.235275	0.202289	NA
9	21922222	chr9:21922222:SG	C	T	5.45906e-05	1	457954	ADD	0.223234	0.460284	0.235217	0.20226	NA
9	22408822	chr9:22408822:SG	C	T	8.84368e-05	1	457954	ADD	0.173388	0.357518	0.235201	0.202252	NA
9	22393831	chr9:22393831:SG	C	T	3.16626e-05	1	457954	ADD	0.270104	0.556946	0.235198	0.202251	NA
9	22317295	chr9:22317295:SG	G	T	5.13152e-05	1	457954	ADD	0.223128	0.460092	0.235189	0.202246	NA
9	21788951	chr9:21788951:SG	A	C	4.03971e-05	1	457954	ADD	-0.273799	0.56464	0.235137	0.20222	NA
9	22183408	chr9:22183408:SG	G	A	4.80398e-05	1	457954	ADD	0.261916	0.540154	0.235119	0.202211	NA
9	21802629	chr9:21802629:SG	C	T	9.60795e-05	1	457954	ADD	-0.16644	0.343309	0.235042	0.202172	NA
9	21902844	chr9:21902844:SG	T	A	3.71216e-05	1	457954	ADD	0.268712	0.554304	0.235006	0.202153	NA
9	21776931	chr9:21776931:SG	A	G	5.02234e-05	1	457954	ADD	0.258742	0.533828	0.234926	0.202113	NA
9	22348829	chr9:22348829:IG.0	AT	A	0.000291514	1	457954	ADD	0.0971863	0.200526	0.234892	0.202096	NA
9	21840298	chr9:21840298:SG	C	T	6.66006e-05	1	457954	ADD	0.188938	0.389898	0.234821	0.20206	NA
9	22351338	chr9:22351338:SG	T	C	2.51327e-05	1	457571	ADD	-0.32427	0.669202	0.234801	0.20205	NA
9	21519582	chr9:21519582:SG	G	A	2.83871e-05	1	457954	ADD	-0.319523	0.659412	0.234796	0.202047	NA
9	21652986	chr9:21652986:SG	C	T	1.31018e-05	1	457953	ADD	-0.446938	0.922414	0.23477	0.202034	NA
9	22247567	chr9:22247567:SG	T	G	0.00484874	1	457954	ADD	0.0234974	0.0484991	0.234733	0.202015	NA
9	21750823	chr9:21750823:SG	T	C	4.47643e-05	1	457954	ADD	0.258857	0.534372	0.234656	0.201976	NA
9	21911373	chr9:21911373:SG	T	C	4.47643e-05	1	457954	ADD	0.258857	0.534372	0.234656	0.201976	NA
9	22213113	chr9:22213113:SG	A	G	0.000841788	1	457954	ADD	-0.0569561	0.117611	0.234522	0.201908	NA
9	22406594	chr9:22406594:SG	T	C	3.4938e-05	1	457954	ADD	0.337409	0.696748	0.234511	0.201903	NA
9	22130039	chr9:22130039:SG	C	T	0.000109181	1	457954	ADD	0.158719	0.327762	0.234497	0.201896	NA
9	21519581	chr9:21519581:SG	G	A	2.94789e-05	1	457954	ADD	0.303173	0.626085	0.234485	0.20189	NA
9	21825585	chr9:21825585:SG	C	T	2.51117e-05	1	457954	ADD	-0.337958	0.697985	0.234441	0.201867	NA
9	22049816	chr9:22049816:SG	C	A	4.58561e-05	1	457954	ADD	-0.225075	0.464885	0.234403	0.201848	NA
9	22090063	chr9:22090063:SG	T	G	3.16626e-05	1	457954	ADD	-0.318985	0.658931	0.234348	0.20182	NA
9	22313290	chr9:22313290:SG	G	T	2.62039e-05	1	457947	ADD	0.343985	0.71058	0.234344	0.201818	NA
9	22216550	chr9:22216550:SG	C	T	3.38462e-05	1	457954	ADD	0.268801	0.555274	0.234341	0.201817	NA
9	21933320	chr9:21933320:IG	AAAGG	A	0.000328636	1	457954	ADD	-0.0939347	0.194045	0.23434	0.201816	NA
9	22452581	chr9:22452581:SG	A	G	0.000177965	1	457954	ADD	0.12134	0.250684	0.234289	0.20179	NA
9	21871746	chr9:21871746:SG	T	G	0.000108089	1	457954	ADD	-0.164982	0.34087	0.23426	0.201776	NA
9	22455534	chr9:22455534:SG	C	A	2.94789e-05	1	457954	ADD	0.272456	0.562992	0.2342	0.201745	NA
9	22012394	chr9:22012394:SG	T	C	2.18363e-05	1	457954	ADD	0.349615	0.722507	0.234152	0.201721	NA
9	21521566	chr9:21521566:IG	CTGTG	C	0.000143027	1	457954	ADD	-0.1331	0.275062	0.23415	0.20172	NA
9	22059055	chr9:22059055:SG	G	T	0.000191067	1	457954	ADD	-0.127869	0.26427	0.234118	0.201704	NA
9	22090094	chr9:22090094:SG	T	G	2.07444e-05	1	457954	ADD	0.309205	0.639161	0.234031	0.20166	NA
9	22465642	chr9:22465642:SG	T	C	2.51117e-05	1	457954	ADD	-0.325746	0.673418	0.233985	0.201636	NA
9	21832459	chr9:21832459:SG	G	A	2.62035e-05	1	457954	ADD	0.272745	0.563871	0.233966	0.201627	NA
9	21766078	chr9:21766078:SG	A	C	5.56824e-05	1	457954	ADD	-0.234081	0.483958	0.233947	0.201617	NA
9	21896700	chr9:21896700:SG	G	A	4.69479e-05	1	457954	ADD	-0.239211	0.494572	0.233939	0.201613	NA
9	22327262	chr9:22327262:SG	G	A	4.80398e-05	1	457954	ADD	0.226175	0.467658	0.233901	0.201594	NA
9	21734452	chr9:21734452:SG	T	C	0.00010263	1	457954	ADD	-0.154756	0.320002	0.23388	0.201583	NA
9	21962606	chr9:21962606:SG	G	A	4.36725e-05	1	457954	ADD	-0.277288	0.573372	0.233877	0.201582	NA
9	22223909	chr9:22223909:IG	G	GCCATTGT	0.000840696	1	457954	ADD	-0.0573134	0.118513	0.233872	0.201579	NA
9	21792406	chr9:21792406:SG	C	G	2.18363e-05	1	457954	ADD	0.353495	0.730997	0.233849	0.201567	NA
9	21986278	chr9:21986278:SG	G	A	0.000423623	1	457954	ADD	-0.0798198	0.165071	0.233818	0.201552	NA
9	22349053	chr9:22349053:SG	A	C	0.000465122	1	457944	ADD	-0.0728014	0.150557	0.233818	0.201551	NA
9	21905004	chr9:21905004:SG	A	G	0.000111365	1	457954	ADD	0.146587	0.303177	0.233776	0.20153	NA
9	22009568	chr9:22009568:SG	C	A	2.40199e-05	1	457954	ADD	0.347464	0.71889	0.233612	0.201447	NA
9	22229733	chr9:22229733:IG	GC	G	3.82134e-05	1	457954	ADD	-0.272223	0.563228	0.233605	0.201443	NA
9	22300962	chr9:22300962:SG	C	T	0.000172506	1	457954	ADD	0.119193	0.246614	0.233595	0.201439	NA
9	22475886	chr9:22475886:SG	G	A	7.20596e-05	1	457954	ADD	-0.192532	0.398387	0.233558	0.20142	NA
9	22214188	chr9:22214188:SG	C	T	5.78661e-05	1	457954	ADD	-0.235405	0.487119	0.233539	0.20141	NA
9	22154430	chr9:22154430:IG	C	CAG	0.000283871	1	457954	ADD	-0.0961796	0.199041	0.233498	0.201389	NA
9	22063222	chr9:22063222:SG	G	A	4.36725e-05	1	457954	ADD	0.240682	0.498103	0.233479	0.20138	NA
9	22360421	chr9:22360421:SG	C	T	1.31018e-05	1	457954	ADD	-0.434408	0.899124	0.23343	0.201355	NA
9	22349402	chr9:22349402:SG	C	T	7.65161e-05	1	457420	ADD	-0.182695	0.378151	0.233411	0.201345	NA
9	21646493	chr9:21646493:SG	T	C	4.25807e-05	1	457954	ADD	-0.244162	0.505472	0.233325	0.201302	NA
9	21876112	chr9:21876112:SG	C	T	3.71216e-05	1	457954	ADD	0.266919	0.552609	0.233304	0.201291	NA
9	21832058	chr9:21832058:SG	T	C	0.000109181	1	457954	ADD	-0.153153	0.317193	0.233135	0.201205	NA
9	21622001	chr9:21622001:SG	C	G	2.07444e-05	1	457954	ADD	0.355028	0.735815	0.232803	0.201036	NA
9	21630318	chr9:21630318:SG	A	T	0.0204409	1	457954	ADD	-0.0115354	0.0239082	0.232795	0.201032	NA
9	22173219	chr9:22173219:IG	TA	T	2.83871e-05	1	457954	ADD	-0.324319	0.672217	0.23277	0.20102	NA
9	21968033	chr9:21968033:SG	A	G	3.60298e-05	1	457954	ADD	0.269663	0.558955	0.232748	0.201009	NA
9	21977766	chr9:21977766:IG	A	AT	0.000184516	1	457954	ADD	-0.123828	0.256682	0.232727	0.200998	NA
9	21745622	chr9:21745622:SG	G	T	2.51117e-05	1	457954	ADD	0.299133	0.620106	0.232701	0.200985	NA
9	21644416	chr9:21644416:SG	T	G	0.000918214	1	457954	ADD	-0.05303	0.109934	0.232693	0.200981	NA
9	21607313	chr9:21607313:SG	G	C	8.84368e-05	1	457954	ADD	0.16749	0.347277	0.232608	0.200938	NA
9	22002735	chr9:22002735:SG	C	T	2.83871e-05	1	457954	ADD	-0.325871	0.675708	0.232581	0.200924	NA
9	22441258	chr9:22441258:SG	C	T	2.51117e-05	1	457954	ADD	0.300179	0.622497	0.232534	0.2009	NA
9	22492889	chr9:22492889:SG	C	T	8.07941e-05	1	457954	ADD	-0.182624	0.378757	0.232485	0.200875	NA
9	21500849	chr9:21500849:SG	A	G	8.62532e-05	1	457954	ADD	0.166985	0.346374	0.232416	0.20084	NA
9	21919440	chr9:21919440:IG.0	CA	C	0.000147395	1	457954	ADD	-0.134544	0.279086	0.232407	0.200836	NA
9	21919447	chr9:21919447:SG	A	G	0.000147395	1	457954	ADD	-0.134544	0.279086	0.232407	0.200836	NA
9	22063992	chr9:22063992:SG	G	A	0.000224913	1	457954	ADD	-0.105694	0.219252	0.232389	0.200826	NA
9	21563468	chr9:21563468:SG	T	A	4.03971e-05	1	457954	ADD	-0.234586	0.486645	0.23237	0.200817	NA
9	22294857	chr9:22294857:SG	T	C	0.000148487	1	457954	ADD	0.130291	0.270288	0.232368	0.200816	NA
9	21621775	chr9:21621775:SG	T	G	7.64269e-06	1	457954	ADD	0.64355	1.33547	0.232217	0.200739	NA
9	21716075	chr9:21716075:SG	T	A	4.03971e-05	1	457954	ADD	0.239267	0.496635	0.232109	0.200684	NA
9	21591877	chr9:21591877:SG	C	T	9.06205e-05	1	457954	ADD	0.180394	0.374521	0.232001	0.200629	NA
9	21711228	chr9:21711228:SG	G	A	2.18363e-05	1	457954	ADD	-0.329317	0.683742	0.231976	0.200617	NA
9	21565463	chr9:21565463:SG	G	A	0.000112457	1	457954	ADD	-0.157591	0.327206	0.231966	0.200611	NA
9	22349421	chr9:22349421:SG	A	G	0.000116953	1	457449	ADD	0.144081	0.29916	0.231956	0.200606	NA
9	22389952	chr9:22389952:SG	T	G	2.72953e-05	1	457954	ADD	-0.324308	0.673393	0.231941	0.200599	NA
9	22190300	chr9:22190300:SG	G	A	7.64269e-05	1	457954	ADD	-0.188007	0.390412	0.231901	0.200578	NA
9	22392237	chr9:22392237:SG	G	A	3.93053e-05	1	457954	ADD	-0.24483	0.508422	0.231889	0.200572	NA
9	21712818	chr9:21712818:SG	G	A	0.000269678	1	457954	ADD	-0.105477	0.219049	0.231866	0.200561	NA
9	22433896	chr9:22433896:SG	A	G	0.620525	1	457954	ADD	-0.00336336	0.00698565	0.23181	0.200532	NA
9	21897967	chr9:21897967:SG	C	T	0.000370125	1	457954	ADD	0.0848669	0.176269	0.231807	0.20053	NA
9	22432689	chr9:22432689:SG	C	T	9.9355e-05	1	457954	ADD	-0.174551	0.362584	0.231753	0.200503	NA
9	21663698	chr9:21663698:SG	T	C	0.187285	1	457954	ADD	-0.00418683	0.00869823	0.231691	0.200471	NA
9	21699219	chr9:21699219:SG	A	G	2.40199e-05	1	457954	ADD	0.349421	0.725965	0.231668	0.20046	NA
9	21900679	chr9:21900679:SG	C	T	7.31515e-05	1	457954	ADD	0.190907	0.396711	0.231576	0.200413	NA
9	22484893	chr9:22484893:SG	A	C	2.40199e-05	1	457954	ADD	0.361119	0.750449	0.231557	0.200403	NA
9	22388654	chr9:22388654:SG	T	C	0.000251117	1	457954	ADD	0.107061	0.222492	0.231543	0.200396	NA
9	22219856	chr9:22219856:SG	C	T	0.000104814	1	457954	ADD	0.165053	0.343016	0.231535	0.200392	NA
9	22470346	chr9:22470346:SG	C	T	0.000131018	1	457954	ADD	0.142395	0.295963	0.23148	0.200364	NA
9	22012314	chr9:22012314:SG	C	T	3.38462e-05	1	457954	ADD	-0.313274	0.65114	0.231472	0.20036	NA
9	22105768	chr9:22105768:SG	C	G	1.52854e-05	1	457954	ADD	-0.427234	0.888073	0.231438	0.200343	NA
9	21770136	chr9:21770136:SG	C	T	2.83871e-05	1	457954	ADD	-0.279842	0.581698	0.231435	0.200341	NA
9	21626416	chr9:21626416:SG	C	T	2.51117e-05	1	457954	ADD	0.342714	0.712434	0.231406	0.200327	NA
9	22364909	chr9:22364909:SG	A	G	7.86105e-05	1	457954	ADD	-0.186106	0.38689	0.231392	0.200319	NA
9	21795991	chr9:21795991:SG	A	C	2.40199e-05	1	457954	ADD	-0.328572	0.683167	0.231317	0.200281	NA
9	22427119	chr9:22427119:SG	C	T	0.980101	1	457954	ADD	-0.0116732	0.0242721	0.231295	0.20027	NA
9	21984700	chr9:21984700:SG	G	C	8.62532e-05	1	457954	ADD	-0.169277	0.351995	0.231273	0.200259	NA
9	22289142	chr9:22289142:SG	A	C	0.0308874	1	457954	ADD	-0.00938888	0.0195234	0.231267	0.200256	NA
9	21771796	chr9:21771796:SG	C	T	7.53351e-05	1	457954	ADD	-0.186628	0.38811	0.23123	0.200237	NA
9	22333359	chr9:22333359:SG	A	G	0.000113549	1	457954	ADD	-0.147943	0.307678	0.231204	0.200224	NA
9	21915711	chr9:21915711:SG	A	G	3.27544e-05	1	457954	ADD	-0.276148	0.574325	0.231191	0.200217	NA
9	21676477	chr9:21676477:SG	G	C	0.00016268	1	457954	ADD	-0.129929	0.270236	0.231166	0.200204	NA
9	22277674	chr9:22277674:SG	C	T	0.000896378	1	457954	ADD	0.0540626	0.112464	0.231082	0.200161	NA
9	21935005	chr9:21935005:SG	T	A	3.4938e-05	1	457954	ADD	0.264715	0.550685	0.231074	0.200158	NA
9	22126630	chr9:22126630:SG	T	G	0.000144119	1	457954	ADD	-0.134834	0.280506	0.231054	0.200147	NA
9	22406376	chr9:22406376:SG	A	C	3.71216e-05	1	457954	ADD	-0.309495	0.643888	0.23104	0.20014	NA
9	22371675	chr9:22371675:SG	C	T	9.28041e-05	1	457954	ADD	0.165584	0.344504	0.231019	0.20013	NA
9	21835991	chr9:21835991:SG	T	C	5.02234e-05	1	457954	ADD	0.236441	0.492086	0.230868	0.200053	NA
9	22018379	chr9:22018379:SG	C	T	2.72953e-05	1	457954	ADD	0.301161	0.62678	0.230869	0.200053	NA
9	22277694	chr9:22277694:SG	G	A	2.29281e-05	1	457954	ADD	-0.327751	0.682121	0.230869	0.200053	NA
9	22438220	chr9:22438220:SG	T	C	0.012926	1	457954	ADD	0.0143516	0.0298692	0.230862	0.200049	NA
9	22237940	chr9:22237940:SG	A	G	5.02234e-05	1	457954	ADD	-0.241023	0.501644	0.230847	0.200042	NA
9	22471829	chr9:22471829:SG	T	C	2.40199e-05	1	457954	ADD	-0.322755	0.671754	0.230848	0.200042	NA
9	21568242	chr9:21568242:SG	T	C	5.2407e-05	1	457954	ADD	0.220348	0.458635	0.230825	0.200031	NA
9	22330878	chr9:22330878:SG	G	A	2.94789e-05	1	457954	ADD	-0.323046	0.672403	0.230818	0.200027	NA
9	21606419	chr9:21606419:SG	C	G	5.67743e-05	1	457954	ADD	-0.216656	0.451017	0.230757	0.199996	NA
9	21901077	chr9:21901077:SG	T	G	0.00417182	1	457954	ADD	-0.024976	0.0519935	0.230753	0.199994	NA
9	22219243	chr9:22219243:SG	A	G	0.000100447	1	457954	ADD	0.157833	0.328581	0.230735	0.199985	NA
9	22092474	chr9:22092474:SG	G	A	1.63772e-05	1	457954	ADD	-0.425487	0.885894	0.230679	0.199956	NA
9	22003522	chr9:22003522:SG	G	T	0.00584011	1	457954	ADD	-0.0214196	0.0446034	0.230616	0.199924	NA
9	21854740	chr9:21854740:SG	G	A	2.94789e-05	1	457954	ADD	-0.274416	0.571612	0.230471	0.19985	NA
9	21792061	chr9:21792061:SG	G	A	2.29281e-05	1	457954	ADD	0.345826	0.720368	0.230466	0.199848	NA
9	21853965	chr9:21853965:SG	C	T	0.000134293	1	457954	ADD	-0.133943	0.279021	0.230444	0.199837	NA
9	22303259	chr9:22303259:SG	C	T	0.000103722	1	457954	ADD	0.153786	0.320387	0.230401	0.199815	NA
9	22288693	chr9:22288693:SG	C	A	5.78661e-05	1	457954	ADD	0.234697	0.488959	0.230393	0.19981	NA
9	21728502	chr9:21728502:SG	A	T	0.0311789	1	457954	ADD	0.00939414	0.0195717	0.230387	0.199808	NA
9	22014733	chr9:22014733:SG	A	G	3.49388e-05	1	457943	ADD	0.29077	0.605852	0.230339	0.199783	NA
9	22387235	chr9:22387235:SG	A	G	5.89579e-05	1	457954	ADD	-0.210994	0.439723	0.23024	0.199733	NA
9	22201993	chr9:22201993:SG	A	G	2.18363e-05	1	457954	ADD	-0.326832	0.681387	0.230072	0.199647	NA
9	21769609	chr9:21769609:SG	A	C	2.18363e-05	1	457954	ADD	0.303744	0.633283	0.230049	0.199635	NA
9	21679202	chr9:21679202:SG	T	C	0.00143464	1	457954	ADD	0.0418536	0.0872711	0.229998	0.199609	NA
9	21536775	chr9:21536775:SG	A	C	6.4417e-05	1	457954	ADD	0.2173	0.453154	0.229947	0.199583	NA
9	21839040	chr9:21839040:SG	C	T	4.03971e-05	1	457954	ADD	-0.265796	0.554321	0.229918	0.199569	NA
9	21811566	chr9:21811566:SG	G	A	0.000420348	1	457954	ADD	-0.0816207	0.170227	0.229901	0.19956	NA
9	21647990	chr9:21647990:SG	T	C	2.18363e-05	1	457954	ADD	-0.329466	0.687166	0.229878	0.199548	NA
9	21512332	chr9:21512332:SG	C	T	2.62035e-05	1	457954	ADD	0.350191	0.730401	0.229873	0.199546	NA
9	21833320	chr9:21833320:SG	C	A	4.80398e-05	1	457954	ADD	0.236455	0.493179	0.229873	0.199546	NA
9	21531048	chr9:21531048:SG	A	G	0.0251685	1	457954	ADD	0.0103708	0.0216337	0.229808	0.199512	NA
9	22350674	chr9:22350674:SG	A	G	7.48708e-05	1	420725	ADD	0.151627	0.316309	0.22979	0.199503	NA
9	22339516	chr9:22339516:SG	T	A	1.96526e-05	1	457954	ADD	-0.421385	0.879174	0.229725	0.19947	NA
9	22349880	chr9:22349880:SG	T	G	0.000160507	1	457924	ADD	-0.123408	0.257522	0.229645	0.199429	NA
9	21844949	chr9:21844949:SG	T	A	5.67743e-05	1	457954	ADD	0.210075	0.438516	0.229498	0.199354	NA
9	22261965	chr9:22261965:SG	G	C	2.18363e-05	1	457954	ADD	-0.32484	0.678087	0.229493	0.199351	NA
9	22485048	chr9:22485048:IG	A	AT	5.13152e-05	1	457954	ADD	0.216861	0.452724	0.229455	0.199332	NA
9	21769594	chr9:21769594:SG	C	T	0.000132109	1	457954	ADD	-0.139966	0.292282	0.229319	0.199263	NA
9	22290241	chr9:22290241:SG	A	G	3.05708e-05	1	457954	ADD	-0.317549	0.663147	0.229299	0.199253	NA
9	22354198	chr9:22354198:SG	A	C	3.93053e-05	1	457954	ADD	-0.244618	0.51093	0.229221	0.199213	NA
9	22359487	chr9:22359487:SG	C	T	3.93053e-05	1	457954	ADD	-0.244618	0.51093	0.229221	0.199213	NA
9	21514783	chr9:21514783:SG	A	T	0.00072278	1	457954	ADD	0.0603041	0.125965	0.229191	0.199198	NA
9	22221789	chr9:22221789:SG	T	C	2.18363e-05	1	457954	ADD	-0.405249	0.846514	0.229179	0.199192	NA
9	22139485	chr9:22139485:SG	A	G	0.000188884	1	457954	ADD	-0.120948	0.252681	0.229113	0.199158	NA
9	22246125	chr9:22246125:SG	T	C	0.000141936	1	457954	ADD	-0.131341	0.274448	0.229022	0.199111	NA
9	21978158	chr9:21978158:SG	C	T	5.78661e-05	1	457954	ADD	-0.214583	0.448393	0.22902	0.19911	NA
9	22265428	chr9:22265428:SG	G	T	0.0297748	1	457954	ADD	-0.00950945	0.0198732	0.228969	0.199084	NA
9	21857470	chr9:21857470:SG	T	C	0.000191067	1	457954	ADD	0.119607	0.249997	0.2289	0.199049	NA
9	22149514	chr9:22149514:SG	C	T	6.55088e-05	1	457954	ADD	0.194154	0.405823	0.228886	0.199042	NA
9	22350064	chr9:22350064:SG	T	C	5.2407e-05	1	457954	ADD	-0.234159	0.489561	0.228775	0.198985	NA
9	22001451	chr9:22001451:SG	T	C	2.72953e-05	1	457954	ADD	0.299488	0.626178	0.228751	0.198973	NA
9	22329790	chr9:22329790:SG	A	G	1.96526e-05	1	457954	ADD	0.351416	0.73484	0.228695	0.198944	NA
9	22420309	chr9:22420309:IG.0	GT	G	4.25807e-05	1	457954	ADD	-0.24268	0.507507	0.228657	0.198925	NA
9	22350221	chr9:22350221:SG	G	A	0.0376176	1	455704	ADD	-0.00714951	0.0149531	0.228607	0.198899	NA
9	22180715	chr9:22180715:SG	C	T	4.80398e-05	1	457954	ADD	-0.237061	0.495847	0.228572	0.198881	NA
9	22186561	chr9:22186561:SG	C	T	2.62035e-05	1	457954	ADD	0.296995	0.621242	0.228547	0.198869	NA
9	22083358	chr9:22083358:SG	T	C	3.16626e-05	1	457954	ADD	-0.277858	0.581256	0.228513	0.198851	NA
9	21541815	chr9:21541815:SG	A	T	0.000162706	1	457880	ADD	0.118538	0.24807	0.228333	0.198759	NA
9	21887697	chr9:21887697:SG	G	A	0.000359206	1	457954	ADD	-0.0865452	0.181171	0.228195	0.198689	NA
9	21915131	chr9:21915131:SG	G	C	2.72953e-05	1	457954	ADD	-0.324489	0.679343	0.228151	0.198666	NA
9	21717973	chr9:21717973:SG	A	G	0.00011464	1	457954	ADD	-0.149322	0.312728	0.227991	0.198584	NA
9	21705934	chr9:21705934:SG	A	G	6.87842e-05	1	457954	ADD	0.181404	0.380011	0.227878	0.198526	NA
9	21685024	chr9:21685024:SG	C	A	0.000391961	1	457954	ADD	-0.0809527	0.169587	0.227864	0.198519	NA
9	22144352	chr9:22144352:IG	T	TTG	3.27544e-05	1	457954	ADD	-0.273939	0.573894	0.227848	0.198511	NA
9	21878814	chr9:21878814:SG	C	A	5.13152e-05	1	457954	ADD	-0.218092	0.456931	0.227813	0.198493	NA
9	22401592	chr9:22401592:IG	CA	C	4.14889e-05	1	457954	ADD	-0.246873	0.517247	0.227799	0.198486	NA
9	22349329	chr9:22349329:SG	G	C	8.51655e-05	1	446190	ADD	-0.149333	0.312892	0.227785	0.198479	NA
9	21523695	chr9:21523695:SG	T	C	2.62035e-05	1	457954	ADD	-0.331736	0.695369	0.227591	0.19838	NA
9	22013080	chr9:22013080:SG	A	G	0.00113876	1	457954	ADD	0.0493731	0.103494	0.227587	0.198377	NA
9	22402848	chr9:22402848:SG	A	G	3.27544e-05	1	457954	ADD	0.331999	0.695938	0.227579	0.198374	NA
9	22433295	chr9:22433295:SG	G	T	2.51117e-05	1	457954	ADD	-0.321277	0.67353	0.227533	0.19835	NA
9	22181279	chr9:22181279:SG	T	A	3.93053e-05	1	457954	ADD	-0.267363	0.560551	0.227495	0.19833	NA
9	22388443	chr9:22388443:SG	A	G	2.51117e-05	1	457954	ADD	-0.319021	0.668999	0.227398	0.198281	NA
9	22272325	chr9:22272325:SG	C	T	2.94789e-05	1	457954	ADD	-0.287526	0.603212	0.227203	0.198181	NA
9	22343342	chr9:22343342:SG	A	G	0.000410522	1	457954	ADD	0.0765391	0.160586	0.22717	0.198164	NA
9	22126314	chr9:22126314:SG	C	G	0.00012665	1	457954	ADD	-0.137688	0.288895	0.227149	0.198154	NA
9	22095620	chr9:22095620:SG	T	A	9.82631e-06	1	457954	ADD	-0.447405	0.938822	0.227109	0.198133	NA
9	22115716	chr9:22115716:SG	C	G	9.82631e-06	1	457954	ADD	-0.447405	0.938822	0.227109	0.198133	NA
9	22352747	chr9:22352747:SG	G	A	5.89579e-05	1	457954	ADD	-0.203714	0.427546	0.227027	0.198091	NA
9	22403821	chr9:22403821:SG	G	A	4.47643e-05	1	457954	ADD	-0.2406	0.505036	0.226958	0.198056	NA
9	21594011	chr9:21594011:SG	C	T	0.000133201	1	457954	ADD	-0.146967	0.30854	0.22689	0.198021	NA
9	21571918	chr9:21571918:SG	A	G	5.67743e-05	1	457954	ADD	-0.195873	0.411259	0.22684	0.197995	NA
9	22032202	chr9:22032202:SG	G	T	2.40199e-05	1	457954	ADD	-0.325088	0.682606	0.22681	0.19798	NA
9	22152307	chr9:22152307:SG	C	T	0.000235832	1	457954	ADD	0.102981	0.21625	0.226779	0.197964	NA
9	22117277	chr9:22117277:SG	A	G	0.000187792	1	457954	ADD	-0.115521	0.242629	0.226691	0.197919	NA
9	22350709	chr9:22350709:SG	G	A	6.24036e-05	1	408630	ADD	-0.188814	0.396576	0.226681	0.197914	NA
9	21929080	chr9:21929080:IG	T	TG	4.58561e-05	1	457954	ADD	0.222509	0.467362	0.226667	0.197906	NA
9	22354504	chr9:22354504:SG	G	A	6.87842e-05	1	457954	ADD	0.201223	0.42268	0.226638	0.197892	NA
9	21601396	chr9:21601396:SG	A	G	3.4938e-05	1	457954	ADD	0.266292	0.559514	0.226513	0.197827	NA
9	22362221	chr9:22362221:IG	TATAAAG	T	7.53351e-05	1	457954	ADD	-0.175328	0.368398	0.226501	0.197821	NA
9	21819087	chr9:21819087:SG	T	G	6.33251e-05	1	457954	ADD	0.200411	0.421142	0.226458	0.197799	NA
9	22312361	chr9:22312361:SG	C	T	4.69479e-05	1	457954	ADD	-0.261196	0.548906	0.226432	0.197786	NA
9	21664376	chr9:21664376:SG	G	T	7.20596e-05	1	457954	ADD	-0.195488	0.410884	0.226361	0.197749	NA
9	22307661	chr9:22307661:SG	G	A	2.40199e-05	1	457954	ADD	0.335936	0.706152	0.226317	0.197727	NA
9	22285079	chr9:22285079:IG	G	GTA	0.000127742	1	457954	ADD	0.144775	0.304337	0.226298	0.197717	NA
9	22193437	chr9:22193437:SG	G	C	8.1886e-05	1	457954	ADD	0.173368	0.364452	0.226286	0.197711	NA
9	21850594	chr9:21850594:SG	G	A	0.000310075	1	457954	ADD	0.0902831	0.189825	0.226207	0.197671	NA
9	22386149	chr9:22386149:IG	C	CT	2.07444e-05	1	457954	ADD	0.341341	0.717747	0.226169	0.197651	NA
9	21731972	chr9:21731972:SG	C	G	5.13152e-05	1	457954	ADD	0.219453	0.461463	0.226156	0.197645	NA
9	21801763	chr9:21801763:SG	G	C	3.60298e-05	1	457954	ADD	0.263017	0.553238	0.226019	0.197574	NA
9	21569668	chr9:21569668:SG	T	C	5.89579e-05	1	457954	ADD	-0.210662	0.443116	0.226015	0.197572	NA
9	22377668	chr9:22377668:IG	TTAAAA	T	3.4938e-05	1	457954	ADD	-0.273335	0.574987	0.225982	0.197555	NA
9	22359712	chr9:22359712:SG	T	G	5.2407e-05	1	457954	ADD	-0.20528	0.431835	0.225973	0.197551	NA
9	21609500	chr9:21609500:SG	A	G	0.000146303	1	457954	ADD	-0.13498	0.284074	0.225774	0.197449	NA
9	22172894	chr9:22172894:SG	T	C	0.399197	1	457954	ADD	0.0032854	0.00691465	0.225753	0.197438	NA
9	22374039	chr9:22374039:SG	C	T	2.29281e-05	1	457954	ADD	-0.32105	0.675789	0.225695	0.197408	NA
9	22395371	chr9:22395371:SG	C	T	0.000100447	1	457954	ADD	0.15677	0.329991	0.225694	0.197408	NA
9	21811158	chr9:21811158:SG	C	T	3.38462e-05	1	457954	ADD	-0.271418	0.571342	0.225675	0.197398	NA
9	21675607	chr9:21675607:SG	A	G	2.94789e-05	1	457954	ADD	-0.329795	0.694328	0.22561	0.197364	NA
9	21964747	chr9:21964747:SG	T	G	3.4938e-05	1	457954	ADD	-0.269664	0.567784	0.225569	0.197343	NA
9	21617177	chr9:21617177:SG	G	A	3.27544e-05	1	457954	ADD	0.290157	0.610945	0.22556	0.197339	NA
9	21886062	chr9:21886062:SG	A	G	2.51117e-05	1	457954	ADD	-0.31737	0.668343	0.225492	0.197304	NA
9	22357393	chr9:22357393:SG	G	T	4.25807e-05	1	457954	ADD	0.256033	0.539279	0.225405	0.197259	NA
9	22178460	chr9:22178460:SG	A	T	6.55088e-06	1	457954	ADD	0.63512	1.33777	0.225397	0.197255	NA
9	21896564	chr9:21896564:SG	G	A	2.18363e-05	1	457954	ADD	-0.328031	0.690976	0.225373	0.197243	NA
9	22430550	chr9:22430550:SG	A	G	0.00150889	1	457954	ADD	-0.0407094	0.0857522	0.225371	0.197242	NA
9	21762867	chr9:21762867:SG	C	T	1.09181e-05	1	457954	ADD	-0.455267	0.959054	0.225344	0.197228	NA
9	22488579	chr9:22488579:SG	A	T	6.22333e-05	1	457954	ADD	0.228259	0.481006	0.225192	0.197149	NA
9	22412675	chr9:22412675:IG	AG	A	3.16626e-05	1	457954	ADD	0.290738	0.612674	0.225188	0.197148	NA
9	21686384	chr9:21686384:SG	A	G	5.89579e-05	1	457954	ADD	0.215354	0.453962	0.225044	0.197074	NA
9	22446376	chr9:22446376:SG	A	G	4.69479e-05	1	457954	ADD	0.233968	0.49324	0.225007	0.197055	NA
9	22499407	chr9:22499407:IG	CAAGT	C	4.61508e-05	1	379192	ADD	-0.250479	0.528156	0.224914	0.197007	NA
9	22421985	chr9:22421985:IG	T	TG	2.72953e-05	1	457954	ADD	-0.314148	0.662434	0.224896	0.196998	NA
9	22315328	chr9:22315328:SG	A	G	9.82631e-05	1	457954	ADD	-0.15832	0.333864	0.22487	0.196984	NA
9	22368836	chr9:22368836:SG	C	T	3.16626e-05	1	457954	ADD	0.296149	0.624565	0.224835	0.196966	NA
9	22170241	chr9:22170241:SG	T	G	6.33251e-05	1	457954	ADD	0.199899	0.42159	0.224823	0.19696	NA
9	21946762	chr9:21946762:SG	A	T	0.000121191	1	457954	ADD	0.149521	0.315426	0.224704	0.196899	NA
9	21614492	chr9:21614492:SG	T	C	8.84368e-05	1	457954	ADD	-0.173216	0.365467	0.224637	0.196865	NA
9	22040291	chr9:22040291:SG	T	C	0.00611415	1	457954	ADD	-0.0206372	0.0435467	0.22459	0.196841	NA
9	21666067	chr9:21666067:SG	G	C	0.190168	1	457954	ADD	-0.00409569	0.00864261	0.224577	0.196834	NA
9	21577264	chr9:21577264:SG	G	A	2.51117e-05	1	457954	ADD	0.300839	0.634909	0.224515	0.196802	NA
9	21796235	chr9:21796235:SG	G	C	8.1886e-05	1	457954	ADD	-0.182203	0.384594	0.224444	0.196765	NA
9	21690243	chr9:21690243:SG	T	C	3.4938e-05	1	457954	ADD	-0.273073	0.576417	0.224432	0.196759	NA
9	22161441	chr9:22161441:SG	A	T	8.1886e-05	1	457954	ADD	-0.165194	0.3487	0.224431	0.196759	NA
9	22026997	chr9:22026997:SG	T	C	2.29281e-05	1	457954	ADD	-0.324972	0.68604	0.224385	0.196735	NA
9	22360146	chr9:22360146:SG	G	A	6.55088e-06	1	457954	ADD	0.635915	1.34247	0.224383	0.196734	NA
9	22463078	chr9:22463078:SG	A	G	2.62035e-05	1	457954	ADD	-0.398418	0.841166	0.224345	0.196714	NA
9	21783807	chr9:21783807:SG	T	C	0.000474939	1	457954	ADD	-0.0745845	0.157494	0.22427	0.196676	NA
9	22336932	chr9:22336932:SG	T	C	0.000199802	1	457954	ADD	-0.119527	0.2524	0.224261	0.196671	NA
9	21755728	chr9:21755728:SG	G	C	4.91316e-05	1	457954	ADD	0.220434	0.465498	0.224244	0.196662	NA
9	22328210	chr9:22328210:SG	C	T	2.18363e-05	1	457954	ADD	0.306204	0.646678	0.224206	0.196643	NA
9	21852962	chr9:21852962:SG	G	A	1.96526e-05	1	457954	ADD	0.342303	0.723191	0.224035	0.196555	NA
9	21816976	chr9:21816976:SG	C	A	0.000158313	1	457954	ADD	0.132911	0.280872	0.223925	0.196498	NA
9	21527782	chr9:21527782:SG	T	C	5.2407e-05	1	457954	ADD	-0.216009	0.456509	0.223896	0.196483	NA
9	21705297	chr9:21705297:SG	C	T	0.000220546	1	457954	ADD	0.111632	0.235926	0.223886	0.196478	NA
9	21770392	chr9:21770392:SG	C	T	7.42433e-05	1	457954	ADD	0.188686	0.398806	0.22385	0.19646	NA
9	22151553	chr9:22151553:SG	C	T	7.42433e-05	1	457954	ADD	-0.182639	0.386055	0.223815	0.196441	NA
9	22013437	chr9:22013437:IG	A	ATC	2.83871e-05	1	457954	ADD	-0.271106	0.573084	0.22379	0.196429	NA
9	22229919	chr9:22229919:SG	T	G	5.56824e-05	1	457954	ADD	0.217239	0.45929	0.223719	0.196392	NA
9	21519721	chr9:21519721:SG	G	A	3.16626e-05	1	457954	ADD	-0.272144	0.575384	0.223708	0.196386	NA
9	22109482	chr9:22109482:SG	G	A	8.29778e-05	1	457954	ADD	0.170818	0.361177	0.223679	0.196372	NA
9	22440973	chr9:22440973:IG	C	CT	2.18363e-05	1	457954	ADD	-0.405122	0.856666	0.223639	0.196351	NA
9	22486116	chr9:22486116:SG	A	G	0.000133201	1	457954	ADD	0.147676	0.312395	0.223467	0.196263	NA
9	22074031	chr9:22074031:SG	T	G	3.05708e-05	1	457954	ADD	0.289842	0.613228	0.223397	0.196226	NA
9	22266178	chr9:22266178:SG	T	C	8.62532e-05	1	457954	ADD	-0.173806	0.367727	0.223397	0.196226	NA
9	22350493	chr9:22350493:SG	A	G	0.000890667	1	447979	ADD	0.0492256	0.104155	0.223367	0.196211	NA
9	22247380	chr9:22247380:SG	C	T	5.45906e-05	1	457954	ADD	0.2042	0.43214	0.223287	0.19617	NA
9	21691599	chr9:21691599:SG	T	C	4.25807e-05	1	457954	ADD	-0.240003	0.507991	0.223213	0.196132	NA
9	22057476	chr9:22057476:SG	G	T	2.94789e-05	1	457954	ADD	-0.31705	0.671167	0.223148	0.196098	NA
9	22387335	chr9:22387335:SG	C	A	2.94789e-05	1	457954	ADD	-0.318484	0.674232	0.223129	0.196089	NA
9	22370087	chr9:22370087:SG	A	G	0.000636527	1	457954	ADD	0.0614058	0.129998	0.223122	0.196085	NA
9	21924602	chr9:21924602:SG	G	C	7.42433e-05	1	457954	ADD	0.190921	0.404284	0.223015	0.196029	NA
9	21589148	chr9:21589148:SG	C	A	0.000171415	1	457954	ADD	-0.119581	0.253285	0.222897	0.195969	NA
9	22059102	chr9:22059102:SG	C	A	2.40199e-05	1	457954	ADD	-0.32898	0.696925	0.222826	0.195932	NA
9	22182521	chr9:22182521:IG	AC	A	0.000141936	1	457954	ADD	0.138551	0.293525	0.222806	0.195922	NA
9	22346087	chr9:22346087:SG	G	A	0.000103722	1	457954	ADD	-0.170193	0.36057	0.222796	0.195916	NA
9	21646644	chr9:21646644:SG	G	A	0.000319901	1	457954	ADD	-0.0867462	0.183788	0.222775	0.195906	NA
9	22459037	chr9:22459037:SG	A	G	2.83871e-05	1	457954	ADD	0.291949	0.618557	0.222769	0.195903	NA
9	22334535	chr9:22334535:SG	T	A	8.1886e-05	1	457954	ADD	0.176783	0.374577	0.222741	0.195888	NA
9	21807752	chr9:21807752:SG	T	C	0.000123375	1	457954	ADD	0.147753	0.313179	0.222581	0.195806	NA
9	22024806	chr9:22024806:SG	C	T	2.29281e-05	1	457954	ADD	-0.321078	0.680577	0.222569	0.1958	NA
9	22357473	chr9:22357473:SG	T	A	0.000103722	1	457954	ADD	0.160359	0.339935	0.222532	0.19578	NA
9	21642318	chr9:21642318:SG	T	C	0.00901401	1	457954	ADD	0.0168218	0.0356682	0.222425	0.195725	NA
9	21587404	chr9:21587404:SG	G	A	0.000221638	1	457954	ADD	0.109493	0.232172	0.222407	0.195716	NA
9	22177199	chr9:22177199:SG	G	A	5.34988e-05	1	457954	ADD	-0.23581	0.500054	0.222377	0.1957	NA
9	22425141	chr9:22425141:SG	A	T	7.75187e-05	1	457954	ADD	0.18677	0.396113	0.222319	0.195671	NA
9	22441837	chr9:22441837:SG	G	C	2.40199e-05	1	457954	ADD	-0.320954	0.680706	0.222314	0.195668	NA
9	21741169	chr9:21741169:SG	T	G	3.16626e-05	1	457954	ADD	-0.312292	0.662523	0.222188	0.195603	NA
9	21521224	chr9:21521224:SG	G	A	3.16626e-05	1	457954	ADD	0.289747	0.614704	0.22218	0.195599	NA
9	22016483	chr9:22016483:SG	T	C	3.82134e-05	1	457954	ADD	-0.265718	0.563738	0.222171	0.195594	NA
9	21502218	chr9:21502218:SG	A	G	5.89579e-05	1	457954	ADD	-0.215345	0.45698	0.222063	0.195538	NA
9	21801431	chr9:21801431:SG	C	T	0.00119553	1	457954	ADD	0.0466969	0.0990984	0.222046	0.19553	NA
9	22040558	chr9:22040558:SG	A	G	2.51117e-05	1	457954	ADD	-0.321157	0.681551	0.222044	0.195529	NA
9	22131672	chr9:22131672:SG	A	G	2.29281e-05	1	457954	ADD	0.302089	0.641152	0.221997	0.195504	NA
9	22311071	chr9:22311071:IG	CAGT	C	4.03971e-05	1	457954	ADD	-0.264538	0.561477	0.221979	0.195495	NA
9	22025759	chr9:22025759:SG	T	C	7.97023e-05	1	457954	ADD	0.185074	0.392949	0.22183	0.195418	NA
9	21864263	chr9:21864263:IG	GC	G	2.40199e-05	1	457954	ADD	0.337781	0.71732	0.221741	0.195372	NA
9	22388189	chr9:22388189:SG	G	A	0.000112457	1	457954	ADD	-0.151508	0.321763	0.221717	0.19536	NA
9	21667374	chr9:21667374:SG	T	C	0.190033	1	457954	ADD	-0.0040702	0.00864493	0.221671	0.195336	NA
9	22235393	chr9:22235393:SG	G	A	0.00021072	1	457954	ADD	0.106906	0.227113	0.221573	0.195286	NA
9	21505943	chr9:21505943:IG	GAT	G	4.47643e-05	1	457954	ADD	-0.238541	0.506787	0.221553	0.195275	NA
9	22085455	chr9:22085455:IG.0	CA	C	6.22333e-05	1	457954	ADD	-0.20367	0.432722	0.221532	0.195265	NA
9	21646572	chr9:21646572:SG	A	G	2.51117e-05	1	457954	ADD	0.3375	0.717133	0.221486	0.195241	NA
9	21513406	chr9:21513406:SG	A	G	9.28041e-05	1	457954	ADD	0.162244	0.344756	0.221469	0.195232	NA
9	22115954	chr9:22115954:SG	C	T	7.97023e-05	1	457954	ADD	-0.184328	0.391687	0.221465	0.19523	NA
9	22259367	chr9:22259367:SG	A	G	0.000427991	1	457954	ADD	0.0784553	0.166713	0.221465	0.19523	NA
9	21733110	chr9:21733110:SG	G	A	2.83871e-05	1	457954	ADD	-0.314664	0.668694	0.221431	0.195212	NA
9	22444181	chr9:22444181:SG	C	T	2.72953e-05	1	457954	ADD	0.334218	0.710271	0.221418	0.195205	NA
9	22283417	chr9:22283417:IG	GAATAT	G	8.7345e-06	1	457954	ADD	0.617364	1.31211	0.221381	0.195186	NA
9	21807831	chr9:21807831:SG	A	G	2.72953e-05	1	457954	ADD	0.290415	0.617323	0.221317	0.195153	NA
9	22496951	chr9:22496951:SG	C	T	0.00520987	1	379184	ADD	0.019282	0.0409892	0.221292	0.195141	NA
9	21530565	chr9:21530565:SG	G	C	0.000100447	1	457954	ADD	-0.163341	0.347232	0.221285	0.195137	NA
9	21692890	chr9:21692890:SG	G	A	1.96526e-05	1	457954	ADD	0.342257	0.727605	0.221265	0.195126	NA
9	22087799	chr9:22087799:SG	A	G	8.7345e-05	1	457954	ADD	-0.160086	0.340405	0.221165	0.195075	NA
9	22464776	chr9:22464776:SG	T	C	2.29281e-05	1	457954	ADD	-0.405975	0.863266	0.221161	0.195073	NA
9	22212536	chr9:22212536:SG	G	A	1.09181e-05	1	457954	ADD	0.455056	0.967637	0.22116	0.195072	NA
9	22492826	chr9:22492826:SG	G	A	2.07444e-05	1	457954	ADD	0.33917	0.721497	0.220986	0.194982	NA
9	22364002	chr9:22364002:SG	G	A	4.58561e-05	1	457954	ADD	0.239394	0.509255	0.220982	0.19498	NA
9	22115759	chr9:22115759:SG	G	C	2.29281e-05	1	457954	ADD	0.334461	0.711511	0.220968	0.194973	NA
9	22140283	chr9:22140283:SG	T	C	2.29281e-05	1	457954	ADD	0.334461	0.711511	0.220968	0.194973	NA
9	22497119	chr9:22497119:SG	T	C	3.29652e-05	1	379188	ADD	-0.249083	0.529928	0.22093	0.194953	NA
9	22177217	chr9:22177217:SG	G	A	0.000119008	1	457954	ADD	0.157051	0.334185	0.220854	0.194914	NA
9	21547679	chr9:21547679:SG	A	G	3.4938e-05	1	457954	ADD	-0.311799	0.663497	0.220837	0.194905	NA
9	21897347	chr9:21897347:SG	C	T	8.29778e-05	1	457954	ADD	-0.171865	0.365738	0.220818	0.194895	NA
9	21825215	chr9:21825215:SG	A	G	0.000306799	1	457954	ADD	0.091591	0.194913	0.220813	0.194893	NA
9	22181593	chr9:22181593:SG	A	G	2.51117e-05	1	457954	ADD	-0.317833	0.676425	0.220779	0.194875	NA
9	22214691	chr9:22214691:SG	C	G	2.40199e-05	1	457954	ADD	0.334881	0.712835	0.220701	0.194835	NA
9	22474033	chr9:22474033:SG	G	T	4.14889e-05	1	457954	ADD	0.262886	0.559672	0.220631	0.194799	NA
9	22349402	chr9:22349402:IG	CG	C	4.59098e-05	1	457419	ADD	-0.182377	0.388329	0.220566	0.194765	NA
9	21925212	chr9:21925212:SG	G	C	0.000137568	1	457954	ADD	-0.135712	0.289043	0.220451	0.194705	NA
9	22172915	chr9:22172915:SG	C	T	5.13152e-05	1	457954	ADD	-0.235112	0.500795	0.220408	0.194683	NA
9	22349066	chr9:22349066:SG	A	T	0.000125561	1	457944	ADD	0.13717	0.292213	0.220353	0.194655	NA
9	21791582	chr9:21791582:SG	T	C	3.27544e-05	1	457954	ADD	-0.274125	0.583996	0.220332	0.194644	NA
9	22067344	chr9:22067344:SG	T	C	0.000108089	1	457954	ADD	-0.160214	0.341324	0.220327	0.194641	NA
9	22362899	chr9:22362899:SG	G	A	5.45906e-05	1	457954	ADD	0.213383	0.454641	0.220283	0.194618	NA
9	22445853	chr9:22445853:SG	G	T	2.18363e-05	1	457954	ADD	0.34316	0.731176	0.220267	0.19461	NA
9	22145299	chr9:22145299:SG	A	C	3.93053e-05	1	457954	ADD	-0.264679	0.563995	0.220235	0.194594	NA
9	21770026	chr9:21770026:SG	A	G	9.82631e-05	1	457954	ADD	0.153868	0.327891	0.22021	0.19458	NA
9	21951145	chr9:21951145:SG	C	G	0.00030134	1	457954	ADD	-0.0910627	0.194101	0.220103	0.194525	NA
9	22240385	chr9:22240385:SG	T	C	0.0105316	1	457954	ADD	0.0154524	0.0329373	0.2201	0.194524	NA
9	22077662	chr9:22077662:SG	A	G	0.000173598	1	457954	ADD	0.120159	0.256131	0.220085	0.194516	NA
9	22497204	chr9:22497204:SG	T	G	3.29663e-05	1	379175	ADD	-0.293183	0.624968	0.22007	0.194508	NA
9	22349127	chr9:22349127:SG	T	C	2.07483e-05	1	457868	ADD	0.336108	0.716513	0.220044	0.194495	NA
9	22371485	chr9:22371485:SG	A	G	5.45906e-06	1	457954	ADD	0.64347	1.37178	0.220031	0.194488	NA
9	22314679	chr9:22314679:SG	A	G	2.07444e-05	1	457954	ADD	-0.320793	0.684006	0.219953	0.194447	NA
9	21533736	chr9:21533736:SG	T	C	0.000119008	1	457954	ADD	0.142336	0.303509	0.219931	0.194436	NA
9	21517409	chr9:21517409:SG	C	T	7.86105e-05	1	457954	ADD	0.177929	0.379474	0.219853	0.194396	NA
9	22291972	chr9:22291972:SG	T	C	2.83871e-05	1	457954	ADD	0.264108	0.563427	0.219729	0.194332	NA
9	22374423	chr9:22374423:SG	C	T	9.82631e-06	1	457954	ADD	0.618378	1.31921	0.219725	0.194329	NA
9	22016642	chr9:22016642:SG	C	T	9.49877e-05	1	457954	ADD	-0.16177	0.34512	0.219712	0.194323	NA
9	21564440	chr9:21564440:SG	T	C	3.60298e-05	1	457954	ADD	0.257091	0.548493	0.2197	0.194317	NA
9	22271245	chr9:22271245:SG	T	C	2.18363e-05	1	457954	ADD	-0.322002	0.687045	0.219658	0.194295	NA
9	22203030	chr9:22203030:SG	A	G	0.000455286	1	457954	ADD	0.0734798	0.156798	0.219612	0.194271	NA
9	22456814	chr9:22456814:SG	G	A	6.87842e-05	1	457954	ADD	-0.182193	0.388783	0.219608	0.194269	NA
9	22169033	chr9:22169033:SG	T	A	3.16626e-05	1	457954	ADD	-0.257629	0.549804	0.21957	0.194249	NA
9	21911670	chr9:21911670:SG	G	A	2.29281e-05	1	457954	ADD	0.336353	0.717863	0.219537	0.194232	NA
9	21992258	chr9:21992258:SG	T	A	5.78661e-05	1	457954	ADD	0.212627	0.45385	0.219487	0.194206	NA
9	21575690	chr9:21575690:SG	G	T	2.62035e-05	1	457954	ADD	-0.316637	0.675865	0.219484	0.194205	NA
9	21948988	chr9:21948988:SG	C	A	1.7469e-05	1	457954	ADD	0.415382	0.886637	0.219485	0.194205	NA
9	21708322	chr9:21708322:SG	T	C	9.28041e-05	1	457954	ADD	0.160521	0.342649	0.219465	0.194195	NA
9	21701031	chr9:21701031:SG	A	G	0.0136149	1	457954	ADD	-0.0138051	0.0294691	0.219455	0.19419	NA
9	22157678	chr9:22157678:SG	A	G	2.72953e-05	1	457954	ADD	0.288548	0.615993	0.219425	0.194174	NA
9	22039882	chr9:22039882:SG	G	A	2.94789e-05	1	457954	ADD	0.243604	0.520376	0.219146	0.19403	NA
9	21546457	chr9:21546457:SG	C	G	0.000286055	1	457954	ADD	0.0911859	0.194792	0.219136	0.194024	NA
9	22351040	chr9:22351040:SG	A	C	0.000577155	1	421031	ADD	0.0575725	0.12301	0.219055	0.193982	NA
9	22480653	chr9:22480653:SG	C	T	2.72953e-05	1	457954	ADD	0.329951	0.705005	0.219036	0.193972	NA
9	22438249	chr9:22438249:SG	C	T	8.84368e-05	1	457954	ADD	-0.16531	0.353269	0.218972	0.193939	NA
9	21875536	chr9:21875536:IG	GCTCCTCACCCTC	G	3.93053e-05	1	457954	ADD	-0.239176	0.511135	0.21896	0.193933	NA
9	22362469	chr9:22362469:SG	A	C	9.06205e-05	1	457954	ADD	0.173837	0.371593	0.218852	0.193877	NA
9	21679707	chr9:21679707:SG	G	C	8.84368e-05	1	457954	ADD	0.162257	0.346955	0.218705	0.193801	NA
9	21698328	chr9:21698328:SG	A	C	8.84368e-05	1	457954	ADD	0.162257	0.346955	0.218705	0.193801	NA
9	21859925	chr9:21859925:SG	A	G	4.47643e-05	1	457954	ADD	-0.232241	0.496612	0.218697	0.193797	NA
9	21841697	chr9:21841697:SG	C	T	3.27544e-05	1	457954	ADD	0.28424	0.607997	0.218558	0.193725	NA
9	21843581	chr9:21843581:SG	A	T	3.27544e-05	1	457954	ADD	0.28424	0.607997	0.218558	0.193725	NA
9	22220583	chr9:22220583:SG	G	A	6.76924e-05	1	457954	ADD	0.187529	0.401182	0.218501	0.193695	NA
9	22007358	chr9:22007358:IG	C	CA	9.38959e-05	1	457954	ADD	0.167447	0.358368	0.218322	0.193602	NA
9	22138284	chr9:22138284:SG	G	T	0.000720596	1	457954	ADD	0.0585922	0.125419	0.21825	0.193564	NA
9	22020395	chr9:22020395:SG	T	A	8.51614e-05	1	457954	ADD	0.167028	0.357534	0.218244	0.193561	NA
9	21748832	chr9:21748832:SG	T	C	2.29281e-05	1	457954	ADD	-0.320041	0.685094	0.218228	0.193553	NA
9	22154443	chr9:22154443:SG	T	C	0.000122283	1	457954	ADD	-0.140957	0.301786	0.218159	0.193518	NA
9	21537822	chr9:21537822:SG	C	A	0.000171415	1	457954	ADD	0.121325	0.259783	0.218112	0.193493	NA
9	21713760	chr9:21713760:SG	A	T	0.0010678	1	457952	ADD	-0.0478294	0.102421	0.218079	0.193476	NA
9	22105959	chr9:22105959:SG	G	A	2.07444e-05	1	457954	ADD	-0.319332	0.683816	0.218075	0.193474	NA
9	22166629	chr9:22166629:SG	G	A	0.000372308	1	457954	ADD	-0.0845384	0.181044	0.218043	0.193457	NA
9	21513508	chr9:21513508:SG	G	A	6.66006e-05	1	457954	ADD	-0.182282	0.390414	0.217989	0.193429	NA
9	21829025	chr9:21829025:SG	C	T	0.000363574	1	457954	ADD	-0.0835646	0.178994	0.217955	0.193411	NA
9	22143372	chr9:22143372:SG	T	A	0.182234	1	457954	ADD	-0.00409811	0.00877918	0.217901	0.193383	NA
9	21671980	chr9:21671980:SG	A	G	3.4938e-05	1	457954	ADD	0.287421	0.615921	0.217764	0.193312	NA
9	21917565	chr9:21917565:SG	G	A	3.4938e-05	1	457954	ADD	0.287421	0.615921	0.217764	0.193312	NA
9	21801442	chr9:21801442:SG	G	A	3.60298e-05	1	457954	ADD	-0.262065	0.5616	0.217752	0.193306	NA
9	22440702	chr9:22440702:SG	G	A	3.27544e-05	1	457954	ADD	0.285702	0.612259	0.21775	0.193305	NA
9	21924859	chr9:21924859:SG	G	A	7.53351e-05	1	457954	ADD	0.183478	0.393239	0.217697	0.193277	NA
9	22035642	chr9:22035642:SG	C	T	2.40199e-05	1	457954	ADD	0.343836	0.73699	0.21766	0.193258	NA
9	22344691	chr9:22344691:SG	C	T	5.45906e-06	1	457954	ADD	-1.06655	2.28644	0.21759	0.193222	NA
9	21771057	chr9:21771057:IG	TTAATCTC	T	3.4938e-05	1	457954	ADD	0.327588	0.702347	0.217547	0.193199	NA
9	22460054	chr9:22460054:SG	A	G	6.76924e-05	1	457954	ADD	0.18624	0.399354	0.217486	0.193168	NA
9	22068842	chr9:22068842:SG	C	T	0.00285181	1	457954	ADD	-0.0298453	0.0640011	0.217459	0.193154	NA
9	22085373	chr9:22085373:SG	G	A	2.83871e-05	1	457954	ADD	-0.309847	0.664595	0.21736	0.193102	NA
9	22256497	chr9:22256497:SG	G	A	0.000125558	1	457954	ADD	0.142062	0.304721	0.217344	0.193094	NA
9	22256498	chr9:22256498:SG	C	A	0.000125558	1	457954	ADD	0.142062	0.304721	0.217344	0.193094	NA
9	22347500	chr9:22347500:SG	C	T	1.96526e-05	1	457954	ADD	0.340997	0.73147	0.217325	0.193084	NA
9	22009160	chr9:22009160:SG	C	T	2.18363e-05	1	457954	ADD	0.340991	0.731714	0.217171	0.193004	NA
9	22119832	chr9:22119832:SG	A	G	6.33251e-05	1	457954	ADD	0.2093	0.449153	0.217144	0.19299	NA
9	21959594	chr9:21959594:SG	C	T	1.85608e-05	1	457954	ADD	0.339173	0.727887	0.217128	0.192981	NA
9	22303370	chr9:22303370:SG	C	A	5.2407e-05	1	457954	ADD	0.210852	0.452558	0.217073	0.192953	NA
9	22172020	chr9:22172020:SG	T	A	3.16626e-05	1	457954	ADD	-0.274072	0.588264	0.217062	0.192947	NA
9	21969730	chr9:21969730:SG	T	G	8.1886e-05	1	457954	ADD	-0.172616	0.370514	0.217046	0.192939	NA
9	21696586	chr9:21696586:IG	GC	G	2.83871e-05	1	457954	ADD	-0.270838	0.581362	0.217033	0.192932	NA
9	21861559	chr9:21861559:SG	G	T	0.0076274	1	457954	ADD	0.0182097	0.0390891	0.217018	0.192924	NA
9	21762463	chr9:21762463:SG	T	C	2.29281e-05	1	457954	ADD	-0.394867	0.847637	0.217011	0.192921	NA
9	21937430	chr9:21937430:SG	T	C	2.29281e-05	1	457954	ADD	-0.394867	0.847637	0.217011	0.192921	NA
9	21826940	chr9:21826940:SG	C	T	0.000103722	1	457954	ADD	0.154087	0.330796	0.216975	0.192902	NA
9	22424836	chr9:22424836:SG	T	C	2.62035e-05	1	457954	ADD	0.331748	0.712229	0.216959	0.192893	NA
9	21926324	chr9:21926324:SG	C	A	4.69479e-05	1	457954	ADD	-0.232299	0.498837	0.216859	0.192841	NA
9	22062635	chr9:22062635:SG	G	A	6.76924e-05	1	457954	ADD	0.196676	0.422346	0.216853	0.192838	NA
9	22179055	chr9:22179055:SG	C	G	6.66006e-05	1	457954	ADD	-0.195302	0.419405	0.216843	0.192833	NA
9	22456175	chr9:22456175:SG	C	T	5.02234e-05	1	457954	ADD	0.21553	0.462852	0.216836	0.19283	NA
9	21505771	chr9:21505771:SG	T	C	0.000149578	1	457954	ADD	0.129184	0.277514	0.216694	0.192755	NA
9	21640375	chr9:21640375:SG	G	A	0.000143027	1	457954	ADD	0.129054	0.277292	0.216604	0.192709	NA
9	21663041	chr9:21663041:SG	G	A	0.19009	1	457954	ADD	-0.00402241	0.00864299	0.216593	0.192703	NA
9	21844925	chr9:21844925:SG	G	A	3.93053e-05	1	457954	ADD	-0.240378	0.516518	0.21658	0.192696	NA
9	21861803	chr9:21861803:SG	G	A	8.7345e-05	1	457954	ADD	0.183828	0.395021	0.216562	0.192687	NA
9	21769801	chr9:21769801:SG	C	A	2.51117e-05	1	457954	ADD	-0.274093	0.58905	0.216517	0.192663	NA
9	22262252	chr9:22262252:SG	T	A	2.62035e-05	1	457954	ADD	0.295864	0.635994	0.216411	0.192608	NA
9	21662539	chr9:21662539:SG	C	T	0.000254392	1	457954	ADD	-0.0991283	0.213108	0.216369	0.192587	NA
9	22223626	chr9:22223626:SG	T	G	7.09678e-05	1	457954	ADD	0.194431	0.418024	0.216335	0.192569	NA
9	22361512	chr9:22361512:SG	G	C	3.05708e-05	1	457954	ADD	-0.267275	0.574658	0.21632	0.192561	NA
9	22091250	chr9:22091250:SG	T	G	0.000141936	1	457954	ADD	0.140292	0.30164	0.216316	0.192559	NA
9	22307286	chr9:22307286:SG	G	T	2.72953e-05	1	457954	ADD	-0.315129	0.677557	0.216313	0.192557	NA
9	22001569	chr9:22001569:SG	T	C	0.000291514	1	457954	ADD	0.0941729	0.202498	0.216278	0.192539	NA
9	22080267	chr9:22080267:SG	G	A	0.000424715	1	457954	ADD	0.0785638	0.168935	0.216276	0.192538	NA
9	21533426	chr9:21533426:SG	C	T	0.000120099	1	457954	ADD	-0.141826	0.305016	0.216205	0.192501	NA
9	22250726	chr9:22250726:SG	T	C	0.000437817	1	457954	ADD	0.0762545	0.164007	0.216174	0.192485	NA
9	22484829	chr9:22484829:SG	T	A	0.000134293	1	457954	ADD	-0.136725	0.294189	0.215996	0.192392	NA
9	21883132	chr9:21883132:SG	A	G	0.00177965	1	457954	ADD	-0.0373688	0.0804075	0.215986	0.192387	NA
9	21716337	chr9:21716337:SG	C	T	4.03971e-05	1	457954	ADD	0.232193	0.499646	0.21596	0.192373	NA
9	22137390	chr9:22137390:IG	CA	C	8.7345e-06	1	457954	ADD	0.61421	1.32174	0.215945	0.192366	NA
9	21664857	chr9:21664857:SG	G	A	2.62035e-05	1	457954	ADD	0.328073	0.70605	0.215908	0.192346	NA
9	22294144	chr9:22294144:SG	A	G	3.60298e-05	1	457954	ADD	0.281063	0.604956	0.215854	0.192318	NA
9	22093741	chr9:22093741:SG	C	T	2.40351e-05	1	457664	ADD	0.313567	0.675046	0.215771	0.192275	NA
9	22027502	chr9:22027502:SG	T	C	1.7469e-05	1	457954	ADD	0.415167	0.893938	0.21569	0.192233	NA
9	21612133	chr9:21612133:SG	G	T	0.000200894	1	457954	ADD	-0.107298	0.231049	0.215666	0.19222	NA
9	21761586	chr9:21761586:SG	T	C	0.000168139	1	457954	ADD	0.122127	0.263005	0.215621	0.192197	NA
9	21956123	chr9:21956123:IG	CA	C	0.00615127	1	457954	ADD	-0.020189	0.0434807	0.215594	0.192182	NA
9	22154306	chr9:22154306:SG	C	T	0.000203077	1	457954	ADD	0.10496	0.226061	0.215574	0.192172	NA
9	22168192	chr9:22168192:SG	G	A	0.000203077	1	457954	ADD	0.10496	0.226061	0.215574	0.192172	NA
9	22150825	chr9:22150825:SG	A	G	9.38959e-05	1	457954	ADD	-0.159535	0.343613	0.215562	0.192166	NA
9	21984497	chr9:21984497:SG	A	G	7.53351e-05	1	457954	ADD	0.185783	0.400151	0.215558	0.192164	NA
9	21580538	chr9:21580538:SG	A	T	2.29281e-05	1	457954	ADD	0.294715	0.634805	0.215538	0.192153	NA
9	21850074	chr9:21850074:SG	A	G	1.96526e-05	1	457954	ADD	0.332706	0.716696	0.215502	0.192135	NA
9	21701681	chr9:21701681:SG	T	C	0.000379951	1	457954	ADD	0.079554	0.171424	0.215369	0.192065	NA
9	21607309	chr9:21607309:SG	G	A	3.05708e-05	1	457954	ADD	0.288687	0.622128	0.215326	0.192043	NA
9	21944567	chr9:21944567:SG	A	G	3.93053e-05	1	457954	ADD	-0.218414	0.470699	0.215316	0.192037	NA
9	21643691	chr9:21643691:SG	A	T	2.40199e-05	1	457954	ADD	-0.308637	0.665191	0.215279	0.192018	NA
9	21999871	chr9:21999871:SG	T	C	0.000157221	1	457954	ADD	-0.123499	0.266217	0.215206	0.19198	NA
9	22188934	chr9:22188934:SG	T	C	2.51117e-05	1	457954	ADD	0.330521	0.712561	0.215157	0.191954	NA
9	22065978	chr9:22065978:SG	G	C	0.000133201	1	457954	ADD	0.140489	0.302923	0.21509	0.19192	NA
9	22128043	chr9:22128043:SG	G	A	6.11415e-05	1	457954	ADD	-0.207103	0.446607	0.215041	0.191894	NA
9	21622864	chr9:21622864:SG	C	T	3.16626e-05	1	457954	ADD	0.283602	0.611696	0.214955	0.191849	NA
9	21850426	chr9:21850426:SG	T	G	2.72953e-05	1	457954	ADD	-0.305203	0.65841	0.214875	0.191807	NA
9	22091994	chr9:22091994:SG	C	G	6.33251e-05	1	457954	ADD	0.208727	0.450373	0.214789	0.191762	NA
9	21841481	chr9:21841481:SG	G	T	5.78661e-05	1	457954	ADD	-0.196218	0.42339	0.214781	0.191758	NA
9	21627837	chr9:21627837:SG	G	A	6.00497e-05	1	457954	ADD	-0.213722	0.461162	0.214778	0.191757	NA
9	21627951	chr9:21627951:SG	C	G	4.25807e-05	1	457954	ADD	-0.233818	0.504528	0.214776	0.191756	NA
9	22375205	chr9:22375205:SG	T	C	2.18363e-05	1	457954	ADD	0.405409	0.87503	0.214655	0.191692	NA
9	22422191	chr9:22422191:SG	A	G	4.69479e-05	1	457954	ADD	-0.231521	0.499828	0.214556	0.191641	NA
9	21660660	chr9:21660660:SG	T	C	0.00315752	1	457954	ADD	0.0278273	0.0600785	0.214539	0.191632	NA
9	22017404	chr9:22017404:SG	C	T	2.40199e-05	1	457954	ADD	0.291541	0.62943	0.214537	0.191631	NA
9	22032714	chr9:22032714:SG	T	C	8.7345e-05	1	457954	ADD	0.173247	0.37407	0.214499	0.191611	NA
9	21700386	chr9:21700386:SG	A	G	2.51117e-05	1	457954	ADD	-0.309762	0.66884	0.214492	0.191607	NA
9	22463202	chr9:22463202:SG	A	G	0.439027	1	457954	ADD	0.00316279	0.00682972	0.214454	0.191587	NA
9	21737502	chr9:21737502:SG	A	G	0.000307891	1	457954	ADD	-0.0896093	0.193528	0.214397	0.191558	NA
9	21824416	chr9:21824416:SG	G	A	1.52854e-05	1	457954	ADD	-0.418747	0.904402	0.214378	0.191548	NA
9	21668469	chr9:21668469:SG	T	C	7.09678e-05	1	457954	ADD	-0.177963	0.384388	0.214349	0.191533	NA
9	22310334	chr9:22310334:SG	C	T	0.000122283	1	457954	ADD	-0.144896	0.31297	0.214341	0.191528	NA
9	22399805	chr9:22399805:SG	T	G	6.55088e-05	1	457954	ADD	-0.211042	0.45588	0.214306	0.19151	NA
9	21610721	chr9:21610721:SG	T	G	2.72953e-05	1	457954	ADD	0.332003	0.717288	0.214238	0.191474	NA
9	22066627	chr9:22066627:SG	C	G	2.72953e-05	1	457954	ADD	-0.31493	0.680524	0.214161	0.191434	NA
9	21551131	chr9:21551131:SG	A	T	0.000159405	1	457954	ADD	-0.121868	0.263353	0.214142	0.191424	NA
9	21755166	chr9:21755166:SG	C	T	2.18363e-05	1	457954	ADD	-0.323034	0.698186	0.214069	0.191386	NA
9	22434476	chr9:22434476:SG	G	A	7.97023e-05	1	457954	ADD	0.182334	0.394168	0.213979	0.191339	NA
9	22368338	chr9:22368338:SG	A	C	6.11415e-05	1	457954	ADD	0.206681	0.446851	0.213932	0.191315	NA
9	21835965	chr9:21835965:SG	A	G	7.20596e-05	1	457954	ADD	0.193253	0.417961	0.213786	0.191238	NA
9	21736533	chr9:21736533:SG	T	A	0.000311167	1	457954	ADD	0.0860452	0.186105	0.213765	0.191227	NA
9	21713038	chr9:21713038:SG	T	C	0.000149578	1	457954	ADD	0.12456	0.269418	0.21375	0.191219	NA
9	22215113	chr9:22215113:SG	T	C	2.83871e-05	1	457954	ADD	0.289942	0.627308	0.213629	0.191156	NA
9	22353349	chr9:22353349:SG	C	T	2.40199e-05	1	457954	ADD	0.330888	0.716157	0.213475	0.191075	NA
9	21726604	chr9:21726604:SG	C	G	0.000196526	1	457954	ADD	-0.114826	0.248544	0.213438	0.191056	NA
9	22191310	chr9:22191310:SG	T	G	3.16626e-05	1	457954	ADD	0.280166	0.606553	0.213351	0.191011	NA
9	22381424	chr9:22381424:SG	G	A	0.000727147	1	457954	ADD	-0.0580159	0.125612	0.213319	0.190994	NA
9	21593917	chr9:21593917:SG	C	G	3.38462e-05	1	457954	ADD	0.251552	0.544755	0.213233	0.190949	NA
9	22089833	chr9:22089833:SG	T	C	0.000112457	1	457954	ADD	-0.144597	0.313226	0.21311	0.190884	NA
9	22370772	chr9:22370772:SG	A	G	0.00121955	1	457954	ADD	0.0448393	0.0971375	0.213081	0.190869	NA
9	22062176	chr9:22062176:SG	T	G	3.82134e-05	1	457954	ADD	-0.231862	0.502306	0.213069	0.190863	NA
9	22136777	chr9:22136777:SG	G	A	0.000994641	1	457954	ADD	-0.048793	0.105707	0.213061	0.190859	NA
9	22320912	chr9:22320912:SG	C	A	2.29281e-05	1	457954	ADD	-0.314286	0.680951	0.213019	0.190837	NA
9	21525453	chr9:21525453:SG	T	G	9.17123e-05	1	457954	ADD	-0.15934	0.345243	0.21301	0.190832	NA
9	22497154	chr9:22497154:SG	T	C	5.67028e-05	1	379170	ADD	0.176469	0.38241	0.21295	0.190801	NA
9	22018042	chr9:22018042:SG	A	G	2.72953e-05	1	457954	ADD	0.285135	0.617936	0.212919	0.190784	NA
9	22447827	chr9:22447827:SG	A	G	3.27544e-05	1	457954	ADD	0.283547	0.614539	0.212888	0.190768	NA
9	22309859	chr9:22309859:SG	G	A	0.00266402	1	457954	ADD	-0.0304179	0.0659432	0.212774	0.190708	NA
9	21659007	chr9:21659007:SG	G	C	0.189111	1	457954	ADD	-0.00399441	0.00865984	0.212758	0.1907	NA
9	21678210	chr9:21678210:SG	G	T	1.31018e-05	1	457954	ADD	-0.421708	0.914271	0.212752	0.190697	NA
9	21506989	chr9:21506989:SG	G	A	0.000388685	1	457954	ADD	0.0779874	0.169092	0.212717	0.190679	NA
9	22172664	chr9:22172664:SG	C	T	8.51614e-05	1	457954	ADD	0.164303	0.35627	0.212683	0.190661	NA
9	21746972	chr9:21746972:SG	A	G	4.03971e-05	1	457954	ADD	0.234267	0.50799	0.212673	0.190656	NA
9	22420610	chr9:22420610:IG	AT	A	5.45906e-06	1	457954	ADD	-1.05022	2.27738	0.21266	0.190649	NA
9	21604648	chr9:21604648:SG	C	T	0.000233648	1	457954	ADD	0.0957635	0.207683	0.212618	0.190627	NA
9	22231242	chr9:22231242:SG	T	G	5.2407e-05	1	457954	ADD	0.210351	0.456251	0.212559	0.190596	NA
9	21705095	chr9:21705095:IG	G	GAAAT	2.18363e-05	1	457954	ADD	0.404035	0.87645	0.212512	0.190571	NA
9	21979346	chr9:21979346:SG	G	A	3.93053e-05	1	457954	ADD	-0.263991	0.572713	0.212473	0.190551	NA
9	21960782	chr9:21960782:SG	A	C	0.000224913	1	457954	ADD	-0.102676	0.22278	0.212414	0.19052	NA
9	22146939	chr9:22146939:SG	G	A	5.45906e-06	1	457954	ADD	0.620659	1.34669	0.212407	0.190516	NA
9	22144474	chr9:22144474:SG	C	T	4.03971e-05	1	457954	ADD	-0.259678	0.563586	0.212299	0.19046	NA
9	22273615	chr9:22273615:SG	C	T	3.4938e-05	1	457954	ADD	0.279028	0.605644	0.212256	0.190437	NA
9	21752419	chr9:21752419:SG	G	A	2.29281e-05	1	457954	ADD	0.331575	0.719711	0.21225	0.190434	NA
9	22426188	chr9:22426188:SG	C	T	5.45906e-05	1	457954	ADD	0.223502	0.485154	0.212228	0.190422	NA
9	22293310	chr9:22293310:SG	C	T	8.62532e-05	1	457954	ADD	-0.164776	0.357695	0.212209	0.190412	NA
9	21608855	chr9:21608855:SG	A	G	2.40199e-05	1	457954	ADD	-0.310538	0.674288	0.212098	0.190354	NA
9	21894576	chr9:21894576:SG	A	G	2.40205e-05	1	457943	ADD	0.328655	0.713783	0.212007	0.190306	NA
9	21627034	chr9:21627034:SG	A	G	0.094456	1	457954	ADD	-0.00533932	0.0115973	0.211963	0.190283	NA
9	21508175	chr9:21508175:SG	C	A	3.16626e-05	1	457954	ADD	0.281463	0.61138	0.211943	0.190273	NA
9	22373499	chr9:22373499:SG	C	G	2.94789e-05	1	457954	ADD	-0.275279	0.59796	0.211935	0.190269	NA
9	22269877	chr9:22269877:SG	T	C	3.38462e-05	1	457954	ADD	-0.261161	0.567356	0.211888	0.190244	NA
9	21835569	chr9:21835569:IG	AC	A	8.84368e-05	1	457954	ADD	-0.161965	0.351863	0.211883	0.190241	NA
9	21731659	chr9:21731659:SG	A	G	0.00404089	1	457944	ADD	0.0244669	0.0531543	0.211876	0.190238	NA
9	21713734	chr9:21713734:SG	C	A	0.000115732	1	457954	ADD	-0.145337	0.315782	0.211824	0.190211	NA
9	22315009	chr9:22315009:SG	G	C	0.000148487	1	457954	ADD	-0.129905	0.282307	0.211742	0.190167	NA
9	21546408	chr9:21546408:SG	T	C	0.000720596	1	457954	ADD	-0.0575419	0.125059	0.211708	0.190149	NA
9	22087288	chr9:22087288:SG	G	A	5.34988e-05	1	457954	ADD	0.226438	0.492189	0.211658	0.190123	NA
9	21860518	chr9:21860518:SG	A	T	5.02234e-05	1	457954	ADD	-0.215495	0.468413	0.211648	0.190118	NA
9	22140705	chr9:22140705:SG	A	G	1.63772e-05	1	457954	ADD	0.409727	0.890642	0.211632	0.19011	NA
9	21817379	chr9:21817379:SG	G	T	4.36725e-05	1	457954	ADD	-0.230801	0.501706	0.21163	0.190108	NA
9	22467780	chr9:22467780:SG	T	C	0.00010263	1	457954	ADD	-0.158057	0.343586	0.211621	0.190104	NA
9	22415001	chr9:22415001:SG	T	C	2.62035e-05	1	457954	ADD	-0.306361	0.666048	0.211571	0.190078	NA
9	22343899	chr9:22343899:SG	G	A	0.00107216	1	457954	ADD	-0.0471972	0.102611	0.211567	0.190076	NA
9	22290669	chr9:22290669:IG	GT	G	3.82134e-05	1	457954	ADD	-0.239333	0.520372	0.211532	0.190057	NA
9	22066221	chr9:22066221:SG	T	A	6.66006e-05	1	457954	ADD	-0.182359	0.396554	0.21147	0.190024	NA
9	21600390	chr9:21600390:SG	G	T	3.60298e-05	1	457954	ADD	0.278996	0.606725	0.211452	0.190015	NA
9	21604480	chr9:21604480:SG	G	T	3.60298e-05	1	457954	ADD	0.278996	0.606725	0.211452	0.190015	NA
9	21837364	chr9:21837364:SG	G	A	0.00401132	1	457954	ADD	-0.0244295	0.0531276	0.211441	0.190009	NA
9	21654581	chr9:21654581:SG	T	C	2.40199e-05	1	457953	ADD	-0.313539	0.681926	0.211403	0.189989	NA
9	21650815	chr9:21650815:SG	G	T	6.55089e-05	1	457953	ADD	-0.191611	0.416746	0.211396	0.189986	NA
9	21780790	chr9:21780790:SG	A	G	3.93053e-05	1	457954	ADD	0.252881	0.550202	0.211246	0.189907	NA
9	22431978	chr9:22431978:IG	ATAAAG	A	1.85608e-05	1	457954	ADD	-0.343019	0.746422	0.211187	0.189876	NA
9	22444221	chr9:22444221:SG	C	A	4.36725e-05	1	457954	ADD	-0.230453	0.501493	0.211172	0.189868	NA
9	22393632	chr9:22393632:SG	A	G	0.000139752	1	457954	ADD	-0.130101	0.283251	0.21097	0.189762	NA
9	21898890	chr9:21898890:SG	C	T	0.00197291	1	457954	ADD	0.0350462	0.0763107	0.210916	0.189734	NA
9	21548236	chr9:21548236:SG	A	G	6.55088e-06	1	457954	ADD	0.643913	1.40214	0.210896	0.189723	NA
9	21644998	chr9:21644998:SG	T	C	2.94789e-05	1	457954	ADD	-0.306488	0.667495	0.210829	0.189688	NA
9	22018837	chr9:22018837:SG	A	G	0.00178402	1	457954	ADD	-0.0366485	0.0798254	0.21078	0.189662	NA
9	22056181	chr9:22056181:SG	C	A	0.000171415	1	457954	ADD	0.115374	0.251337	0.210718	0.18963	NA
9	21708560	chr9:21708560:SG	C	T	3.16626e-05	1	457954	ADD	-0.269529	0.587261	0.210643	0.18959	NA
9	22103399	chr9:22103399:SG	C	T	0.00011464	1	457954	ADD	0.143422	0.312503	0.210632	0.189584	NA
9	21992838	chr9:21992838:IG.0	TA	T	0.00046402	1	457954	ADD	-0.0726548	0.158312	0.210621	0.189579	NA
9	21857305	chr9:21857305:SG	T	G	1.96526e-05	1	457954	ADD	-0.324272	0.706639	0.210583	0.189558	NA
9	22044483	chr9:22044483:IG.0	AT	A	2.51117e-05	1	457954	ADD	0.334792	0.729748	0.210477	0.189503	NA
9	21878016	chr9:21878016:SG	A	G	3.4938e-05	1	457954	ADD	-0.235996	0.514403	0.210476	0.189502	NA
9	22054159	chr9:22054159:SG	G	A	5.13152e-05	1	457954	ADD	0.240771	0.524854	0.210441	0.189484	NA
9	22213374	chr9:22213374:SG	C	T	5.13152e-05	1	457954	ADD	0.224347	0.489091	0.210407	0.189466	NA
9	22174472	chr9:22174472:SG	G	A	3.4938e-05	1	457954	ADD	-0.264358	0.576332	0.210396	0.18946	NA
9	21893336	chr9:21893336:SG	A	G	5.89579e-05	1	457954	ADD	-0.206656	0.450583	0.210352	0.189437	NA
9	21882797	chr9:21882797:SG	G	A	5.78661e-05	1	457954	ADD	0.200324	0.436809	0.210321	0.189421	NA
9	22309130	chr9:22309130:SG	G	C	2.07444e-05	1	457954	ADD	-0.320531	0.698985	0.210283	0.189401	NA
9	22498940	chr9:22498940:SG	T	C	2.76903e-05	1	379194	ADD	0.269035	0.586704	0.210272	0.189395	NA
9	21821882	chr9:21821882:SG	A	T	2.40199e-05	1	457954	ADD	0.328459	0.716294	0.210271	0.189394	NA
9	22046270	chr9:22046270:SG	A	G	0.000100447	1	457954	ADD	-0.146022	0.318442	0.210269	0.189394	NA
9	22335468	chr9:22335468:SG	C	T	1.09181e-05	1	457954	ADD	0.599399	1.30742	0.210185	0.189349	NA
9	21715884	chr9:21715884:SG	C	T	9.9355e-05	1	457954	ADD	0.149999	0.327294	0.21004	0.189273	NA
9	22339933	chr9:22339933:SG	G	A	7.31545e-05	1	457935	ADD	-0.179011	0.39074	0.209886	0.189192	NA
9	22340381	chr9:22340381:SG	T	G	2.07444e-05	1	457954	ADD	0.349237	0.76236	0.209855	0.189176	NA
9	21678334	chr9:21678334:IG	A	AT	8.07941e-05	1	457954	ADD	-0.16987	0.370941	0.209712	0.1891	NA
9	22358200	chr9:22358200:SG	A	G	9.38959e-05	1	457954	ADD	0.15723	0.343363	0.209684	0.189086	NA
9	22293116	chr9:22293116:SG	G	A	2.18363e-05	1	457954	ADD	-0.312943	0.683497	0.209632	0.189058	NA
9	22351428	chr9:22351428:SG	A	C	8.08173e-05	1	457823	ADD	0.179542	0.392144	0.209623	0.189053	NA
9	22376525	chr9:22376525:SG	A	T	2.07444e-05	1	457954	ADD	0.339526	0.741606	0.209604	0.189043	NA
9	22440557	chr9:22440557:SG	C	T	0.000172506	1	457954	ADD	0.115264	0.251781	0.209575	0.189028	NA
9	21649437	chr9:21649437:SG	A	T	6.33251e-05	1	457954	ADD	-0.203763	0.445168	0.20951	0.188994	NA
9	21751908	chr9:21751908:SG	G	C	3.16626e-05	1	457954	ADD	-0.299475	0.654469	0.209383	0.188927	NA
9	21915817	chr9:21915817:SG	C	T	0.000134293	1	457954	ADD	0.137636	0.300806	0.20936	0.188915	NA
9	22194490	chr9:22194490:SG	C	T	0.00027732	1	457954	ADD	0.0938873	0.205194	0.209356	0.188913	NA
9	21974380	chr9:21974380:SG	T	C	5.45906e-06	1	457954	ADD	-1.06407	2.32565	0.209339	0.188904	NA
9	22327415	chr9:22327415:SG	T	C	4.47643e-05	1	457954	ADD	-0.252502	0.551883	0.209332	0.1889	NA
9	21773472	chr9:21773472:IG	AC	A	2.72953e-05	1	457954	ADD	0.280759	0.613801	0.209223	0.188843	NA
9	22019623	chr9:22019623:SG	G	A	0.000592854	1	457954	ADD	-0.0639599	0.139834	0.209212	0.188837	NA
9	22351247	chr9:22351247:SG	T	C	0.000404795	1	439729	ADD	0.0657383	0.143724	0.209209	0.188835	NA
9	21882226	chr9:21882226:SG	A	T	0.000420348	1	457954	ADD	0.0735433	0.160814	0.209141	0.1888	NA
9	22440995	chr9:22440995:SG	G	A	0.00012665	1	457954	ADD	-0.137801	0.301324	0.209141	0.1888	NA
9	21929365	chr9:21929365:SG	A	C	3.27544e-05	1	457954	ADD	0.251444	0.549884	0.209093	0.188774	NA
9	22127243	chr9:22127243:SG	A	G	5.67743e-05	1	457954	ADD	0.207576	0.454117	0.208938	0.188692	NA
9	22161088	chr9:22161088:SG	A	G	0.000149578	1	457954	ADD	-0.126527	0.27683	0.208899	0.188672	NA
9	21512659	chr9:21512659:SG	G	C	4.80398e-05	1	457954	ADD	-0.229525	0.502274	0.208823	0.188632	NA
9	21669640	chr9:21669640:SG	C	T	3.05708e-05	1	457954	ADD	-0.273111	0.597702	0.20879	0.188614	NA
9	21658423	chr9:21658423:SG	T	A	4.58561e-05	1	457954	ADD	-0.210202	0.460038	0.208779	0.188609	NA
9	21926758	chr9:21926758:SG	A	T	2.62035e-05	1	457954	ADD	0.287915	0.630121	0.208776	0.188607	NA
9	21659426	chr9:21659426:SG	G	A	0.186434	1	457954	ADD	-0.00397734	0.00870724	0.208653	0.188542	NA
9	21830185	chr9:21830185:SG	A	G	2.29281e-05	1	457954	ADD	-0.315482	0.690683	0.208638	0.188534	NA
9	22162175	chr9:22162175:SG	A	G	5.67743e-05	1	457954	ADD	-0.192851	0.422213	0.208632	0.188531	NA
9	22340778	chr9:22340778:SG	A	G	5.56824e-05	1	457954	ADD	0.188331	0.412321	0.208627	0.188528	NA
9	22219321	chr9:22219321:SG	T	A	4.14889e-05	1	457954	ADD	-0.25849	0.565984	0.208583	0.188505	NA
9	21946154	chr9:21946154:SG	A	G	9.49877e-05	1	457954	ADD	-0.153067	0.33518	0.20855	0.188488	NA
9	22198493	chr9:22198493:SG	G	A	5.89579e-05	1	457954	ADD	-0.195542	0.428207	0.208532	0.188478	NA
9	21523696	chr9:21523696:SG	A	G	9.38959e-05	1	457954	ADD	0.157409	0.344855	0.208348	0.188381	NA
9	21899151	chr9:21899151:SG	C	T	0.000183425	1	457954	ADD	0.115595	0.253251	0.208341	0.188378	NA
9	22285020	chr9:22285020:SG	A	G	2.51117e-05	1	457954	ADD	-0.311374	0.682309	0.208259	0.188334	NA
9	22195061	chr9:22195061:SG	T	C	3.38462e-05	1	457954	ADD	0.275662	0.604153	0.20819	0.188298	NA
9	22096018	chr9:22096018:SG	A	G	0.000413797	1	457954	ADD	0.0748275	0.163998	0.208182	0.188294	NA
9	21664649	chr9:21664649:SG	T	C	4.47643e-05	1	457954	ADD	0.250128	0.548203	0.208182	0.188293	NA
9	22486075	chr9:22486075:SG	T	C	8.62532e-05	1	457954	ADD	0.163895	0.359278	0.208101	0.188251	NA
9	21641981	chr9:21641981:SG	T	C	0.018206	1	457954	ADD	-0.0116639	0.025576	0.207981	0.188187	NA
9	22145285	chr9:22145285:SG	C	T	6.55088e-06	1	457954	ADD	-1.05856	2.32165	0.207893	0.188141	NA
9	21598306	chr9:21598306:SG	T	G	0.000736974	1	457954	ADD	0.0574971	0.126107	0.207881	0.188135	NA
9	22353972	chr9:22353972:SG	C	G	3.27544e-05	1	457954	ADD	-0.296815	0.651172	0.207769	0.188076	NA
9	22499619	chr9:22499619:SG	G	T	7.25238e-05	1	379186	ADD	-0.194395	0.426608	0.20764	0.188007	NA
9	22086431	chr9:22086431:SG	G	A	6.87842e-05	1	457954	ADD	0.175394	0.38492	0.20763	0.188002	NA
9	21945087	chr9:21945087:SG	C	T	6.00497e-05	1	457954	ADD	-0.206186	0.452562	0.207569	0.18797	NA
9	21950500	chr9:21950500:SG	C	T	2.29281e-05	1	457954	ADD	-0.309967	0.680389	0.207547	0.187958	NA
9	21851548	chr9:21851548:SG	T	C	0.000119008	1	457954	ADD	0.147968	0.324799	0.207542	0.187956	NA
9	21969334	chr9:21969334:SG	G	C	4.47643e-05	1	457954	ADD	-0.251347	0.551778	0.207501	0.187934	NA
9	22185629	chr9:22185629:SG	A	G	6.00497e-05	1	457954	ADD	0.183429	0.402679	0.207502	0.187934	NA
9	21673041	chr9:21673041:SG	A	G	0.000104814	1	457954	ADD	0.145685	0.31987	0.207435	0.187899	NA
9	21814163	chr9:21814163:SG	A	G	6.00497e-05	1	457954	ADD	-0.194758	0.427662	0.20739	0.187875	NA
9	21859282	chr9:21859282:SG	C	G	2.94789e-05	1	457954	ADD	-0.270688	0.594419	0.207373	0.187866	NA
9	22493122	chr9:22493122:SG	A	G	0.000134293	1	457954	ADD	-0.128862	0.283013	0.20732	0.187838	NA
9	21759941	chr9:21759941:SG	G	A	1.7469e-05	1	457954	ADD	-0.40014	0.879135	0.207164	0.187756	NA
9	21523602	chr9:21523602:SG	T	C	2.83871e-05	1	457954	ADD	0.31801	0.698738	0.207134	0.18774	NA
9	22015112	chr9:22015112:SG	T	C	0.0062004	1	457954	ADD	-0.0197463	0.0433907	0.2071	0.187722	NA
9	21699023	chr9:21699023:SG	C	T	0.00343921	1	457954	ADD	0.0261152	0.0573906	0.207065	0.187703	NA
9	21843745	chr9:21843745:IG	AGTG	A	4.58561e-05	1	457954	ADD	-0.22988	0.50521	0.207042	0.187691	NA
9	22313292	chr9:22313292:SG	T	G	3.2755e-05	1	457945	ADD	-0.270781	0.595126	0.207022	0.187681	NA
9	21666949	chr9:21666949:SG	G	C	0.190118	1	457954	ADD	-0.00393223	0.00864346	0.206967	0.187652	NA
9	22186699	chr9:22186699:SG	A	G	0.00015067	1	457954	ADD	0.128683	0.282904	0.206903	0.187618	NA
9	22325618	chr9:22325618:SG	C	T	4.25807e-05	1	457954	ADD	-0.21389	0.470245	0.206887	0.187609	NA
9	21563608	chr9:21563608:IG	A	AT	7.97023e-05	1	457954	ADD	0.179305	0.394278	0.206815	0.187571	NA
9	22264139	chr9:22264139:SG	A	G	2.51117e-05	1	457954	ADD	-0.317746	0.69871	0.206807	0.187567	NA
9	21975232	chr9:21975232:SG	T	G	2.83871e-05	1	457954	ADD	-0.30944	0.680705	0.20665	0.187484	NA
9	22231557	chr9:22231557:SG	T	C	2.51117e-05	1	457954	ADD	-0.307056	0.675584	0.206574	0.187444	NA
9	21891303	chr9:21891303:SG	A	G	3.60298e-05	1	457954	ADD	-0.303888	0.668641	0.206558	0.187435	NA
9	21891386	chr9:21891386:SG	T	C	3.60298e-05	1	457954	ADD	-0.303888	0.668641	0.206558	0.187435	NA
9	22142310	chr9:22142310:SG	G	A	2.18363e-05	1	457954	ADD	-0.388632	0.855128	0.206545	0.187428	NA
9	21757326	chr9:21757326:SG	C	T	2.07444e-05	1	457954	ADD	0.329993	0.726175	0.206503	0.187406	NA
9	21592915	chr9:21592915:IG	C	CT	6.11415e-05	1	457954	ADD	0.205335	0.451926	0.206439	0.187372	NA
9	22373218	chr9:22373218:SG	A	G	9.17123e-05	1	457954	ADD	0.153765	0.338432	0.20643	0.187367	NA
9	21950748	chr9:21950748:IG	AAAAAT	A	0.000640894	1	457954	ADD	0.0604543	0.133069	0.206396	0.187349	NA
9	21678265	chr9:21678265:SG	T	A	0.000855981	1	457954	ADD	0.0514675	0.113296	0.206364	0.187333	NA
9	21539469	chr9:21539469:SG	G	A	0.000191067	1	457954	ADD	0.112791	0.248379	0.206216	0.187254	NA
9	22361382	chr9:22361382:SG	A	G	2.18363e-05	1	457954	ADD	-0.314382	0.692583	0.20605	0.187166	NA
9	21952641	chr9:21952641:SG	T	C	2.83871e-05	1	457954	ADD	0.323102	0.711796	0.206048	0.187165	NA
9	22475885	chr9:22475885:SG	C	T	2.07444e-05	1	457954	ADD	0.333696	0.735153	0.206037	0.187159	NA
9	21834690	chr9:21834690:SG	A	G	3.05708e-05	1	457954	ADD	0.280861	0.618827	0.205989	0.187134	NA
9	21858535	chr9:21858535:SG	G	C	2.51117e-05	1	457954	ADD	-0.312704	0.689032	0.205962	0.187119	NA
9	21671913	chr9:21671913:SG	G	A	4.36725e-05	1	457954	ADD	-0.228524	0.503602	0.205916	0.187095	NA
9	21567080	chr9:21567080:SG	C	T	4.80398e-05	1	457954	ADD	-0.22447	0.494739	0.205857	0.187064	NA
9	21795271	chr9:21795271:SG	G	A	3.16626e-05	1	457954	ADD	-0.301509	0.664601	0.205816	0.187042	NA
9	22209211	chr9:22209211:SG	T	A	0.0326223	1	457954	ADD	0.00860618	0.0189717	0.205782	0.187024	NA
9	21810127	chr9:21810127:SG	A	T	3.27544e-05	1	457954	ADD	0.27985	0.616939	0.205762	0.187013	NA
9	22172638	chr9:22172638:SG	T	G	2.62035e-05	1	457954	ADD	-0.312634	0.689243	0.205745	0.187004	NA
9	22439392	chr9:22439392:SG	C	T	2.72953e-05	1	457954	ADD	0.258859	0.570726	0.205717	0.186989	NA
9	21577971	chr9:21577971:SG	T	C	0.139293	1	457954	ADD	-0.00442967	0.00976735	0.205679	0.186969	NA
9	22231160	chr9:22231160:SG	C	G	2.83871e-05	1	457954	ADD	-0.260676	0.575029	0.205505	0.186877	NA
9	21647660	chr9:21647660:SG	A	T	2.29281e-05	1	457954	ADD	0.324629	0.71614	0.205484	0.186866	NA
9	22420020	chr9:22420020:SG	T	C	0.000128834	1	457954	ADD	-0.132629	0.292672	0.205359	0.1868	NA
9	21592182	chr9:21592182:SG	G	A	0.00011464	1	457954	ADD	0.14417	0.318215	0.205262	0.186748	NA
9	21756727	chr9:21756727:IG	C	CTA	6.76924e-05	1	457954	ADD	0.189978	0.419347	0.205239	0.186736	NA
9	22159478	chr9:22159478:SG	A	T	3.93053e-05	1	457954	ADD	0.227674	0.502642	0.205168	0.186698	NA
9	21633889	chr9:21633889:SG	A	C	0.0236607	1	457954	ADD	0.0101883	0.0224981	0.205076	0.186649	NA
9	22093073	chr9:22093073:SG	T	C	2.07444e-05	1	457954	ADD	0.327078	0.722315	0.205045	0.186633	NA
9	22187701	chr9:22187701:SG	A	G	5.02234e-05	1	457954	ADD	0.20595	0.454861	0.205005	0.186612	NA
9	22071284	chr9:22071284:IG	GCTTT	G	3.93053e-05	1	457954	ADD	0.250017	0.552231	0.204973	0.186595	NA
9	22352737	chr9:22352737:SG	T	C	0.414064	1	457941	ADD	0.00278814	0.00615839	0.204971	0.186594	NA
9	21694853	chr9:21694853:SG	G	C	4.14889e-05	1	457954	ADD	-0.230588	0.509511	0.204817	0.186512	NA
9	21721209	chr9:21721209:SG	T	C	8.51614e-05	1	457954	ADD	0.168983	0.373403	0.2048	0.186503	NA
9	22264995	chr9:22264995:SG	C	A	0.00064417	1	457954	ADD	-0.0628085	0.138789	0.204798	0.186502	NA
9	21570521	chr9:21570521:SG	T	G	3.16626e-05	1	457954	ADD	0.316819	0.700096	0.204788	0.186497	NA
9	21744070	chr9:21744070:SG	G	T	0.000163772	1	457954	ADD	0.121108	0.267623	0.204784	0.186494	NA
9	22241848	chr9:22241848:SG	A	G	0.000199802	1	457954	ADD	-0.108225	0.239185	0.204734	0.186468	NA
9	21663845	chr9:21663845:SG	C	T	0.187353	1	457954	ADD	-0.00393176	0.00868971	0.204721	0.186461	NA
9	22129483	chr9:22129483:SG	G	A	2.51117e-05	1	457954	ADD	0.281968	0.623195	0.204716	0.186458	NA
9	21776743	chr9:21776743:SG	A	C	0.000136477	1	457954	ADD	-0.135383	0.299238	0.204689	0.186444	NA
9	22156105	chr9:22156105:SG	A	T	3.71216e-05	1	457954	ADD	0.24941	0.551287	0.204679	0.186439	NA
9	21736206	chr9:21736206:SG	G	A	2.62035e-05	1	457954	ADD	0.316938	0.700586	0.204656	0.186427	NA
9	21977475	chr9:21977475:SG	C	T	3.16626e-05	1	457954	ADD	-0.260508	0.575995	0.204552	0.186371	NA
9	21972240	chr9:21972240:IG.0	GC	G	1.31018e-05	1	457954	ADD	0.409008	0.904354	0.204544	0.186367	NA
9	21568645	chr9:21568645:SG	T	C	0.00064417	1	457954	ADD	0.0582832	0.12887	0.204542	0.186366	NA
9	22484914	chr9:22484914:SG	G	A	2.51117e-05	1	457954	ADD	-0.310334	0.686223	0.204516	0.186352	NA
9	22385146	chr9:22385146:IG	CG	C	6.11415e-05	1	457954	ADD	0.19326	0.427433	0.204431	0.186307	NA
9	21754322	chr9:21754322:SG	G	A	2.29281e-05	1	457954	ADD	-0.309743	0.685198	0.204348	0.186263	NA
9	21574440	chr9:21574440:SG	G	A	3.82134e-05	1	457954	ADD	-0.255365	0.564953	0.204313	0.186244	NA
9	22018180	chr9:22018180:SG	T	G	2.18363e-05	1	457954	ADD	-0.321263	0.710819	0.20427	0.186221	NA
9	21789659	chr9:21789659:IG	CTA	C	3.16626e-05	1	457954	ADD	0.275135	0.608979	0.204122	0.186143	NA
9	21628941	chr9:21628941:SG	C	T	5.78661e-05	1	457954	ADD	0.204697	0.453188	0.204018	0.186088	NA
9	22481843	chr9:22481843:SG	A	T	2.94789e-05	1	457954	ADD	0.260044	0.575758	0.203992	0.186074	NA
9	22287537	chr9:22287537:SG	A	G	4.03971e-05	1	457954	ADD	-0.252745	0.559693	0.203923	0.186037	NA
9	21783110	chr9:21783110:SG	G	T	0.000480398	1	457954	ADD	0.0723368	0.160189	0.203917	0.186034	NA
9	22056554	chr9:22056554:SG	C	T	0.000195434	1	457954	ADD	-0.106011	0.234761	0.203915	0.186033	NA
9	21890092	chr9:21890092:SG	A	C	7.42433e-05	1	457954	ADD	0.171556	0.379964	0.203859	0.186003	NA
9	22139806	chr9:22139806:SG	A	G	2.29281e-05	1	457954	ADD	0.318338	0.705059	0.203858	0.186002	NA
9	22024999	chr9:22024999:SG	A	G	7.53351e-05	1	457954	ADD	-0.167296	0.370637	0.203738	0.185939	NA
9	22206081	chr9:22206081:SG	A	G	5.2407e-05	1	457954	ADD	-0.206184	0.456822	0.203712	0.185925	NA
9	21755123	chr9:21755123:SG	T	G	5.45906e-06	1	457954	ADD	0.617051	1.36733	0.203655	0.185894	NA
9	22208867	chr9:22208867:SG	G	A	0.000177965	1	457954	ADD	-0.113545	0.251626	0.203621	0.185877	NA
9	22202143	chr9:22202143:SG	A	G	8.07941e-05	1	457954	ADD	0.169489	0.375657	0.203563	0.185845	NA
9	21725525	chr9:21725525:SG	T	A	5.34988e-05	1	457954	ADD	0.191948	0.425569	0.203435	0.185778	NA
9	22045991	chr9:22045991:SG	T	G	2.29281e-05	1	457954	ADD	0.300608	0.666506	0.20342	0.185769	NA
9	21612438	chr9:21612438:SG	G	A	3.93053e-05	1	457954	ADD	-0.253555	0.562266	0.203358	0.185737	NA
9	22306158	chr9:22306158:SG	G	C	3.27544e-05	1	457954	ADD	0.251253	0.557226	0.203311	0.185711	NA
9	22358505	chr9:22358505:SG	C	T	2.83871e-05	1	457954	ADD	-0.300722	0.667011	0.203266	0.185688	NA
9	22155448	chr9:22155448:SG	C	T	6.87842e-05	1	457954	ADD	0.181479	0.40259	0.203202	0.185653	NA
9	21597756	chr9:21597756:SG	A	G	6.87842e-05	1	457954	ADD	-0.176776	0.392164	0.203193	0.185649	NA
9	21729852	chr9:21729852:SG	C	T	6.33251e-05	1	457954	ADD	0.173138	0.384111	0.203176	0.18564	NA
9	22354578	chr9:22354578:SG	C	T	1.52854e-05	1	457954	ADD	0.408706	0.906719	0.203177	0.18564	NA
9	21874197	chr9:21874197:SG	C	T	0.000104814	1	457954	ADD	0.149423	0.33151	0.203162	0.185632	NA
9	21889248	chr9:21889248:SG	T	C	3.27544e-05	1	457954	ADD	0.247352	0.548802	0.203141	0.185621	NA
9	21817726	chr9:21817726:SG	T	C	3.27544e-05	1	457954	ADD	0.247456	0.549143	0.20306	0.185578	NA
9	22064598	chr9:22064598:SG	G	T	5.56824e-05	1	457954	ADD	0.206008	0.457218	0.203013	0.185553	NA
9	21664825	chr9:21664825:SG	C	A	0.187364	1	457954	ADD	-0.00391499	0.0086897	0.202979	0.185535	NA
9	21601030	chr9:21601030:SG	G	A	0.000260943	1	457954	ADD	-0.0963152	0.213801	0.20294	0.185514	NA
9	22487342	chr9:22487342:SG	T	C	2.18363e-05	1	457954	ADD	0.327146	0.726334	0.202867	0.185475	NA
9	21887032	chr9:21887032:SG	A	G	0.201335	1	457954	ADD	-0.00380198	0.00844131	0.202862	0.185472	NA
9	21681714	chr9:21681714:SG	T	C	3.82134e-05	1	457954	ADD	-0.256326	0.569125	0.202849	0.185465	NA
9	21730251	chr9:21730251:SG	T	C	3.82134e-05	1	457954	ADD	-0.256326	0.569125	0.202849	0.185465	NA
9	21820916	chr9:21820916:SG	G	C	3.82134e-05	1	457954	ADD	-0.256326	0.569125	0.202849	0.185465	NA
9	21983038	chr9:21983038:SG	G	A	4.80398e-05	1	457954	ADD	-0.206254	0.45805	0.202758	0.185417	NA
9	22087939	chr9:22087939:SG	C	T	2.07444e-05	1	457954	ADD	-0.319122	0.708749	0.202734	0.185404	NA
9	22226501	chr9:22226501:SG	A	G	0.00187464	1	457954	ADD	0.035184	0.0781491	0.202695	0.185383	NA
9	22318258	chr9:22318258:SG	G	A	5.78661e-05	1	457954	ADD	-0.199276	0.442645	0.202674	0.185372	NA
9	21782757	chr9:21782757:SG	A	G	9.9355e-05	1	457954	ADD	0.147436	0.327537	0.20262	0.185344	NA
9	21635392	chr9:21635392:SG	T	C	0.000173598	1	457954	ADD	-0.115862	0.25741	0.202594	0.18533	NA
9	21532783	chr9:21532783:SG	G	A	2.40199e-05	1	457954	ADD	0.325814	0.723865	0.202593	0.185329	NA
9	21725117	chr9:21725117:SG	G	C	6.76924e-05	1	457954	ADD	-0.188454	0.418739	0.202545	0.185303	NA
9	22348814	chr9:22348814:IG.0	CT	C	7.64269e-06	1	457954	ADD	0.595374	1.32306	0.202498	0.185278	NA
9	22497875	chr9:22497875:SG	G	T	0.000262402	1	379189	ADD	0.0860125	0.19116	0.202455	0.185256	NA
9	22468508	chr9:22468508:SG	G	A	5.45906e-05	1	457954	ADD	0.192336	0.427493	0.202425	0.18524	NA
9	21569610	chr9:21569610:SG	G	A	4.47643e-05	1	457954	ADD	-0.253915	0.564382	0.20241	0.185232	NA
9	22398999	chr9:22398999:SG	A	G	1.85608e-05	1	457954	ADD	-0.396435	0.881174	0.202405	0.185229	NA
9	21746766	chr9:21746766:SG	C	T	1.41936e-05	1	457954	ADD	0.404197	0.898753	0.202259	0.185151	NA
9	22400608	chr9:22400608:SG	T	C	0.000103722	1	457954	ADD	0.14075	0.312996	0.202217	0.185129	NA
9	21948005	chr9:21948005:SG	A	G	4.91316e-05	1	457954	ADD	-0.22318	0.496334	0.202192	0.185115	NA
9	22425576	chr9:22425576:SG	A	G	8.84368e-05	1	457954	ADD	0.156134	0.347343	0.20206	0.185045	NA
9	21521527	chr9:21521527:SG	T	C	3.60298e-05	1	457954	ADD	0.249901	0.556006	0.202013	0.18502	NA
9	21896127	chr9:21896127:SG	A	G	0.000185608	1	457954	ADD	0.115835	0.25777	0.201936	0.184979	NA
9	22109758	chr9:22109758:SG	C	G	0.000109181	1	457954	ADD	0.142753	0.317817	0.201752	0.18488	NA
9	21613715	chr9:21613715:SG	G	T	2.51117e-05	1	457954	ADD	-0.301196	0.670566	0.20175	0.184879	NA
9	22205867	chr9:22205867:SG	T	G	7.97023e-05	1	457954	ADD	-0.172496	0.384263	0.201512	0.184752	NA
9	21767254	chr9:21767254:SG	G	C	7.42433e-05	1	457954	ADD	-0.185933	0.414375	0.201337	0.184659	NA
9	21770558	chr9:21770558:SG	G	C	7.42433e-05	1	457954	ADD	-0.185933	0.414375	0.201337	0.184659	NA
9	21869947	chr9:21869947:SG	T	G	0.000466204	1	457954	ADD	0.0693564	0.154578	0.201315	0.184647	NA
9	22045584	chr9:22045584:SG	A	C	2.72953e-05	1	457954	ADD	0.319275	0.711963	0.201102	0.184533	NA
9	21614413	chr9:21614413:SG	T	A	2.51117e-05	1	457954	ADD	0.321454	0.716965	0.201022	0.18449	NA
9	22044999	chr9:22044999:IG	TGAG	T	1.52854e-05	1	457954	ADD	-0.394001	0.87878	0.201018	0.184488	NA
9	21714964	chr9:21714964:SG	C	A	4.14889e-05	1	457954	ADD	-0.228345	0.509421	0.200922	0.184437	NA
9	22117544	chr9:22117544:SG	C	T	1.85608e-05	1	457954	ADD	-0.394842	0.880901	0.200906	0.184429	NA
9	22031619	chr9:22031619:SG	G	A	0.000625609	1	457954	ADD	-0.0611988	0.13656	0.200835	0.18439	NA
9	21640438	chr9:21640438:SG	A	C	3.05708e-05	1	457954	ADD	-0.252775	0.564133	0.200773	0.184358	NA
9	22440770	chr9:22440770:SG	C	T	3.16626e-05	1	457954	ADD	-0.297369	0.663829	0.200668	0.184301	NA
9	21624953	chr9:21624953:SG	G	T	0.00240636	1	457954	ADD	0.0310191	0.0692564	0.200603	0.184267	NA
9	22308660	chr9:22308660:SG	G	T	8.40696e-05	1	457954	ADD	-0.161671	0.361007	0.200555	0.184241	NA
9	22210973	chr9:22210973:IG	C	CTAT	3.4938e-05	1	457954	ADD	0.247683	0.553127	0.200513	0.184218	NA
9	21817341	chr9:21817341:IG	TA	T	2.29281e-05	1	457954	ADD	0.317301	0.70871	0.20045	0.184185	NA
9	22342746	chr9:22342746:SG	T	C	2.94789e-05	1	457954	ADD	0.273309	0.61046	0.200444	0.184182	NA
9	22225784	chr9:22225784:SG	C	T	0.000194343	1	457954	ADD	0.106479	0.237846	0.200418	0.184167	NA
9	21734158	chr9:21734158:SG	G	A	1.96526e-05	1	457954	ADD	-0.386118	0.862548	0.200389	0.184152	NA
9	22149193	chr9:22149193:SG	T	C	3.38462e-05	1	457954	ADD	-0.297512	0.664654	0.200363	0.184138	NA
9	22276869	chr9:22276869:SG	T	C	7.75187e-05	1	457954	ADD	0.168698	0.376909	0.200329	0.18412	NA
9	21927454	chr9:21927454:SG	G	A	0.000137568	1	457954	ADD	0.135373	0.302499	0.200268	0.184088	NA
9	22435335	chr9:22435335:SG	T	C	0.627103	1	457954	ADD	-0.00313763	0.00701147	0.200256	0.184081	NA
9	21723238	chr9:21723238:SG	T	A	8.40696e-05	1	457954	ADD	0.171078	0.382309	0.200244	0.184074	NA
9	21525697	chr9:21525697:SG	C	A	2.94789e-05	1	457954	ADD	0.271426	0.606916	0.200007	0.183948	NA
9	21538736	chr9:21538736:SG	G	A	2.62035e-05	1	457954	ADD	0.314005	0.702203	0.199962	0.183923	NA
9	22485150	chr9:22485150:SG	C	A	3.16626e-05	1	457954	ADD	-0.297537	0.665527	0.199872	0.183875	NA
9	21964347	chr9:21964347:SG	T	G	0.000326452	1	457954	ADD	-0.086125	0.192656	0.199844	0.183861	NA
9	21632014	chr9:21632014:SG	G	C	3.82134e-05	1	457954	ADD	0.24516	0.548423	0.199833	0.183854	NA
9	21644643	chr9:21644643:SG	C	G	0.000448735	1	457954	ADD	0.0730888	0.163526	0.199769	0.18382	NA
9	21644896	chr9:21644896:SG	G	A	0.000448735	1	457954	ADD	0.0730888	0.163526	0.199769	0.18382	NA
9	22130513	chr9:22130513:SG	A	G	6.33251e-05	1	457954	ADD	-0.185505	0.415224	0.199594	0.183727	NA
9	21503845	chr9:21503845:SG	C	T	3.16626e-05	1	457954	ADD	0.270109	0.604654	0.199556	0.183706	NA
9	21709749	chr9:21709749:SG	C	G	2.18363e-05	1	457954	ADD	0.32288	0.722867	0.19951	0.183682	NA
9	21714569	chr9:21714569:SG	A	T	2.18363e-05	1	457954	ADD	0.32288	0.722867	0.19951	0.183682	NA
9	22092698	chr9:22092698:SG	T	G	0.000100447	1	457954	ADD	-0.14863	0.332758	0.199506	0.183679	NA
9	21501679	chr9:21501679:SG	A	G	3.16626e-05	1	457954	ADD	-0.263154	0.589214	0.199469	0.183659	NA
9	21767875	chr9:21767875:SG	C	T	0.000324268	1	457954	ADD	-0.0845449	0.189313	0.19944	0.183644	NA
9	21872025	chr9:21872025:SG	T	C	0.000194343	1	457954	ADD	0.111242	0.2491	0.199432	0.183639	NA
9	21563087	chr9:21563087:SG	T	C	0.00314988	1	457954	ADD	-0.0268469	0.0601182	0.199424	0.183635	NA
9	21944835	chr9:21944835:SG	G	A	2.40199e-05	1	457954	ADD	-0.29916	0.669915	0.199419	0.183633	NA
9	21948815	chr9:21948815:SG	G	C	2.40199e-05	1	457954	ADD	-0.29916	0.669915	0.199419	0.183633	NA
9	22272135	chr9:22272135:SG	C	G	3.4938e-05	1	457954	ADD	-0.253912	0.568676	0.19936	0.183601	NA
9	21977959	chr9:21977959:SG	T	C	8.1886e-05	1	457954	ADD	-0.164727	0.369049	0.199233	0.183533	NA
9	21771883	chr9:21771883:SG	T	A	2.94789e-05	1	457954	ADD	0.275638	0.617571	0.199206	0.183519	NA
9	21781902	chr9:21781902:SG	G	C	2.94789e-05	1	457954	ADD	0.275638	0.617571	0.199206	0.183519	NA
9	21610872	chr9:21610872:SG	A	C	0.000127742	1	457954	ADD	0.143601	0.32178	0.199157	0.183492	NA
9	21712065	chr9:21712065:SG	T	C	0.000336278	1	457954	ADD	0.0850847	0.190665	0.199142	0.183484	NA
9	22089545	chr9:22089545:SG	C	T	4.47643e-05	1	457954	ADD	0.218094	0.488729	0.199137	0.183481	NA
9	21865478	chr9:21865478:SG	A	C	2.83871e-05	1	457954	ADD	-0.305647	0.685021	0.199082	0.183452	NA
9	21519193	chr9:21519193:SG	T	C	2.29281e-05	1	457954	ADD	-0.310913	0.696875	0.199053	0.183436	NA
9	21510120	chr9:21510120:SG	A	C	5.02234e-05	1	457954	ADD	0.218765	0.490373	0.199023	0.18342	NA
9	21664375	chr9:21664375:SG	T	A	1.63772e-05	1	457954	ADD	-0.401708	0.900559	0.198974	0.183394	NA
9	22406683	chr9:22406683:SG	G	T	0.0062943	1	457954	ADD	0.0191695	0.0429992	0.198747	0.183272	NA
9	22182009	chr9:22182009:SG	G	T	5.34988e-05	1	457954	ADD	-0.216399	0.485565	0.198617	0.183202	NA
9	21513633	chr9:21513633:SG	T	C	3.38462e-05	1	457954	ADD	-0.294774	0.661485	0.198581	0.183183	NA
9	21730021	chr9:21730021:SG	A	G	0.000183425	1	457954	ADD	0.107977	0.242317	0.198561	0.183172	NA
9	21896781	chr9:21896781:SG	A	G	0.000179057	1	457954	ADD	-0.114437	0.256849	0.198509	0.183144	NA
9	21744870	chr9:21744870:SG	A	C	2.29281e-05	1	457954	ADD	0.32076	0.720029	0.198455	0.183116	NA
9	22335800	chr9:22335800:SG	T	C	2.72953e-05	1	457954	ADD	0.312735	0.702062	0.198427	0.183101	NA
9	21553486	chr9:21553486:IG	CTTAA	C	3.60298e-05	1	457954	ADD	-0.253499	0.569171	0.198366	0.183068	NA
9	21819049	chr9:21819049:SG	C	T	3.27544e-05	1	457954	ADD	0.248581	0.558221	0.1983	0.183032	NA
9	21959479	chr9:21959479:SG	G	T	5.2407e-05	1	457954	ADD	0.202643	0.455085	0.19828	0.183021	NA
9	21639366	chr9:21639366:IG	G	GGAAGGAAGAAAGGAAAGAAGAAAGAAA	0.000153946	1	457954	ADD	-0.120027	0.269556	0.198271	0.183017	NA
9	22483781	chr9:22483781:IG.0	CAA	C	4.14889e-05	1	457954	ADD	0.239589	0.538193	0.198179	0.182967	NA
9	21866298	chr9:21866298:SG	G	A	0.000232556	1	457954	ADD	0.0966142	0.217109	0.198027	0.182886	NA
9	21553608	chr9:21553608:SG	C	T	0.00192705	1	457954	ADD	-0.0341664	0.0767814	0.19801	0.182877	NA
9	22237936	chr9:22237936:SG	A	T	2.40199e-05	1	457954	ADD	-0.304665	0.684941	0.197851	0.182791	NA
9	21908775	chr9:21908775:SG	G	C	3.71216e-05	1	457954	ADD	0.239808	0.53914	0.197845	0.182788	NA
9	22394425	chr9:22394425:SG	A	C	4.47643e-05	1	457954	ADD	0.218133	0.490417	0.197838	0.182784	NA
9	21979921	chr9:21979921:SG	G	A	2.51117e-05	1	457954	ADD	-0.261146	0.587204	0.197782	0.182754	NA
9	22155714	chr9:22155714:SG	A	G	4.69479e-05	1	457954	ADD	-0.22121	0.497489	0.197716	0.182719	NA
9	22103124	chr9:22103124:SG	A	G	3.38462e-05	1	457954	ADD	0.247072	0.555698	0.197683	0.182701	NA
9	22106160	chr9:22106160:SG	G	A	3.38462e-05	1	457954	ADD	0.247072	0.555698	0.197683	0.182701	NA
9	22294852	chr9:22294852:SG	G	A	2.51117e-05	1	457954	ADD	0.317682	0.714679	0.19759	0.182651	NA
9	22120223	chr9:22120223:SG	C	T	0.00012665	1	457954	ADD	-0.139327	0.313451	0.197576	0.182643	NA
9	21682584	chr9:21682584:SG	C	T	3.4938e-05	1	457954	ADD	-0.249986	0.562411	0.197571	0.182641	NA
9	22299171	chr9:22299171:SG	G	T	2.18363e-05	1	457954	ADD	0.317391	0.71416	0.197514	0.18261	NA
9	22334459	chr9:22334459:SG	A	G	3.93053e-05	1	457954	ADD	0.24077	0.541793	0.197488	0.182596	NA
9	22248642	chr9:22248642:SG	T	C	7.20596e-05	1	457954	ADD	0.177104	0.398552	0.197464	0.182583	NA
9	21879418	chr9:21879418:SG	T	C	0.000262035	1	457954	ADD	0.0940584	0.2117	0.197403	0.18255	NA
9	21711715	chr9:21711715:SG	C	T	6.55088e-06	1	457954	ADD	0.58479	1.31625	0.19739	0.182543	NA
9	22327654	chr9:22327654:SG	A	G	2.94789e-05	1	457954	ADD	0.272309	0.613176	0.197221	0.182452	NA
9	22179756	chr9:22179756:SG	G	A	2.94789e-05	1	457954	ADD	-0.257952	0.580885	0.197195	0.182438	NA
9	22297309	chr9:22297309:SG	T	C	0.000739157	1	457954	ADD	-0.0553243	0.124593	0.197171	0.182425	NA
9	22192116	chr9:22192116:SG	A	G	7.20596e-05	1	457954	ADD	0.176118	0.396652	0.197145	0.182412	NA
9	22382724	chr9:22382724:SG	G	A	2.18363e-05	1	457954	ADD	0.28465	0.641211	0.197069	0.182371	NA
9	22466055	chr9:22466055:SG	C	G	1.96526e-05	1	457954	ADD	0.326898	0.736577	0.196965	0.182315	NA
9	22472137	chr9:22472137:IG	GTT	G	1.96526e-05	1	457954	ADD	0.326898	0.736577	0.196965	0.182315	NA
9	22472429	chr9:22472429:IG	GA	G	1.96526e-05	1	457954	ADD	0.326898	0.736577	0.196965	0.182315	NA
9	22472878	chr9:22472878:SG	G	C	1.96526e-05	1	457954	ADD	0.326898	0.736577	0.196965	0.182315	NA
9	22473051	chr9:22473051:SG	C	T	1.96526e-05	1	457954	ADD	0.326898	0.736577	0.196965	0.182315	NA
9	22478063	chr9:22478063:SG	T	C	1.96526e-05	1	457954	ADD	0.326898	0.736577	0.196965	0.182315	NA
9	22480633	chr9:22480633:SG	C	T	1.96526e-05	1	457954	ADD	0.326898	0.736577	0.196965	0.182315	NA
9	21544556	chr9:21544556:SG	A	G	1.52854e-05	1	457954	ADD	0.341063	0.768718	0.19685	0.182252	NA
9	21601777	chr9:21601777:SG	C	G	3.38462e-05	1	457954	ADD	-0.293948	0.66253	0.196848	0.182251	NA
9	22223500	chr9:22223500:SG	A	G	2.83871e-05	1	457954	ADD	-0.296345	0.667941	0.196842	0.182248	NA
9	22040293	chr9:22040293:SG	T	C	1.85608e-05	1	457954	ADD	0.318759	0.718579	0.196778	0.182214	NA
9	21778228	chr9:21778228:SG	T	C	5.89579e-05	1	457954	ADD	0.190276	0.428943	0.196774	0.182212	NA
9	21994522	chr9:21994522:SG	A	C	0.0313693	1	457948	ADD	-0.00877114	0.0197736	0.196762	0.182205	NA
9	22422085	chr9:22422085:SG	C	T	4.69479e-05	1	457954	ADD	-0.247822	0.559078	0.196488	0.182058	NA
9	22267938	chr9:22267938:SG	A	G	4.58561e-05	1	457954	ADD	0.20403	0.460361	0.196422	0.182022	NA
9	21984674	chr9:21984674:SG	G	A	2.40199e-05	1	457954	ADD	0.319463	0.72091	0.196371	0.181995	NA
9	21565473	chr9:21565473:SG	A	G	0.000211812	1	457954	ADD	0.105715	0.238591	0.196321	0.181967	NA
9	22436431	chr9:22436431:SG	A	C	0.629537	1	457954	ADD	-0.00310908	0.00701979	0.196163	0.181882	NA
9	22014216	chr9:22014216:SG	G	T	5.02234e-05	1	457954	ADD	-0.204762	0.462443	0.196057	0.181825	NA
9	21699315	chr9:21699315:SG	C	T	8.51614e-05	1	457954	ADD	0.16911	0.381991	0.195989	0.181789	NA
9	21988918	chr9:21988918:SG	G	C	1.7469e-05	1	457954	ADD	-0.390726	0.882581	0.19599	0.181789	NA
9	21837556	chr9:21837556:SG	C	T	3.05708e-05	1	457954	ADD	0.246612	0.557108	0.195952	0.181768	NA
9	21540010	chr9:21540010:SG	C	T	0.0601589	1	457954	ADD	0.00635478	0.0143596	0.195846	0.181712	NA
9	21508002	chr9:21508002:SG	G	A	0.000242382	1	457954	ADD	0.0993487	0.224508	0.195822	0.181699	NA
9	21511934	chr9:21511934:IG	G	GC	0.000242382	1	457954	ADD	0.0993487	0.224508	0.195822	0.181699	NA
9	22117561	chr9:22117561:SG	G	A	5.89579e-05	1	457954	ADD	-0.189869	0.429075	0.195814	0.181694	NA
9	22387266	chr9:22387266:SG	A	G	8.7345e-06	1	457954	ADD	-0.4188	0.946471	0.195793	0.181683	NA
9	22160983	chr9:22160983:SG	A	G	2.51117e-05	1	457954	ADD	0.311772	0.704646	0.195763	0.181667	NA
9	22277197	chr9:22277197:SG	T	G	2.40199e-05	1	457954	ADD	-0.304948	0.689234	0.195757	0.181664	NA
9	22193118	chr9:22193118:SG	G	T	1.96526e-05	1	457954	ADD	0.330117	0.746134	0.19575	0.18166	NA
9	22001804	chr9:22001804:SG	G	T	2.83871e-05	1	457954	ADD	-0.260013	0.587743	0.195711	0.181639	NA
9	22337292	chr9:22337292:SG	G	A	0.00019871	1	457954	ADD	0.107858	0.243808	0.195706	0.181636	NA
9	21946008	chr9:21946008:SG	C	A	0.000149578	1	457954	ADD	0.125245	0.283141	0.195666	0.181615	NA
9	21802551	chr9:21802551:SG	G	C	0.000220546	1	457954	ADD	-0.104667	0.236641	0.195632	0.181596	NA
9	22206681	chr9:22206681:SG	T	G	2.40199e-05	1	457954	ADD	-0.300427	0.679316	0.195584	0.18157	NA
9	22127618	chr9:22127618:SG	T	C	1.31018e-05	1	457954	ADD	-0.409834	0.926838	0.195527	0.181539	NA
9	21880484	chr9:21880484:SG	T	C	0.000124467	1	457954	ADD	0.127093	0.287427	0.19552	0.181536	NA
9	21509095	chr9:21509095:SG	A	G	2.18363e-05	1	457954	ADD	0.333265	0.753712	0.19551	0.18153	NA
9	21568138	chr9:21568138:SG	C	T	1.41936e-05	1	457954	ADD	0.397565	0.899142	0.195505	0.181528	NA
9	22360879	chr9:22360879:SG	A	T	7.53351e-05	1	457954	ADD	-0.164635	0.372346	0.195502	0.181526	NA
9	21691543	chr9:21691543:IG.0	AT	A	0.000110273	1	457954	ADD	-0.142135	0.321466	0.195493	0.181521	NA
9	22348988	chr9:22348988:SG	C	T	3.27668e-05	1	457781	ADD	-0.255101	0.57697	0.195487	0.181518	NA
9	22387739	chr9:22387739:SG	A	G	6.66006e-05	1	457954	ADD	0.185589	0.419797	0.195447	0.181496	NA
9	22440949	chr9:22440949:SG	C	A	6.00497e-05	1	457954	ADD	0.186784	0.422564	0.195386	0.181463	NA
9	22492697	chr9:22492697:SG	C	T	3.27544e-05	1	457954	ADD	-0.263149	0.595459	0.195299	0.181416	NA
9	21678173	chr9:21678173:SG	C	G	6.76924e-05	1	457954	ADD	-0.187545	0.424417	0.195266	0.181398	NA
9	21679162	chr9:21679162:SG	G	A	6.76924e-05	1	457954	ADD	-0.187545	0.424417	0.195266	0.181398	NA
9	22317711	chr9:22317711:IG	T	TGA	8.51614e-05	1	457954	ADD	-0.160795	0.363898	0.195249	0.181389	NA
9	21630108	chr9:21630108:SG	A	C	3.93053e-05	1	457954	ADD	0.239032	0.540974	0.195236	0.181382	NA
9	21671192	chr9:21671192:SG	A	G	0.190976	1	457954	ADD	-0.00381261	0.00862911	0.195214	0.181371	NA
9	22188072	chr9:22188072:SG	C	A	5.2407e-05	1	457954	ADD	0.214598	0.485735	0.195189	0.181357	NA
9	22401328	chr9:22401328:SG	T	A	3.60298e-05	1	457954	ADD	0.240864	0.545193	0.195184	0.181354	NA
9	22074562	chr9:22074562:SG	T	C	2.94789e-05	1	457954	ADD	-0.293227	0.663749	0.195163	0.181343	NA
9	21996758	chr9:21996758:SG	T	C	6.33251e-05	1	457954	ADD	-0.184526	0.417758	0.195103	0.18131	NA
9	22459094	chr9:22459094:SG	T	C	0.000160496	1	457954	ADD	0.115116	0.260668	0.195029	0.18127	NA
9	22321409	chr9:22321409:SG	A	G	3.60298e-05	1	457954	ADD	0.239187	0.541648	0.195003	0.181256	NA
9	21789040	chr9:21789040:SG	A	G	2.72953e-05	1	457954	ADD	0.313786	0.710664	0.194956	0.181231	NA
9	22091506	chr9:22091506:SG	G	A	2.62035e-05	1	457954	ADD	0.276457	0.626184	0.194918	0.181211	NA
9	21561963	chr9:21561963:SG	A	G	7.64269e-06	1	457954	ADD	0.583381	1.32149	0.194884	0.181192	NA
9	22407193	chr9:22407193:SG	T	G	0.0273379	1	457954	ADD	0.00912139	0.0206634	0.194859	0.181178	NA
9	21537274	chr9:21537274:SG	T	C	0.000168139	1	457954	ADD	-0.108341	0.245467	0.194803	0.181148	NA
9	22382772	chr9:22382772:SG	A	G	0.000216179	1	457954	ADD	-0.0993622	0.225201	0.194671	0.181077	NA
9	22137973	chr9:22137973:SG	G	A	9.82631e-06	1	457954	ADD	0.576104	1.30581	0.194644	0.181062	NA
9	22435200	chr9:22435200:SG	C	T	2.29281e-05	1	457954	ADD	0.387827	0.879076	0.194636	0.181058	NA
9	22366565	chr9:22366565:SG	A	G	6.33251e-05	1	457954	ADD	-0.189459	0.429535	0.19455	0.181012	NA
9	21617601	chr9:21617601:SG	T	C	6.66006e-05	1	457954	ADD	-0.165084	0.374295	0.194527	0.180999	NA
9	21553805	chr9:21553805:SG	T	C	0.000229281	1	457954	ADD	-0.0965397	0.218893	0.194513	0.180992	NA
9	22297235	chr9:22297235:SG	G	C	9.71713e-05	1	457954	ADD	-0.13859	0.314455	0.194244	0.180846	NA
9	21891300	chr9:21891300:IG	GA	G	0.000119008	1	457954	ADD	-0.133994	0.304053	0.19421	0.180828	NA
9	22429023	chr9:22429023:IG	G	GA	1.85608e-05	1	457954	ADD	0.384014	0.871598	0.194116	0.180777	NA
9	22126740	chr9:22126740:SG	T	G	7.09678e-05	1	457954	ADD	-0.181488	0.411969	0.194074	0.180754	NA
9	21914551	chr9:21914551:SG	T	G	3.16626e-05	1	457954	ADD	0.254081	0.576826	0.194023	0.180727	NA
9	22102610	chr9:22102610:SG	G	A	4.80398e-05	1	457954	ADD	-0.21846	0.496076	0.193931	0.180677	NA
9	21717958	chr9:21717958:SG	A	G	0.00133201	1	457954	ADD	0.0413673	0.0939363	0.193931	0.180676	NA
9	22018185	chr9:22018185:SG	G	A	2.62035e-05	1	457954	ADD	0.318368	0.723017	0.193893	0.180656	NA
9	22029154	chr9:22029154:SG	A	G	0.000369033	1	457954	ADD	0.0765101	0.173764	0.193873	0.180645	NA
9	21955897	chr9:21955897:SG	T	C	3.38462e-05	1	457954	ADD	-0.252241	0.57303	0.193765	0.180587	NA
9	21536429	chr9:21536429:SG	C	A	0.0252351	1	457954	ADD	0.00950937	0.0216074	0.193687	0.180544	NA
9	21633482	chr9:21633482:SG	G	C	0.000101539	1	457954	ADD	-0.146104	0.332114	0.19353	0.180459	NA
9	22451543	chr9:22451543:SG	G	C	8.95286e-05	1	457954	ADD	-0.159299	0.362185	0.193447	0.180415	NA
9	21627336	chr9:21627336:SG	C	T	0.0160005	1	457954	ADD	-0.0118836	0.0270226	0.193394	0.180386	NA
9	21827684	chr9:21827684:SG	C	G	5.2407e-05	1	457954	ADD	-0.221387	0.503441	0.193377	0.180377	NA
9	21739866	chr9:21739866:SG	G	C	2.18363e-05	1	457954	ADD	-0.30549	0.694742	0.193351	0.180363	NA
9	21971564	chr9:21971564:SG	T	C	4.14889e-05	1	457954	ADD	0.23758	0.540356	0.193313	0.180342	NA
9	22402956	chr9:22402956:SG	C	T	0.00109727	1	457954	ADD	-0.0455366	0.10357	0.193308	0.180339	NA
9	22093869	chr9:22093869:SG	G	T	6.99127e-05	1	457714	ADD	-0.179441	0.408136	0.193301	0.180335	NA
9	21736691	chr9:21736691:SG	G	A	3.16626e-05	1	457954	ADD	0.267507	0.608494	0.193267	0.180317	NA
9	21588952	chr9:21588952:SG	A	G	5.45906e-06	1	457954	ADD	-1.04484	2.37744	0.193145	0.180251	NA
9	22487049	chr9:22487049:SG	T	A	0.00509221	1	457954	ADD	0.0207812	0.0472904	0.193107	0.18023	NA
9	22023806	chr9:22023806:SG	T	G	0.00583356	1	457954	ADD	-0.019605	0.0446364	0.192911	0.180124	NA
9	22272757	chr9:22272757:SG	T	A	3.27544e-05	1	457954	ADD	-0.290577	0.661597	0.192901	0.180119	NA
9	22204258	chr9:22204258:SG	A	G	3.16626e-05	1	457954	ADD	-0.262187	0.59701	0.192868	0.180101	NA
9	21794575	chr9:21794575:SG	G	A	0.00451355	1	457954	ADD	-0.022265	0.0507075	0.192798	0.180063	NA
9	21545040	chr9:21545040:SG	G	T	7.53351e-05	1	457954	ADD	-0.182602	0.415875	0.19279	0.180058	NA
9	22370012	chr9:22370012:SG	G	A	0.00111037	1	457954	ADD	-0.0442843	0.100877	0.192717	0.180019	NA
9	22499663	chr9:22499663:SG	G	T	5.40629e-05	1	379188	ADD	0.236715	0.53922	0.192716	0.180019	NA
9	22139115	chr9:22139115:SG	G	A	3.4938e-05	1	457954	ADD	0.245401	0.559117	0.192641	0.179977	NA
9	22042183	chr9:22042183:SG	C	T	0.000238015	1	457954	ADD	0.0942851	0.21483	0.192618	0.179965	NA
9	21672847	chr9:21672847:SG	C	T	1.85608e-05	1	457954	ADD	0.382563	0.871695	0.192609	0.17996	NA
9	21550995	chr9:21550995:SG	A	G	7.20596e-05	1	457954	ADD	0.175505	0.399937	0.192574	0.179941	NA
9	22218666	chr9:22218666:SG	T	C	9.17123e-05	1	457954	ADD	-0.153989	0.35097	0.192504	0.179903	NA
9	21693811	chr9:21693811:SG	A	G	3.4938e-05	1	457954	ADD	-0.230906	0.526349	0.192452	0.179875	NA
9	22039625	chr9:22039625:SG	G	T	3.82134e-05	1	457954	ADD	-0.25358	0.578101	0.192408	0.179851	NA
9	22358618	chr9:22358618:IG	TAAAC	T	2.72953e-05	1	457954	ADD	0.315445	0.719282	0.192331	0.179809	NA
9	22208229	chr9:22208229:SG	C	T	2.72953e-05	1	457954	ADD	-0.29957	0.683102	0.19232	0.179803	NA
9	22301278	chr9:22301278:SG	G	A	2.72953e-05	1	457954	ADD	-0.29957	0.683102	0.19232	0.179803	NA
9	22468661	chr9:22468661:SG	C	T	2.72953e-05	1	457954	ADD	-0.29957	0.683102	0.19232	0.179803	NA
9	21780263	chr9:21780263:SG	T	C	2.72953e-05	1	457954	ADD	0.274436	0.626028	0.192174	0.179724	NA
9	22464221	chr9:22464221:IG	AAATATAT	A	2.40199e-05	1	457954	ADD	0.314437	0.717274	0.192174	0.179724	NA
9	22111894	chr9:22111894:SG	C	T	1.96526e-05	1	457954	ADD	-0.308275	0.703276	0.192143	0.179707	NA
9	22050661	chr9:22050661:SG	G	A	3.27544e-05	1	457954	ADD	-0.294727	0.672449	0.192097	0.179682	NA
9	22381213	chr9:22381213:SG	G	T	9.60795e-05	1	457954	ADD	-0.150833	0.34414	0.192097	0.179682	NA
9	22354332	chr9:22354332:SG	A	C	0.000354133	1	457455	ADD	-0.0788615	0.179981	0.19199	0.179624	NA
9	21831914	chr9:21831914:SG	G	A	4.14889e-05	1	457954	ADD	0.236514	0.539782	0.191989	0.179623	NA
9	22441574	chr9:22441574:SG	C	T	5.34988e-05	1	457954	ADD	0.200351	0.457272	0.19197	0.179613	NA
9	22060526	chr9:22060526:SG	C	A	2.40199e-05	1	457954	ADD	-0.371536	0.847987	0.191966	0.179611	NA
9	21805487	chr9:21805487:SG	T	G	1.96526e-05	1	457954	ADD	-0.308263	0.703666	0.191916	0.179584	NA
9	22395039	chr9:22395039:SG	A	C	0.305791	1	457954	ADD	0.00322425	0.00735998	0.191913	0.179582	NA
9	22350711	chr9:22350711:SG	T	C	9.1786e-05	1	408559	ADD	-0.127672	0.291457	0.191887	0.179568	NA
9	22359364	chr9:22359364:SG	G	T	5.13152e-05	1	457954	ADD	0.200114	0.456874	0.19185	0.179548	NA
9	22094149	chr9:22094149:IG	ACT	A	3.38693e-05	1	457641	ADD	0.255146	0.582521	0.191846	0.179546	NA
9	21690192	chr9:21690192:SG	C	T	2.29281e-05	1	457954	ADD	0.31432	0.717627	0.191843	0.179544	NA
9	21997429	chr9:21997429:SG	C	T	2.83871e-05	1	457954	ADD	0.276209	0.630621	0.19184	0.179543	NA
9	21784174	chr9:21784174:SG	C	A	0.000110273	1	457954	ADD	-0.144878	0.330844	0.19176	0.179499	NA
9	22256068	chr9:22256068:SG	G	A	1.20099e-05	1	457954	ADD	-0.417222	0.952796	0.191749	0.179493	NA
9	22188300	chr9:22188300:SG	C	T	2.29281e-05	1	457954	ADD	-0.299509	0.684117	0.191672	0.179451	NA
9	22190606	chr9:22190606:SG	A	G	2.29281e-05	1	457954	ADD	-0.299509	0.684117	0.191672	0.179451	NA
9	22254299	chr9:22254299:IG.0	AT	A	2.94789e-05	1	457954	ADD	-0.258241	0.589937	0.191619	0.179423	NA
9	21930450	chr9:21930450:SG	A	G	7.31515e-05	1	457954	ADD	0.166011	0.379286	0.191575	0.179399	NA
9	22339923	chr9:22339923:SG	G	T	0.000857095	1	457942	ADD	0.0514556	0.117574	0.191533	0.179376	NA
9	22189626	chr9:22189626:SG	G	C	3.38462e-05	1	457954	ADD	-0.249538	0.570225	0.191506	0.179361	NA
9	21828512	chr9:21828512:SG	A	G	3.82134e-05	1	457954	ADD	0.241135	0.55106	0.19148	0.179347	NA
9	21619059	chr9:21619059:SG	T	C	3.4938e-05	1	457954	ADD	-0.250028	0.571571	0.191354	0.179279	NA
9	21926878	chr9:21926878:SG	T	A	2.18363e-05	1	457954	ADD	-0.376654	0.861068	0.191342	0.179272	NA
9	21825088	chr9:21825088:SG	G	A	4.47643e-05	1	457954	ADD	0.260592	0.595794	0.191306	0.179252	NA
9	21775080	chr9:21775080:IG	AT	A	3.05708e-05	1	457954	ADD	-0.289012	0.6608	0.19129	0.179244	NA
9	21994644	chr9:21994644:SG	G	T	4.47643e-05	1	457954	ADD	-0.22143	0.506299	0.191275	0.179235	NA
9	21908890	chr9:21908890:SG	T	C	4.14889e-05	1	457954	ADD	-0.224141	0.512524	0.191255	0.179225	NA
9	22311503	chr9:22311503:SG	A	G	5.78661e-05	1	457954	ADD	-0.197441	0.451491	0.191239	0.179216	NA
9	21503937	chr9:21503937:SG	C	T	4.14889e-05	1	457954	ADD	-0.244826	0.56005	0.191101	0.179141	NA
9	21697598	chr9:21697598:SG	G	C	2.51117e-05	1	457954	ADD	-0.294116	0.672824	0.191089	0.179134	NA
9	21533637	chr9:21533637:SG	A	G	1.63772e-05	1	457954	ADD	-0.39286	0.898819	0.191043	0.179109	NA
9	22390794	chr9:22390794:SG	T	G	2.72953e-05	1	457954	ADD	0.308726	0.706329	0.191043	0.179109	NA
9	21658043	chr9:21658043:SG	G	C	0.187575	1	457954	ADD	-0.0037958	0.00868482	0.191022	0.179098	NA
9	22244946	chr9:22244946:IG	GA	G	3.60298e-05	1	457954	ADD	0.242442	0.55477	0.19098	0.179075	NA
9	21968585	chr9:21968585:SG	G	A	0.000171415	1	457954	ADD	0.104295	0.238692	0.190922	0.179044	NA
9	22209316	chr9:22209316:SG	T	C	6.11415e-05	1	457954	ADD	-0.181641	0.415741	0.190891	0.179026	NA
9	22209618	chr9:22209618:SG	G	C	6.11415e-05	1	457954	ADD	-0.181641	0.415741	0.190891	0.179026	NA
9	21704423	chr9:21704423:IG	GAAT	G	5.67743e-05	1	457954	ADD	0.176816	0.404735	0.190855	0.179007	NA
9	22220150	chr9:22220150:SG	C	T	2.94789e-05	1	457954	ADD	0.305573	0.699461	0.190855	0.179007	NA
9	21820008	chr9:21820008:SG	C	A	0.000217271	1	457954	ADD	-0.100387	0.229791	0.19085	0.179004	NA
9	22459597	chr9:22459597:IG	ACT	A	5.02234e-05	1	457954	ADD	-0.199504	0.456749	0.190788	0.17897	NA
9	22492339	chr9:22492339:SG	G	C	5.02234e-05	1	457954	ADD	-0.199504	0.456749	0.190788	0.17897	NA
9	21550108	chr9:21550108:SG	C	T	7.53351e-05	1	457954	ADD	0.169062	0.387074	0.190767	0.178959	NA
9	21875331	chr9:21875331:SG	A	T	2.51117e-05	1	457954	ADD	-0.297295	0.680729	0.190733	0.178941	NA
9	21924184	chr9:21924184:SG	C	T	2.51117e-05	1	457954	ADD	-0.297295	0.680729	0.190733	0.178941	NA
9	21800988	chr9:21800988:SG	C	T	0.000232556	1	457954	ADD	-0.0991015	0.226958	0.190665	0.178903	NA
9	22185918	chr9:22185918:SG	A	G	2.18363e-05	1	457954	ADD	-0.30482	0.698241	0.190579	0.178857	NA
9	21610385	chr9:21610385:SG	C	T	0.000100447	1	457954	ADD	0.14823	0.339603	0.190515	0.178822	NA
9	22363233	chr9:22363233:IG	GC	G	3.71216e-05	1	457954	ADD	0.22624	0.518457	0.19042	0.17877	NA
9	22132687	chr9:22132687:IG	C	CTTAT	0.000505509	1	457954	ADD	-0.064893	0.148719	0.190398	0.178758	NA
9	22440275	chr9:22440275:SG	G	C	2.72953e-05	1	457954	ADD	0.308255	0.706502	0.190368	0.178742	NA
9	22039546	chr9:22039546:SG	C	A	8.07941e-05	1	457954	ADD	0.15208	0.348563	0.190362	0.178738	NA
9	22436111	chr9:22436111:SG	C	T	0.000670373	1	457954	ADD	0.057004	0.130704	0.190209	0.178655	NA
9	21553644	chr9:21553644:SG	C	T	9.82631e-06	1	457954	ADD	0.566628	1.29939	0.190159	0.178628	NA
9	21956214	chr9:21956214:SG	T	C	0.00022273	1	457954	ADD	-0.0971906	0.222895	0.190129	0.178611	NA
9	22172439	chr9:22172439:IG	GTATT	G	0.000132109	1	457954	ADD	0.128788	0.29537	0.190117	0.178605	NA
9	22491192	chr9:22491192:SG	C	A	0.00133856	1	457954	ADD	0.0402803	0.0923843	0.190103	0.178597	NA
9	22169839	chr9:22169839:SG	A	G	5.45906e-06	1	457954	ADD	0.588821	1.35052	0.190092	0.178591	NA
9	22172188	chr9:22172188:SG	T	G	5.45906e-06	1	457954	ADD	0.588821	1.35052	0.190092	0.178591	NA
9	22475767	chr9:22475767:SG	C	T	0.000117916	1	457954	ADD	-0.133914	0.307175	0.190056	0.178572	NA
9	21896159	chr9:21896159:SG	C	T	8.51614e-05	1	457954	ADD	0.151083	0.346594	0.190015	0.178549	NA
9	22322833	chr9:22322833:SG	A	G	2.62035e-05	1	457954	ADD	0.272886	0.626109	0.18996	0.178519	NA
9	22230335	chr9:22230335:SG	A	T	5.2407e-05	1	457954	ADD	-0.217023	0.498022	0.189895	0.178484	NA
9	22255944	chr9:22255944:SG	G	A	6.00497e-05	1	457954	ADD	0.197172	0.452496	0.189873	0.178472	NA
9	22040106	chr9:22040106:SG	C	T	2.29281e-05	1	457954	ADD	-0.293959	0.674844	0.189743	0.178401	NA
9	22431524	chr9:22431524:SG	C	T	6.55088e-06	1	457954	ADD	0.602059	1.38236	0.189686	0.17837	NA
9	21967447	chr9:21967447:SG	T	G	3.16626e-05	1	457954	ADD	0.266411	0.611716	0.189673	0.178363	NA
9	22432943	chr9:22432943:SG	A	G	3.27544e-05	1	457954	ADD	-0.251804	0.578188	0.189665	0.178359	NA
9	21778904	chr9:21778904:IG.0	AT	A	2.07444e-05	1	457954	ADD	0.309392	0.710443	0.189653	0.178352	NA
9	21907568	chr9:21907568:IG	C	CA	1.52854e-05	1	457954	ADD	-0.393454	0.903552	0.189619	0.178333	NA
9	21802318	chr9:21802318:IG	AT	A	2.29281e-05	1	457954	ADD	0.319182	0.733038	0.189593	0.178319	NA
9	22163494	chr9:22163494:SG	G	A	4.36725e-05	1	457954	ADD	0.231314	0.531297	0.189553	0.178297	NA
9	22190550	chr9:22190550:SG	G	A	1.96526e-05	1	457954	ADD	-0.382938	0.879772	0.189459	0.178246	NA
9	21827208	chr9:21827208:SG	C	T	2.18363e-05	1	457954	ADD	-0.30834	0.708454	0.189424	0.178227	NA
9	22395576	chr9:22395576:SG	T	G	0.000655088	1	457954	ADD	0.0573597	0.131796	0.189412	0.17822	NA
9	22396307	chr9:22396307:SG	C	T	0.000655088	1	457954	ADD	0.0573597	0.131796	0.189412	0.17822	NA
9	22397337	chr9:22397337:SG	T	G	0.000655088	1	457954	ADD	0.0573597	0.131796	0.189412	0.17822	NA
9	22144829	chr9:22144829:SG	A	G	3.60298e-05	1	457954	ADD	0.262475	0.603131	0.189388	0.178207	NA
9	21874136	chr9:21874136:SG	A	C	0.000388685	1	457954	ADD	0.0730105	0.167801	0.189314	0.178167	NA
9	21676676	chr9:21676676:SG	A	G	2.29281e-05	1	457954	ADD	0.309131	0.710595	0.189252	0.178133	NA
9	22164199	chr9:22164199:SG	A	G	0.000328636	1	457954	ADD	0.0831467	0.19113	0.189249	0.178132	NA
9	21875156	chr9:21875156:SG	A	G	3.16626e-05	1	457954	ADD	-0.252797	0.581111	0.189245	0.178129	NA
9	22067010	chr9:22067010:SG	A	T	2.40199e-05	1	457954	ADD	0.268068	0.616318	0.189182	0.178095	NA
9	22388892	chr9:22388892:SG	C	A	0.000177965	1	457954	ADD	-0.113821	0.261692	0.189175	0.178091	NA
9	21767183	chr9:21767183:SG	A	G	4.36725e-05	1	457954	ADD	-0.2177	0.50053	0.189172	0.178089	NA
9	22082317	chr9:22082317:IG	CTG	C	0.000278412	1	457954	ADD	-0.088136	0.202658	0.189138	0.178071	NA
9	22408823	chr9:22408823:SG	G	A	2.62035e-05	1	457954	ADD	0.305161	0.701722	0.189116	0.178059	NA
9	22401682	chr9:22401682:SG	C	T	4.69479e-05	1	457954	ADD	0.233505	0.536988	0.189089	0.178044	NA
9	22069794	chr9:22069794:SG	C	T	2.51117e-05	1	457954	ADD	-0.294879	0.678168	0.189066	0.178031	NA
9	22211948	chr9:22211948:SG	T	C	2.18363e-05	1	457954	ADD	0.313696	0.721477	0.189049	0.178022	NA
9	22270140	chr9:22270140:SG	A	G	2.18363e-05	1	457954	ADD	0.313696	0.721477	0.189049	0.178022	NA
9	22319566	chr9:22319566:SG	A	G	2.18363e-05	1	457954	ADD	0.313696	0.721477	0.189049	0.178022	NA
9	22179491	chr9:22179491:SG	G	A	3.38462e-05	1	457954	ADD	0.265937	0.611694	0.189012	0.178002	NA
9	21820437	chr9:21820437:SG	C	A	7.42433e-05	1	457954	ADD	-0.156917	0.360969	0.188972	0.17798	NA
9	21611257	chr9:21611257:SG	T	C	0.139043	1	457954	ADD	0.00424739	0.00977141	0.188942	0.177964	NA
9	21881612	chr9:21881612:SG	A	C	0.000264219	1	457954	ADD	0.0927332	0.213385	0.188862	0.17792	NA
9	22356773	chr9:22356773:SG	C	G	0.000708586	1	457954	ADD	0.0546863	0.125837	0.18886	0.177919	NA
9	21660723	chr9:21660723:SG	G	A	4.47643e-05	1	457954	ADD	0.213061	0.490419	0.188744	0.177856	NA
9	21856496	chr9:21856496:SG	C	G	7.09678e-05	1	457954	ADD	0.184021	0.42359	0.188732	0.177849	NA
9	21883686	chr9:21883686:SG	A	C	3.27544e-05	1	457954	ADD	-0.254599	0.586217	0.188624	0.17779	NA
9	22207622	chr9:22207622:SG	T	G	1.63772e-05	1	457954	ADD	-0.311315	0.716808	0.188623	0.177789	NA
9	21872433	chr9:21872433:SG	T	C	3.4938e-05	1	457954	ADD	0.267828	0.61669	0.188616	0.177786	NA
9	21783895	chr9:21783895:SG	G	A	2.83871e-05	1	457954	ADD	0.263388	0.606472	0.188613	0.177784	NA
9	21772098	chr9:21772098:SG	G	C	3.05708e-05	1	457954	ADD	0.267323	0.615582	0.188582	0.177767	NA
9	21824485	chr9:21824485:SG	A	G	0.000414889	1	457954	ADD	-0.0739328	0.170301	0.188468	0.177705	NA
9	21658508	chr9:21658508:SG	C	A	0.186228	1	457954	ADD	-0.0037804	0.00870964	0.188398	0.177666	NA
9	22129433	chr9:22129433:SG	G	A	0.000105906	1	457954	ADD	0.142632	0.328654	0.188346	0.177638	NA
9	21556907	chr9:21556907:SG	A	G	0.000109181	1	457954	ADD	0.13101	0.301887	0.188329	0.177628	NA
9	21620640	chr9:21620640:SG	T	G	0.0201243	1	457954	ADD	-0.0104689	0.024128	0.188262	0.177592	NA
9	22451600	chr9:22451600:SG	A	G	4.91316e-05	1	457954	ADD	0.200926	0.463085	0.188257	0.177589	NA
9	22220430	chr9:22220430:SG	C	T	1.41936e-05	1	457954	ADD	-0.387996	0.894508	0.188142	0.177526	NA
9	22139439	chr9:22139439:SG	G	A	2.62035e-05	1	457954	ADD	0.310154	0.715049	0.18814	0.177525	NA
9	21536951	chr9:21536951:SG	G	C	0.000934592	1	457954	ADD	-0.0480654	0.110823	0.188106	0.177506	NA
9	21515829	chr9:21515829:SG	T	C	7.31515e-05	1	457954	ADD	-0.171031	0.394377	0.188074	0.177489	NA
9	22052324	chr9:22052324:SG	T	G	3.60298e-05	1	457954	ADD	0.223341	0.515033	0.188047	0.177474	NA
9	21860773	chr9:21860773:SG	C	T	0.00834145	1	457954	ADD	-0.0162125	0.037389	0.188023	0.177461	NA
9	22150147	chr9:22150147:SG	T	C	2.51117e-05	1	457954	ADD	0.270614	0.624095	0.188018	0.177458	NA
9	22411484	chr9:22411484:SG	C	A	2.51117e-05	1	457954	ADD	-0.292024	0.673587	0.187954	0.177423	NA
9	21579654	chr9:21579654:SG	C	A	0.000264219	1	457954	ADD	0.090983	0.20987	0.187941	0.177416	NA
9	22345458	chr9:22345458:SG	T	G	0.000226005	1	457954	ADD	-0.100282	0.231359	0.187879	0.177382	NA
9	22202639	chr9:22202639:SG	A	G	4.91316e-05	1	457954	ADD	-0.213208	0.491985	0.187804	0.177341	NA
9	22479659	chr9:22479659:IG	CACA	C	0.000491316	1	457954	ADD	-0.0656225	0.151431	0.187792	0.177335	NA
9	21533170	chr9:21533170:IG.0	TAAC	T	2.83871e-05	1	457954	ADD	-0.290125	0.669526	0.187773	0.177324	NA
9	22302965	chr9:22302965:SG	T	C	6.87842e-05	1	457954	ADD	0.173943	0.401437	0.187749	0.177311	NA
9	22083806	chr9:22083806:SG	G	A	4.14889e-05	1	457954	ADD	-0.203584	0.469875	0.187725	0.177298	NA
9	21669880	chr9:21669880:SG	A	T	3.05708e-05	1	457954	ADD	-0.257458	0.594265	0.187694	0.177281	NA
9	21627099	chr9:21627099:SG	C	A	1.63772e-05	1	457954	ADD	0.383875	0.88607	0.187691	0.177279	NA
9	22474292	chr9:22474292:SG	C	T	3.82134e-05	1	457954	ADD	-0.21971	0.50717	0.187669	0.177267	NA
9	21727872	chr9:21727872:SG	T	C	3.27544e-05	1	457954	ADD	-0.286453	0.661307	0.18763	0.177246	NA
9	22013667	chr9:22013667:SG	G	T	1.85608e-05	1	457954	ADD	0.325072	0.750474	0.187624	0.177242	NA
9	21503686	chr9:21503686:SG	G	A	2.18363e-05	1	457954	ADD	0.309691	0.715067	0.187569	0.177213	NA
9	21607345	chr9:21607345:SG	A	G	2.18363e-05	1	457954	ADD	0.309691	0.715067	0.187569	0.177213	NA
9	22415050	chr9:22415050:SG	G	A	2.40199e-05	1	457954	ADD	-0.261237	0.603206	0.187558	0.177207	NA
9	21561217	chr9:21561217:IG	AG	A	0.000106998	1	457954	ADD	-0.132835	0.306741	0.187536	0.177195	NA
9	21810413	chr9:21810413:SG	T	C	3.05708e-05	1	457954	ADD	-0.257544	0.594878	0.187433	0.177138	NA
9	22135122	chr9:22135122:SG	G	A	4.14889e-05	1	457954	ADD	0.217448	0.502308	0.187401	0.17712	NA
9	22139257	chr9:22139257:IG.0	GA	G	3.4938e-05	1	457954	ADD	-0.25243	0.583131	0.187391	0.177115	NA
9	21748746	chr9:21748746:SG	T	C	4.03971e-05	1	457954	ADD	-0.222063	0.512999	0.187378	0.177108	NA
9	21708536	chr9:21708536:SG	G	C	3.38462e-05	1	457954	ADD	0.23707	0.547674	0.187373	0.177105	NA
9	22485895	chr9:22485895:SG	A	C	3.38462e-05	1	457954	ADD	-0.251055	0.580106	0.187293	0.177061	NA
9	22014532	chr9:22014532:IG	GA	G	3.71216e-05	1	457954	ADD	0.23522	0.543529	0.187285	0.177057	NA
9	21716833	chr9:21716833:SG	G	A	0.000314442	1	457954	ADD	-0.0842171	0.194618	0.187255	0.177041	NA
9	21541025	chr9:21541025:SG	G	T	0.000310075	1	457953	ADD	-0.0817722	0.18899	0.187211	0.177017	NA
9	22349030	chr9:22349030:SG	T	C	4.695e-05	1	457934	ADD	-0.22062	0.509948	0.187171	0.176995	NA
9	21700937	chr9:21700937:SG	A	G	4.03971e-05	1	457954	ADD	-0.249883	0.577731	0.187078	0.176944	NA
9	22416616	chr9:22416616:SG	C	T	2.72953e-05	1	457954	ADD	-0.268314	0.620387	0.187051	0.176929	NA
9	21532970	chr9:21532970:SG	G	C	1.09181e-05	1	457954	ADD	-0.397445	0.919055	0.187012	0.176907	NA
9	22081042	chr9:22081042:SG	T	A	0.000135385	1	457954	ADD	-0.12622	0.291872	0.187012	0.176907	NA
9	22325712	chr9:22325712:SG	T	C	4.80398e-05	1	457954	ADD	0.210456	0.486678	0.186999	0.1769	NA
9	22273862	chr9:22273862:SG	T	G	7.53351e-05	1	457954	ADD	-0.167739	0.388044	0.186856	0.176822	NA
9	21537896	chr9:21537896:SG	A	G	2.29281e-05	1	457954	ADD	0.314786	0.728296	0.186817	0.1768	NA
9	22168229	chr9:22168229:SG	A	G	3.27544e-05	1	457954	ADD	0.237081	0.548621	0.186746	0.176761	NA
9	21563747	chr9:21563747:SG	C	G	8.40696e-05	1	457954	ADD	-0.159576	0.369351	0.186661	0.176715	NA
9	21564263	chr9:21564263:SG	A	G	8.40696e-05	1	457954	ADD	-0.159576	0.369351	0.186661	0.176715	NA
9	21616597	chr9:21616597:SG	T	A	3.60298e-05	1	457954	ADD	-0.247915	0.573822	0.18666	0.176714	NA
9	22069903	chr9:22069903:SG	G	A	4.14889e-05	1	457954	ADD	0.230522	0.5336	0.186636	0.176701	NA
9	22301345	chr9:22301345:SG	C	T	3.93053e-05	1	457954	ADD	0.232934	0.539245	0.186592	0.176677	NA
9	22347841	chr9:22347841:SG	C	T	2.62035e-05	1	457954	ADD	-0.295845	0.684886	0.186591	0.176676	NA
9	22477261	chr9:22477261:SG	G	T	0.000221638	1	457954	ADD	0.0962265	0.222767	0.18659	0.176676	NA
9	21561645	chr9:21561645:IG	G	GA	5.34988e-05	1	457954	ADD	-0.198462	0.459526	0.186525	0.17664	NA
9	21709123	chr9:21709123:SG	C	A	2.18363e-05	1	457954	ADD	0.308346	0.713993	0.186504	0.176628	NA
9	21939210	chr9:21939210:SG	C	T	2.94789e-05	1	457954	ADD	-0.287135	0.664903	0.18649	0.176621	NA
9	21804973	chr9:21804973:SG	T	A	0.000173598	1	457954	ADD	0.112625	0.260801	0.186489	0.17662	NA
9	21546941	chr9:21546941:SG	A	G	0.000141936	1	457954	ADD	0.126568	0.293103	0.18647	0.17661	NA
9	22366556	chr9:22366556:SG	A	G	9.28041e-05	1	457954	ADD	0.15326	0.354988	0.186392	0.176567	NA
9	21841018	chr9:21841018:SG	A	G	6.87842e-05	1	457954	ADD	0.172124	0.398685	0.186389	0.176566	NA
9	21628775	chr9:21628775:SG	G	C	0.000153946	1	457954	ADD	0.116083	0.268916	0.186339	0.176538	NA
9	22229719	chr9:22229719:SG	G	C	7.42433e-05	1	457954	ADD	-0.170084	0.394071	0.186285	0.176508	NA
9	21786118	chr9:21786118:SG	G	A	3.27544e-05	1	457954	ADD	0.264095	0.611928	0.18626	0.176495	NA
9	21501910	chr9:21501910:SG	C	T	5.2407e-05	1	457954	ADD	0.209047	0.484566	0.186115	0.176415	NA
9	21997724	chr9:21997724:SG	T	C	0.00610323	1	457954	ADD	-0.0187998	0.0435786	0.186106	0.17641	NA
9	22207852	chr9:22207852:IG	CTT	C	6.55088e-05	1	457954	ADD	0.182249	0.422468	0.186098	0.176406	NA
9	21578612	chr9:21578612:SG	T	A	3.38462e-05	1	457954	ADD	-0.292574	0.678244	0.18608	0.176396	NA
9	21756888	chr9:21756888:IG.0	TA	T	9.49877e-05	1	457954	ADD	-0.15612	0.361958	0.186039	0.176373	NA
9	22127114	chr9:22127114:SG	C	G	0.000396328	1	457954	ADD	-0.0733083	0.169967	0.186028	0.176367	NA
9	21900814	chr9:21900814:SG	C	A	1.7469e-05	1	457954	ADD	-0.389232	0.902515	0.185998	0.176351	NA
9	21898032	chr9:21898032:SG	A	T	0.000171415	1	457954	ADD	-0.114157	0.264697	0.185997	0.17635	NA
9	22493484	chr9:22493484:SG	T	G	2.07444e-05	1	457954	ADD	-0.301346	0.698814	0.185956	0.176327	NA
9	21836291	chr9:21836291:SG	A	G	2.29281e-05	1	457954	ADD	-0.291876	0.676918	0.185919	0.176308	NA
9	21783223	chr9:21783223:SG	A	C	1.7469e-05	1	457954	ADD	-0.383416	0.889225	0.185917	0.176306	NA
9	21843924	chr9:21843924:IG	C	CA	7.20596e-05	1	457954	ADD	0.172186	0.399457	0.185803	0.176244	NA
9	22339973	chr9:22339973:SG	G	A	0.00068675	1	457954	ADD	0.0550736	0.127768	0.185798	0.176241	NA
9	21545822	chr9:21545822:SG	C	T	2.83871e-05	1	457954	ADD	0.306725	0.711816	0.185679	0.176175	NA
9	21687573	chr9:21687573:SG	T	G	0.000279504	1	457954	ADD	-0.0906583	0.210456	0.185564	0.176112	NA
9	22312966	chr9:22312966:SG	T	G	0.000140844	1	457954	ADD	-0.130284	0.302468	0.185535	0.176096	NA
9	21802210	chr9:21802210:SG	T	G	1.7469e-05	1	457954	ADD	-0.310618	0.721219	0.185489	0.176071	NA
9	21680605	chr9:21680605:SG	T	C	4.58561e-05	1	457954	ADD	-0.214312	0.497628	0.185474	0.176063	NA
9	21878449	chr9:21878449:SG	T	G	3.60298e-05	1	457954	ADD	0.220996	0.513166	0.185461	0.176056	NA
9	21528173	chr9:21528173:SG	C	T	0.000111365	1	457954	ADD	0.130997	0.304213	0.185425	0.176036	NA
9	21692616	chr9:21692616:SG	C	T	4.25807e-05	1	457954	ADD	0.230115	0.534497	0.185353	0.175996	NA
9	21821553	chr9:21821553:SG	C	T	1.96526e-05	1	457954	ADD	0.310585	0.721416	0.185349	0.175994	NA
9	21626201	chr9:21626201:SG	A	G	0.0946318	1	457954	ADD	-0.00498829	0.0115868	0.185342	0.17599	NA
9	21763912	chr9:21763912:SG	A	G	2.07444e-05	1	457954	ADD	0.311168	0.722813	0.185327	0.175982	NA
9	21970288	chr9:21970288:IG	TC	T	2.51117e-05	1	457954	ADD	0.306983	0.713196	0.185272	0.175952	NA
9	22403943	chr9:22403943:SG	G	A	0.00109618	1	457954	ADD	-0.0445973	0.103621	0.185234	0.175931	NA
9	22038684	chr9:22038684:SG	G	A	2.72953e-05	1	457954	ADD	-0.287213	0.667516	0.185133	0.175875	NA
9	22499623	chr9:22499623:SG	T	C	2.63721e-05	1	379188	ADD	0.238474	0.554326	0.185076	0.175844	NA
9	22356695	chr9:22356695:SG	A	G	0.547584	1	457954	ADD	-0.00292487	0.00680051	0.184983	0.175792	NA
9	22174755	chr9:22174755:SG	T	A	2.40199e-05	1	457954	ADD	-0.308801	0.718028	0.184959	0.175779	NA
9	21537729	chr9:21537729:SG	C	A	1.85608e-05	1	457954	ADD	-0.302428	0.703231	0.184947	0.175773	NA
9	21707909	chr9:21707909:SG	A	T	0.00637728	1	457954	ADD	-0.0182727	0.0424916	0.184927	0.175762	NA
9	22475960	chr9:22475960:IG	ACT	A	2.29281e-05	1	457954	ADD	-0.30364	0.706143	0.184898	0.175746	NA
9	22431508	chr9:22431508:SG	G	C	3.05708e-05	1	457954	ADD	-0.288117	0.670073	0.184882	0.175737	NA
9	21912732	chr9:21912732:SG	G	A	2.83871e-05	1	457954	ADD	0.262305	0.610117	0.184836	0.175712	NA
9	22233280	chr9:22233280:SG	C	T	0.00012665	1	457954	ADD	-0.125961	0.293004	0.184811	0.175698	NA
9	22349582	chr9:22349582:SG	A	G	6.26582e-05	1	454849	ADD	0.17691	0.411579	0.184757	0.175668	NA
9	22405064	chr9:22405064:SG	A	G	1.63772e-05	1	457954	ADD	0.389203	0.905572	0.184717	0.175646	NA
9	22349330	chr9:22349330:SG	T	A	0.000100918	1	445906	ADD	-0.141539	0.329401	0.184631	0.175599	NA
9	21883012	chr9:21883012:SG	A	G	2.51117e-05	1	457954	ADD	0.268486	0.624868	0.184615	0.17559	NA
9	22076339	chr9:22076339:SG	C	T	2.18363e-05	1	457954	ADD	0.309477	0.72034	0.184579	0.17557	NA
9	22333043	chr9:22333043:SG	G	A	0.000298065	1	457954	ADD	-0.081661	0.190081	0.184565	0.175563	NA
9	21505871	chr9:21505871:SG	A	C	1.20099e-05	1	457954	ADD	-0.393066	0.915161	0.184475	0.175513	NA
9	22391853	chr9:22391853:SG	C	T	0.00294025	1	457954	ADD	0.0266465	0.0620452	0.184444	0.175496	NA
9	22057279	chr9:22057279:SG	A	T	6.9876e-05	1	457954	ADD	-0.179448	0.41794	0.184353	0.175446	NA
9	21981418	chr9:21981418:SG	T	C	6.87842e-05	1	457954	ADD	-0.171098	0.39851	0.184336	0.175436	NA
9	21633087	chr9:21633087:SG	C	A	1.7469e-05	1	457954	ADD	-0.314509	0.73259	0.184308	0.175421	NA
9	22162537	chr9:22162537:SG	C	T	1.41936e-05	1	457954	ADD	-0.394686	0.919498	0.184247	0.175387	NA
9	21653631	chr9:21653631:SG	A	C	3.16626e-05	1	457953	ADD	-0.283514	0.660587	0.1842	0.175361	NA
9	21849317	chr9:21849317:SG	A	G	5.34988e-05	1	457954	ADD	0.193917	0.451923	0.184122	0.175318	NA
9	21899227	chr9:21899227:SG	C	A	0.000362536	1	457885	ADD	0.0762388	0.177676	0.184118	0.175316	NA
9	21590402	chr9:21590402:SG	C	G	3.71216e-05	1	457954	ADD	0.258259	0.601964	0.184065	0.175287	NA
9	21822319	chr9:21822319:SG	G	C	3.4938e-05	1	457954	ADD	0.237963	0.554657	0.184064	0.175286	NA
9	21967441	chr9:21967441:SG	G	T	3.27544e-05	1	457954	ADD	-0.246929	0.575572	0.184053	0.17528	NA
9	22350187	chr9:22350187:SG	A	G	8.65617e-05	1	456322	ADD	0.14291	0.333173	0.183987	0.175244	NA
9	21795595	chr9:21795595:SG	C	T	1.85608e-05	1	457954	ADD	0.307854	0.717715	0.183987	0.175243	NA
9	22288196	chr9:22288196:SG	T	C	4.80398e-05	1	457954	ADD	0.227296	0.529936	0.183966	0.175232	NA
9	21943768	chr9:21943768:SG	T	A	0.000393053	1	457954	ADD	0.0708288	0.165148	0.183938	0.175217	NA
9	22258053	chr9:22258053:SG	C	T	3.27544e-05	1	457954	ADD	0.265842	0.61998	0.183862	0.175175	NA
9	21589912	chr9:21589912:IG	GAACA	G	7.53351e-05	1	457954	ADD	0.178305	0.415833	0.183861	0.175174	NA
9	22296448	chr9:22296448:SG	C	G	3.71216e-05	1	457954	ADD	0.233599	0.544817	0.18384	0.175163	NA
9	21974370	chr9:21974370:SG	C	T	2.18363e-05	1	457954	ADD	-0.377609	0.880735	0.183821	0.175152	NA
9	22136110	chr9:22136110:SG	A	G	0.000156129	1	457954	ADD	0.123673	0.288645	0.18358	0.175019	NA
9	21860817	chr9:21860817:SG	A	G	5.34988e-05	1	457954	ADD	0.206921	0.48305	0.183496	0.174973	NA
9	22157435	chr9:22157435:SG	A	G	5.34988e-05	1	457954	ADD	0.192569	0.449559	0.183484	0.174966	NA
9	21844292	chr9:21844292:SG	C	A	6.33251e-05	1	457954	ADD	-0.18226	0.425498	0.183478	0.174963	NA
9	22383887	chr9:22383887:SG	A	T	8.07941e-05	1	457954	ADD	-0.165297	0.385934	0.183444	0.174944	NA
9	21987605	chr9:21987605:SG	T	C	3.16626e-05	1	457954	ADD	0.25907	0.604926	0.183413	0.174927	NA
9	22008791	chr9:22008791:IG	CAGCT	C	3.16626e-05	1	457954	ADD	0.25907	0.604926	0.183413	0.174927	NA
9	21651796	chr9:21651796:SG	G	A	2.18363e-05	1	457953	ADD	-0.296167	0.691625	0.183371	0.174904	NA
9	21910329	chr9:21910329:IG	GAAAT	G	0.000405063	1	457954	ADD	-0.0715847	0.167185	0.183335	0.174884	NA
9	22367490	chr9:22367490:SG	T	G	3.82134e-05	1	457954	ADD	0.220004	0.513882	0.183287	0.174858	NA
9	22069982	chr9:22069982:SG	T	G	2.83871e-05	1	457954	ADD	-0.25032	0.584708	0.183278	0.174852	NA
9	21564330	chr9:21564330:SG	T	C	0.000462929	1	457954	ADD	0.0667644	0.155987	0.183194	0.174806	NA
9	21763346	chr9:21763346:SG	A	G	7.64269e-06	1	457954	ADD	0.565122	1.3205	0.18315	0.174782	NA
9	22351567	chr9:22351567:SG	A	G	0.000157145	1	448630	ADD	0.107464	0.251142	0.183099	0.174753	NA
9	22212684	chr9:22212684:SG	C	G	4.69479e-05	1	457954	ADD	-0.211036	0.493313	0.183007	0.174703	NA
9	22035027	chr9:22035027:SG	A	C	7.31515e-05	1	457954	ADD	-0.175577	0.410443	0.18299	0.174693	NA
9	21537027	chr9:21537027:SG	A	G	0.000121191	1	457954	ADD	0.130321	0.30468	0.182954	0.174673	NA
9	21558808	chr9:21558808:SG	T	G	8.7345e-05	1	457954	ADD	0.166817	0.390067	0.182894	0.17464	NA
9	22088423	chr9:22088423:SG	A	G	3.82134e-05	1	457954	ADD	0.22946	0.536652	0.182822	0.1746	NA
9	21612237	chr9:21612237:SG	T	C	5.34988e-05	1	457954	ADD	0.182961	0.427921	0.182805	0.174591	NA
9	22468546	chr9:22468546:SG	G	A	8.1886e-05	1	457954	ADD	-0.158122	0.369835	0.182797	0.174587	NA
9	21514179	chr9:21514179:SG	A	T	6.33251e-05	1	457954	ADD	-0.17083	0.399659	0.182705	0.174536	NA
9	21985577	chr9:21985577:SG	C	A	6.55088e-06	1	457954	ADD	0.562198	1.31528	0.182703	0.174534	NA
9	22042768	chr9:22042768:SG	A	G	6.55088e-06	1	457954	ADD	0.562198	1.31528	0.182703	0.174534	NA
9	22350673	chr9:22350673:SG	T	C	0.000602985	1	421238	ADD	-0.0496389	0.116141	0.182673	0.174518	NA
9	21648423	chr9:21648423:SG	C	T	3.82134e-05	1	457954	ADD	0.257547	0.602617	0.182654	0.174508	NA
9	22098745	chr9:22098745:SG	A	G	3.16626e-05	1	457954	ADD	0.262361	0.613902	0.182642	0.174501	NA
9	22325693	chr9:22325693:SG	C	A	3.60298e-05	1	457954	ADD	0.233803	0.54721	0.182555	0.174453	NA
9	21580391	chr9:21580391:SG	G	A	3.05708e-05	1	457954	ADD	-0.247699	0.579735	0.182553	0.174452	NA
9	22462918	chr9:22462918:IG.0	TTGTGTGTGTGTATGTGTGTGTGTACGTGTG	T	3.38462e-05	1	457954	ADD	0.242773	0.568214	0.182548	0.174449	NA
9	21758709	chr9:21758709:SG	T	C	4.25807e-05	1	457954	ADD	0.227491	0.532458	0.182539	0.174444	NA
9	22059821	chr9:22059821:SG	C	G	2.40199e-05	1	457954	ADD	-0.296986	0.695242	0.182474	0.174408	NA
9	22076251	chr9:22076251:SG	A	G	4.14889e-05	1	457954	ADD	0.227318	0.532169	0.18246	0.1744	NA
9	22342326	chr9:22342326:SG	G	A	0.000352656	1	457954	ADD	0.0737787	0.172741	0.182418	0.174377	NA
9	21629752	chr9:21629752:SG	C	T	2.40199e-05	1	457954	ADD	0.305768	0.715983	0.18238	0.174356	NA
9	21650142	chr9:21650142:SG	T	C	0.000121191	1	457953	ADD	0.134562	0.315097	0.182373	0.174352	NA
9	22472011	chr9:22472011:SG	G	A	2.94789e-05	1	457954	ADD	0.266918	0.625046	0.182361	0.174346	NA
9	22271695	chr9:22271695:SG	C	A	0.00117152	1	457954	ADD	0.0422906	0.0990466	0.182309	0.174317	NA
9	22403211	chr9:22403211:SG	A	C	0.000200894	1	457954	ADD	-0.102129	0.239225	0.182256	0.174287	NA
9	21987105	chr9:21987105:IG	CATG	C	7.42433e-05	1	457954	ADD	0.169435	0.396898	0.182243	0.17428	NA
9	22330366	chr9:22330366:SG	C	T	2.62035e-05	1	457954	ADD	0.306851	0.71882	0.182228	0.174272	NA
9	22186358	chr9:22186358:SG	T	C	3.4938e-05	1	457954	ADD	0.233912	0.547963	0.182223	0.174269	NA
9	21872594	chr9:21872594:SG	C	T	0.00025876	1	457954	ADD	-0.0898256	0.210428	0.182219	0.174267	NA
9	21922619	chr9:21922619:SG	G	A	8.7345e-06	1	457954	ADD	-0.396799	0.929625	0.182191	0.174251	NA
9	22195527	chr9:22195527:SG	T	C	2.07444e-05	1	457954	ADD	0.309625	0.725434	0.18217	0.17424	NA
9	22148034	chr9:22148034:SG	G	C	5.56824e-05	1	457954	ADD	0.206221	0.483187	0.182152	0.17423	NA
9	21860745	chr9:21860745:IG	ATTTG	A	0.000179057	1	457954	ADD	-0.11006	0.257879	0.182149	0.174228	NA
9	22030812	chr9:22030812:SG	T	C	0.000153946	1	457954	ADD	0.11842	0.277468	0.182147	0.174227	NA
9	22107612	chr9:22107612:SG	G	T	3.4938e-05	1	457954	ADD	0.25519	0.597991	0.182112	0.174208	NA
9	22132771	chr9:22132771:SG	G	C	0.000396328	1	457954	ADD	0.0737111	0.172742	0.182083	0.174192	NA
9	21882467	chr9:21882467:SG	G	A	3.16626e-05	1	457954	ADD	0.257027	0.60239	0.182055	0.174176	NA
9	21966069	chr9:21966069:SG	T	G	3.38462e-05	1	457954	ADD	-0.245761	0.576119	0.18197	0.174129	NA
9	21774060	chr9:21774060:SG	A	C	8.07941e-05	1	457954	ADD	-0.157606	0.369492	0.181942	0.174114	NA
9	21997753	chr9:21997753:SG	A	C	0.00610432	1	457954	ADD	-0.0185867	0.0435808	0.181892	0.174086	NA
9	22232973	chr9:22232973:SG	A	G	0.000852706	1	457954	ADD	-0.0499366	0.117088	0.181892	0.174086	NA
9	21959574	chr9:21959574:SG	G	A	0.000199802	1	457954	ADD	-0.10038	0.235365	0.18189	0.174085	NA
9	21660171	chr9:21660171:SG	C	T	9.82631e-05	1	457954	ADD	0.131714	0.30891	0.181803	0.174037	NA
9	22120227	chr9:22120227:SG	G	T	0.000254392	1	457954	ADD	-0.091803	0.215308	0.1818	0.174035	NA
9	22189010	chr9:22189010:SG	T	C	0.000269678	1	457954	ADD	0.0883191	0.207141	0.181793	0.174031	NA
9	21663224	chr9:21663224:SG	A	G	2.07444e-05	1	457954	ADD	0.306903	0.719859	0.181764	0.174015	NA
9	22387405	chr9:22387405:SG	C	T	0.0127502	1	457954	ADD	0.0128669	0.0301808	0.181755	0.17401	NA
9	21805918	chr9:21805918:SG	A	G	0.000121191	1	457954	ADD	-0.126075	0.295728	0.181749	0.174007	NA
9	22464155	chr9:22464155:SG	A	G	0.00508457	1	457954	ADD	0.0201655	0.0473011	0.18175	0.174007	NA
9	22410316	chr9:22410316:SG	G	A	0.000136477	1	457954	ADD	-0.121144	0.284169	0.18174	0.174002	NA
9	22303662	chr9:22303662:SG	G	A	0.000378859	1	457954	ADD	0.0752557	0.176566	0.181661	0.173958	NA
9	22459374	chr9:22459374:SG	G	A	1.85608e-05	1	457954	ADD	0.379783	0.891135	0.181628	0.17394	NA
9	22200805	chr9:22200805:SG	C	T	6.22333e-05	1	457954	ADD	-0.177621	0.41679	0.181617	0.173933	NA
9	22305192	chr9:22305192:SG	C	T	5.45906e-06	1	457954	ADD	0.581652	1.36495	0.18159	0.173919	NA
9	22129954	chr9:22129954:SG	C	G	3.27544e-05	1	457954	ADD	-0.280598	0.658502	0.181574	0.17391	NA
9	22117331	chr9:22117331:SG	T	G	4.80398e-05	1	457954	ADD	0.227612	0.534167	0.181566	0.173905	NA
9	21662010	chr9:21662010:IG	AC	A	1.96526e-05	1	457954	ADD	-0.303383	0.711994	0.181564	0.173904	NA
9	22308022	chr9:22308022:SG	C	T	2.18363e-05	1	457954	ADD	-0.301607	0.707874	0.181539	0.17389	NA
9	22093341	chr9:22093341:SG	T	C	3.16636e-05	1	457939	ADD	-0.245215	0.575662	0.181451	0.173841	NA
9	21770661	chr9:21770661:SG	C	T	2.94789e-05	1	457954	ADD	-0.251875	0.591363	0.181411	0.173819	NA
9	22043121	chr9:22043121:SG	G	A	2.18363e-05	1	457954	ADD	-0.308179	0.723554	0.181411	0.173819	NA
9	22488800	chr9:22488800:SG	A	G	0.000371216	1	457954	ADD	-0.077865	0.182832	0.181377	0.1738	NA
9	21655860	chr9:21655860:SG	A	T	0.0539093	1	457954	ADD	-0.00637416	0.0149681	0.181348	0.173785	NA
9	21791856	chr9:21791856:SG	T	G	3.27544e-05	1	457954	ADD	0.260185	0.61102	0.181324	0.173771	NA
9	21721111	chr9:21721111:SG	A	T	5.45906e-06	1	457954	ADD	0.573861	1.34787	0.181266	0.173739	NA
9	22202190	chr9:22202190:SG	C	A	2.18363e-05	1	457954	ADD	0.31317	0.735633	0.181233	0.173721	NA
9	22492224	chr9:22492224:SG	C	T	1.85608e-05	1	457954	ADD	0.372692	0.875564	0.181186	0.173694	NA
9	22365437	chr9:22365437:SG	A	G	0.0202444	1	457954	ADD	0.0102247	0.0240222	0.181165	0.173683	NA
9	21875285	chr9:21875285:IG	C	CA	4.14889e-05	1	457954	ADD	-0.215597	0.506652	0.181078	0.173635	NA
9	21546614	chr9:21546614:SG	A	C	0.000204169	1	457954	ADD	-0.0971506	0.228304	0.181077	0.173634	NA
9	21773270	chr9:21773270:SG	A	G	3.4938e-05	1	457954	ADD	0.255955	0.601695	0.180956	0.173567	NA
9	21793657	chr9:21793657:IG	T	TA	4.58561e-05	1	457954	ADD	0.194766	0.457854	0.180956	0.173567	NA
9	22226632	chr9:22226632:SG	A	G	5.67743e-05	1	457954	ADD	-0.180786	0.425118	0.180847	0.173506	NA
9	22141538	chr9:22141538:SG	A	C	2.72953e-05	1	457954	ADD	-0.286924	0.674738	0.180828	0.173496	NA
9	22231294	chr9:22231294:SG	A	G	2.51117e-05	1	457954	ADD	-0.256325	0.602821	0.180802	0.173482	NA
9	21730074	chr9:21730074:SG	A	G	0.000104814	1	457954	ADD	-0.147397	0.346662	0.180786	0.173473	NA
9	22445202	chr9:22445202:SG	A	G	2.62035e-05	1	457954	ADD	-0.285377	0.671199	0.180774	0.173466	NA
9	22312158	chr9:22312158:SG	T	A	3.71216e-05	1	457954	ADD	-0.220549	0.51901	0.180575	0.173355	NA
9	22095122	chr9:22095122:SG	C	T	2.40365e-05	1	457638	ADD	0.285036	0.670776	0.18057	0.173353	NA
9	22202069	chr9:22202069:SG	T	C	4.25807e-05	1	457954	ADD	-0.214092	0.503838	0.18056	0.173347	NA
9	22381768	chr9:22381768:SG	T	C	1.96526e-05	1	457954	ADD	-0.371347	0.873937	0.180551	0.173342	NA
9	21967704	chr9:21967704:SG	A	C	4.58561e-05	1	457954	ADD	0.207198	0.487669	0.180519	0.173324	NA
9	22405531	chr9:22405531:IG	TA	T	5.2407e-05	1	457954	ADD	0.20848	0.490735	0.180483	0.173304	NA
9	22234419	chr9:22234419:SG	G	T	6.11415e-05	1	457954	ADD	-0.192315	0.452734	0.180443	0.173282	NA
9	22431178	chr9:22431178:SG	T	A	6.11415e-05	1	457954	ADD	-0.192315	0.452734	0.180443	0.173282	NA
9	22075029	chr9:22075029:SG	A	G	4.91316e-05	1	457954	ADD	0.207012	0.487358	0.180424	0.173272	NA
9	22264028	chr9:22264028:SG	C	A	3.82134e-05	1	457954	ADD	-0.241734	0.569159	0.180388	0.173252	NA
9	21831373	chr9:21831373:SG	G	A	4.91316e-05	1	457954	ADD	-0.194712	0.458458	0.180378	0.173246	NA
9	22068732	chr9:22068732:SG	T	C	0.00550383	1	457954	ADD	-0.0194541	0.0458186	0.180277	0.17319	NA
9	22201969	chr9:22201969:IG	ATAGAG	A	5.2407e-05	1	457954	ADD	0.207652	0.48911	0.180243	0.173171	NA
9	22339395	chr9:22339395:SG	A	C	8.51614e-05	1	457954	ADD	-0.156224	0.368061	0.180159	0.173125	NA
9	21740346	chr9:21740346:SG	C	T	0.000127742	1	457954	ADD	0.125394	0.295449	0.180132	0.173109	NA
9	21700142	chr9:21700142:SG	A	G	3.27544e-05	1	457954	ADD	-0.24377	0.57442	0.180096	0.173089	NA
9	22161065	chr9:22161065:IG	AT	A	2.83871e-05	1	457954	ADD	0.26171	0.616699	0.180092	0.173087	NA
9	22184815	chr9:22184815:SG	A	G	2.83871e-05	1	457954	ADD	0.26171	0.616699	0.180092	0.173087	NA
9	21530200	chr9:21530200:SG	A	G	5.13152e-05	1	457954	ADD	0.205949	0.485329	0.180072	0.173076	NA
9	21524085	chr9:21524085:SG	T	C	7.42433e-05	1	457954	ADD	0.166898	0.393309	0.180067	0.173073	NA
9	21665453	chr9:21665453:SG	T	C	8.40696e-05	1	457954	ADD	0.157867	0.372031	0.180062	0.17307	NA
9	21978086	chr9:21978086:SG	G	A	0.000341739	1	457952	ADD	-0.0804098	0.189515	0.180024	0.173049	NA
9	22029265	chr9:22029265:SG	A	C	0.000111365	1	457954	ADD	0.134365	0.316703	0.179997	0.173034	NA
9	21957769	chr9:21957769:SG	C	T	2.62035e-05	1	457954	ADD	0.25948	0.611631	0.179982	0.173026	NA
9	21857756	chr9:21857756:SG	C	T	0.000340646	1	457954	ADD	0.0764516	0.180218	0.179961	0.173014	NA
9	21773787	chr9:21773787:SG	A	G	2.29281e-05	1	457954	ADD	0.306541	0.722614	0.179956	0.173011	NA
9	21850319	chr9:21850319:SG	A	G	2.62035e-05	1	457954	ADD	0.297698	0.701802	0.179937	0.173001	NA
9	21639378	chr9:21639378:IG	GGAAA	G	0.000250025	1	457954	ADD	0.0906853	0.21382	0.179877	0.172968	NA
9	21729410	chr9:21729410:SG	C	T	2.51117e-05	1	457954	ADD	-0.29392	0.693014	0.179877	0.172967	NA
9	22136833	chr9:22136833:SG	C	T	0.000115732	1	457954	ADD	0.129366	0.305098	0.179788	0.172918	NA
9	22106377	chr9:22106377:SG	G	A	2.18363e-05	1	457954	ADD	0.302103	0.712559	0.17975	0.172897	NA
9	21859591	chr9:21859591:SG	G	T	4.47643e-05	1	457954	ADD	-0.19773	0.466453	0.179692	0.172865	NA
9	21660144	chr9:21660144:SG	A	G	0.186551	1	457954	ADD	-0.00368908	0.00870455	0.179615	0.172822	NA
9	22335144	chr9:22335144:SG	A	C	0.000709678	1	457954	ADD	0.0532597	0.125673	0.179604	0.172816	NA
9	21982005	chr9:21982005:SG	T	C	1.31018e-05	1	457954	ADD	-0.338766	0.799472	0.179553	0.172787	NA
9	22251571	chr9:22251571:SG	C	T	6.4417e-05	1	457954	ADD	-0.17648	0.416533	0.179512	0.172764	NA
9	21557194	chr9:21557194:SG	A	G	7.53351e-05	1	457954	ADD	-0.150382	0.35495	0.179497	0.172756	NA
9	21563110	chr9:21563110:SG	G	A	2.83871e-05	1	457954	ADD	0.263051	0.620894	0.179492	0.172753	NA
9	21662242	chr9:21662242:SG	C	G	0.0922855	1	457954	ADD	-0.00496171	0.0117121	0.179471	0.172742	NA
9	22211042	chr9:22211042:SG	A	G	0.000112457	1	457954	ADD	0.132592	0.313014	0.179436	0.172722	NA
9	21529556	chr9:21529556:IG	A	AG	0.0513185	1	457954	ADD	0.00650237	0.0153529	0.179374	0.172688	NA
9	22495260	chr9:22495260:SG	G	A	5.78661e-05	1	457954	ADD	-0.181894	0.429475	0.179374	0.172688	NA
9	22039602	chr9:22039602:SG	A	C	0.00221966	1	457954	ADD	-0.0306783	0.0724372	0.179365	0.172683	NA
9	21691500	chr9:21691500:SG	G	A	6.33251e-05	1	457954	ADD	-0.1899	0.448469	0.179302	0.172648	NA
9	22484240	chr9:22484240:SG	A	G	0.000125558	1	457954	ADD	0.122736	0.289925	0.179213	0.172598	NA
9	21826447	chr9:21826447:SG	C	T	0.000828686	1	457954	ADD	0.049649	0.117318	0.179097	0.172533	NA
9	22397777	chr9:22397777:SG	C	T	2.40199e-05	1	457954	ADD	-0.287704	0.680047	0.178984	0.172471	NA
9	22427656	chr9:22427656:SG	A	G	9.60795e-05	1	457954	ADD	-0.152439	0.360321	0.178985	0.172471	NA
9	22027909	chr9:22027909:SG	A	G	5.13152e-05	1	457954	ADD	0.181804	0.429763	0.178956	0.172455	NA
9	21551795	chr9:21551795:IG	CCT	C	3.38462e-05	1	457954	ADD	-0.248147	0.586634	0.17893	0.172441	NA
9	22210907	chr9:22210907:SG	G	T	2.62035e-05	1	457954	ADD	-0.292252	0.690972	0.178893	0.17242	NA
9	21952669	chr9:21952669:SG	C	T	1.41936e-05	1	457954	ADD	0.380806	0.90077	0.178722	0.172325	NA
9	21596419	chr9:21596419:IG	TA	T	7.53351e-05	1	457954	ADD	-0.150418	0.355914	0.178611	0.172263	NA
9	21669362	chr9:21669362:SG	C	T	2.51117e-05	1	457954	ADD	0.296763	0.702359	0.178526	0.172215	NA
9	21971569	chr9:21971569:SG	C	A	4.03971e-05	1	457954	ADD	-0.219716	0.520077	0.178478	0.172189	NA
9	21808265	chr9:21808265:SG	A	G	0.000860348	1	457954	ADD	0.0482592	0.114274	0.178345	0.172115	NA
9	21724017	chr9:21724017:SG	C	G	0.000110273	1	457954	ADD	0.125171	0.296449	0.178282	0.17208	NA
9	22293491	chr9:22293491:IG	AT	A	0.000216179	1	457954	ADD	-0.0949327	0.224851	0.178254	0.172064	NA
9	21627022	chr9:21627022:SG	C	G	0.000260943	1	457954	ADD	0.0853118	0.202072	0.178241	0.172056	NA
9	22438888	chr9:22438888:SG	C	T	9.28041e-05	1	457954	ADD	0.162261	0.38434	0.178237	0.172054	NA
9	22464331	chr9:22464331:SG	C	A	9.17123e-05	1	457954	ADD	0.151178	0.358095	0.178229	0.17205	NA
9	21909028	chr9:21909028:SG	A	T	2.29281e-05	1	457954	ADD	-0.369016	0.874175	0.178194	0.17203	NA
9	22331231	chr9:22331231:SG	A	G	0.00106124	1	457954	ADD	0.043476	0.102998	0.178172	0.172018	NA
9	22426217	chr9:22426217:SG	T	C	2.72953e-05	1	457954	ADD	0.296393	0.702213	0.178155	0.172008	NA
9	22241611	chr9:22241611:SG	C	G	0.000771912	1	457954	ADD	0.0519452	0.123074	0.178139	0.171999	NA
9	22350296	chr9:22350296:SG	A	G	4.52085e-05	1	453455	ADD	-0.190026	0.450241	0.178128	0.171994	NA
9	22351207	chr9:22351207:SG	C	T	0.0196397	1	373045	ADD	0.00888871	0.0210682	0.178002	0.171923	NA
9	22154674	chr9:22154674:SG	C	G	2.29281e-05	1	457953	ADD	-0.290436	0.688448	0.177976	0.171908	NA
9	22058142	chr9:22058142:SG	C	T	2.40199e-05	1	457954	ADD	-0.250429	0.593714	0.177916	0.171875	NA
9	22203250	chr9:22203250:IG	ATTC	A	2.62035e-05	1	457954	ADD	-0.252743	0.599208	0.177911	0.171872	NA
9	22237182	chr9:22237182:SG	C	T	2.51117e-05	1	457954	ADD	0.2946	0.698482	0.177891	0.171861	NA
9	22461705	chr9:22461705:SG	T	C	2.51117e-05	1	457954	ADD	0.2946	0.698482	0.177891	0.171861	NA
9	21951193	chr9:21951193:SG	G	A	3.38462e-05	1	457954	ADD	0.258977	0.614045	0.177879	0.171854	NA
9	22311201	chr9:22311201:SG	T	G	3.05708e-05	1	457954	ADD	-0.249072	0.590595	0.177857	0.171842	NA
9	21934225	chr9:21934225:SG	T	G	3.05708e-05	1	457954	ADD	-0.277137	0.657195	0.177828	0.171826	NA
9	21744510	chr9:21744510:SG	C	A	2.72953e-05	1	457954	ADD	0.292704	0.694305	0.177728	0.17177	NA
9	22005977	chr9:22005977:SG	G	A	2.83871e-05	1	457954	ADD	-0.247453	0.587103	0.177646	0.171725	NA
9	22188039	chr9:22188039:SG	C	T	2.07444e-05	1	457954	ADD	-0.290365	0.689018	0.177594	0.171695	NA
9	21964169	chr9:21964169:SG	T	A	0.000324268	1	457954	ADD	-0.0813637	0.193082	0.177573	0.171684	NA
9	21581700	chr9:21581700:SG	A	G	0.00012665	1	457954	ADD	0.122863	0.291584	0.177548	0.171669	NA
9	22053861	chr9:22053861:SG	G	A	4.80398e-05	1	457954	ADD	0.205139	0.486912	0.177499	0.171642	NA
9	21660761	chr9:21660761:SG	G	A	0.186484	1	457954	ADD	-0.00366772	0.00870665	0.177456	0.171618	NA
9	21624296	chr9:21624296:SG	G	A	1.96526e-05	1	457954	ADD	0.373167	0.885898	0.177435	0.171606	NA
9	22177426	chr9:22177426:SG	T	C	0.00249152	1	457954	ADD	0.0285516	0.0677829	0.177427	0.171602	NA
9	22234849	chr9:22234849:SG	A	C	3.16626e-05	1	457954	ADD	-0.244632	0.58085	0.177377	0.171574	NA
9	22235527	chr9:22235527:SG	A	T	3.38462e-05	1	457954	ADD	0.256171	0.608256	0.177372	0.171571	NA
9	22260156	chr9:22260156:SG	A	G	3.38462e-05	1	457954	ADD	0.256171	0.608256	0.177372	0.171571	NA
9	22326063	chr9:22326063:SG	T	G	2.40199e-05	1	457954	ADD	-0.284452	0.675411	0.177371	0.171571	NA
9	22457674	chr9:22457674:SG	G	A	0.000455286	1	457954	ADD	0.0675522	0.160405	0.177354	0.171561	NA
9	22029133	chr9:22029133:SG	T	C	1.52854e-05	1	457954	ADD	-0.390075	0.926337	0.177321	0.171542	NA
9	22051037	chr9:22051037:SG	T	A	1.52854e-05	1	457954	ADD	-0.390075	0.926337	0.177321	0.171542	NA
9	21526020	chr9:21526020:IG	GTTGT	G	1.85608e-05	1	457954	ADD	0.300672	0.714066	0.1773	0.171531	NA
9	22174425	chr9:22174425:SG	C	T	1.7469e-05	1	457954	ADD	-0.400586	0.951551	0.177226	0.17149	NA
9	22020339	chr9:22020339:SG	C	G	5.34988e-05	1	457954	ADD	-0.195004	0.463234	0.17721	0.171481	NA
9	21529245	chr9:21529245:SG	C	G	2.94789e-05	1	457954	ADD	0.256534	0.609425	0.177194	0.171472	NA
9	22073335	chr9:22073335:SG	T	A	0.00634562	1	457954	ADD	-0.0179887	0.0427353	0.177184	0.171466	NA
9	21848680	chr9:21848680:SG	G	A	2.83871e-05	1	457954	ADD	0.259766	0.617127	0.17718	0.171464	NA
9	22014134	chr9:22014134:SG	C	T	1.96526e-05	1	457954	ADD	-0.376117	0.893812	0.177074	0.171404	NA
9	21974434	chr9:21974434:SG	C	G	3.60298e-05	1	457954	ADD	-0.242216	0.575632	0.177058	0.171396	NA
9	22135220	chr9:22135220:SG	C	A	3.4938e-05	1	457954	ADD	0.28914	0.687227	0.177017	0.171373	NA
9	22132837	chr9:22132837:SG	A	C	7.75187e-05	1	457954	ADD	-0.166928	0.396786	0.176989	0.171357	NA
9	21916636	chr9:21916636:IG	AAC	A	3.27544e-05	1	457954	ADD	-0.248704	0.591243	0.176943	0.171331	NA
9	21898863	chr9:21898863:SG	C	T	5.56824e-05	1	457954	ADD	-0.182186	0.433138	0.176921	0.171319	NA
9	22486249	chr9:22486249:SG	A	G	2.07444e-05	1	457954	ADD	-0.290463	0.690574	0.176914	0.171315	NA
9	22178359	chr9:22178359:SG	G	A	6.55088e-06	1	457954	ADD	-0.415266	0.987378	0.176883	0.171298	NA
9	21620331	chr9:21620331:SG	C	T	0.000141936	1	457954	ADD	-0.118145	0.280958	0.176828	0.171267	NA
9	22399596	chr9:22399596:SG	T	C	0.000196526	1	457954	ADD	0.100276	0.238525	0.176737	0.171216	NA
9	21720959	chr9:21720959:SG	T	G	2.51117e-05	1	457954	ADD	0.292526	0.695858	0.176721	0.171207	NA
9	22147352	chr9:22147352:SG	T	C	0.000340646	1	457954	ADD	-0.0769565	0.183193	0.176472	0.171068	NA
9	21662832	chr9:21662832:SG	G	A	2.94789e-05	1	457954	ADD	-0.288137	0.68591	0.176467	0.171065	NA
9	22161164	chr9:22161164:SG	C	A	2.62035e-05	1	457954	ADD	0.295395	0.703222	0.17645	0.171055	NA
9	22412253	chr9:22412253:IG	AAT	A	2.51117e-05	1	457954	ADD	-0.251936	0.599784	0.176437	0.171048	NA
9	21828545	chr9:21828545:IG	A	AG	4.14889e-05	1	457954	ADD	0.223469	0.532044	0.176417	0.171037	NA
9	21828548	chr9:21828548:SG	A	T	4.14889e-05	1	457954	ADD	0.223469	0.532044	0.176417	0.171037	NA
9	21828551	chr9:21828551:IG	TGTAA	T	4.14889e-05	1	457954	ADD	0.223469	0.532044	0.176417	0.171037	NA
9	22290675	chr9:22290675:SG	T	C	3.16626e-05	1	457954	ADD	-0.241207	0.574411	0.176333	0.17099	NA
9	22343297	chr9:22343297:SG	G	A	2.72953e-05	1	457954	ADD	-0.293158	0.698163	0.176316	0.17098	NA
9	21849304	chr9:21849304:SG	C	T	3.93053e-05	1	457954	ADD	0.228995	0.545488	0.176231	0.170933	NA
9	22214791	chr9:22214791:SG	G	C	9.17123e-05	1	457954	ADD	-0.145363	0.346301	0.176198	0.170914	NA
9	21855172	chr9:21855172:SG	T	C	0.000127742	1	457954	ADD	-0.124697	0.297096	0.176166	0.170896	NA
9	21649382	chr9:21649382:SG	A	C	3.27544e-05	1	457954	ADD	0.256262	0.610642	0.176114	0.170867	NA
9	21713771	chr9:21713771:SG	G	T	0.000585222	1	457946	ADD	-0.0586875	0.139861	0.176074	0.170845	NA
9	21806825	chr9:21806825:SG	C	A	4.36725e-05	1	457954	ADD	-0.21084	0.502563	0.176005	0.170806	NA
9	22436710	chr9:22436710:SG	C	A	0.000668189	1	457954	ADD	0.0548114	0.130655	0.17599	0.170797	NA
9	21899703	chr9:21899703:SG	C	A	0.0005601	1	457954	ADD	-0.0595027	0.141874	0.175901	0.170748	NA
9	21971911	chr9:21971911:SG	C	T	3.27544e-05	1	457954	ADD	0.254297	0.606397	0.175861	0.170725	NA
9	22292609	chr9:22292609:SG	A	G	0.0187781	1	457954	ADD	-0.0104717	0.0249717	0.175848	0.170718	NA
9	22122719	chr9:22122719:SG	A	C	2.18363e-05	1	457954	ADD	-0.36427	0.868874	0.175766	0.170672	NA
9	22293275	chr9:22293275:SG	G	T	3.16626e-05	1	457954	ADD	-0.242606	0.578731	0.175732	0.170653	NA
9	22174610	chr9:22174610:SG	G	A	2.51117e-05	1	457954	ADD	0.297975	0.710922	0.175678	0.170623	NA
9	22206530	chr9:22206530:SG	G	A	2.07444e-05	1	457954	ADD	-0.371994	0.88754	0.17567	0.170618	NA
9	21975211	chr9:21975211:SG	T	A	0.00013866	1	457954	ADD	-0.116327	0.27758	0.175623	0.170592	NA
9	22082095	chr9:22082095:SG	A	G	0.000208536	1	457954	ADD	-0.105423	0.251567	0.175617	0.170589	NA
9	22107907	chr9:22107907:SG	G	C	5.45906e-05	1	457954	ADD	-0.196548	0.469095	0.175556	0.170554	NA
9	22109581	chr9:22109581:SG	C	A	5.45906e-05	1	457954	ADD	-0.196548	0.469095	0.175556	0.170554	NA
9	22111325	chr9:22111325:SG	C	T	5.45906e-05	1	457954	ADD	-0.196548	0.469095	0.175556	0.170554	NA
9	22370983	chr9:22370983:IG	G	GA	0.000213995	1	457954	ADD	-0.0944504	0.225429	0.175545	0.170548	NA
9	21936624	chr9:21936624:SG	A	G	0.000164864	1	457954	ADD	0.109706	0.261849	0.175534	0.170542	NA
9	22267428	chr9:22267428:SG	C	T	5.45906e-06	1	457954	ADD	-1.053	2.5134	0.175522	0.170535	NA
9	21553410	chr9:21553410:SG	C	T	0.00110928	1	457954	ADD	0.0413868	0.0987956	0.175488	0.170516	NA
9	22150564	chr9:22150564:SG	A	C	3.27544e-05	1	457954	ADD	0.22875	0.546092	0.175465	0.170503	NA
9	21530980	chr9:21530980:SG	G	A	2.51117e-05	1	457954	ADD	0.294411	0.702857	0.175458	0.170499	NA
9	22260299	chr9:22260299:SG	G	A	2.40199e-05	1	457954	ADD	-0.286156	0.683165	0.175451	0.170495	NA
9	21741799	chr9:21741799:SG	A	G	2.18363e-05	1	457954	ADD	0.295483	0.705542	0.175396	0.170464	NA
9	21696583	chr9:21696583:SG	C	T	5.45906e-06	1	457954	ADD	0.561479	1.34068	0.175394	0.170463	NA
9	21702416	chr9:21702416:SG	G	A	5.45906e-06	1	457954	ADD	0.561479	1.34068	0.175394	0.170463	NA
9	21791168	chr9:21791168:SG	G	A	1.31018e-05	1	457954	ADD	-0.391526	0.935014	0.175342	0.170434	NA
9	21661113	chr9:21661113:SG	C	A	3.38462e-05	1	457954	ADD	0.255373	0.609905	0.175318	0.170421	NA
9	21669507	chr9:21669507:SG	C	T	3.38462e-05	1	457954	ADD	0.255373	0.609905	0.175318	0.170421	NA
9	21515439	chr9:21515439:IG	AATAC	A	0.0041074	1	457954	ADD	-0.0222982	0.0532631	0.175261	0.170389	NA
9	22068950	chr9:22068950:SG	A	G	5.2407e-05	1	457954	ADD	0.188621	0.450553	0.175262	0.170389	NA
9	22284538	chr9:22284538:SG	T	G	2.72953e-05	1	457954	ADD	-0.282518	0.674968	0.175196	0.170352	NA
9	22191469	chr9:22191469:IG	GT	G	3.27544e-05	1	457954	ADD	0.233209	0.557193	0.175178	0.170342	NA
9	22364214	chr9:22364214:SG	T	G	5.89579e-05	1	457954	ADD	-0.188877	0.451283	0.175171	0.170338	NA
9	21981089	chr9:21981089:IG	CGT	C	0.000150671	1	457952	ADD	-0.107817	0.257676	0.175077	0.170285	NA
9	21726966	chr9:21726966:SG	T	G	0.00887207	1	457954	ADD	0.0151401	0.0361871	0.175046	0.170268	NA
9	22339608	chr9:22339608:SG	A	G	0.00100993	1	457954	ADD	-0.0449551	0.107453	0.175034	0.170262	NA
9	22339620	chr9:22339620:SG	A	T	0.00100993	1	457954	ADD	-0.0449551	0.107453	0.175034	0.170262	NA
9	21771518	chr9:21771518:SG	T	C	5.56824e-05	1	457954	ADD	0.178954	0.427794	0.174991	0.170237	NA
9	21579020	chr9:21579020:SG	A	G	0.000269678	1	457954	ADD	-0.086298	0.206417	0.174787	0.170123	NA
9	22311643	chr9:22311643:SG	G	A	4.47643e-05	1	457954	ADD	0.224422	0.536811	0.174778	0.170118	NA
9	21575660	chr9:21575660:SG	A	G	6.76924e-05	1	457954	ADD	0.18565	0.444104	0.174751	0.170103	NA
9	22336105	chr9:22336105:IG.0	AT	A	3.93053e-05	1	457954	ADD	-0.236175	0.565049	0.174701	0.170075	NA
9	21611182	chr9:21611182:IG	AC	A	2.18363e-05	1	457954	ADD	0.296547	0.709561	0.174666	0.170055	NA
9	21754384	chr9:21754384:SG	C	G	3.4938e-05	1	457954	ADD	-0.237977	0.56963	0.174536	0.169982	NA
9	21761728	chr9:21761728:SG	T	G	3.4938e-05	1	457954	ADD	-0.237977	0.56963	0.174536	0.169982	NA
9	21877202	chr9:21877202:SG	T	C	3.4938e-05	1	457954	ADD	-0.237977	0.56963	0.174536	0.169982	NA
9	21544380	chr9:21544380:SG	C	A	0.000447643	1	457954	ADD	0.0682433	0.163359	0.174516	0.16997	NA
9	21527088	chr9:21527088:SG	T	C	9.17123e-05	1	457954	ADD	0.14796	0.354205	0.174494	0.169958	NA
9	21830729	chr9:21830729:SG	A	G	2.51117e-05	1	457954	ADD	-0.281314	0.673489	0.17447	0.169944	NA
9	21593744	chr9:21593744:SG	T	C	0.000691117	1	457954	ADD	0.0544285	0.130324	0.174423	0.169918	NA
9	22085870	chr9:22085870:SG	T	C	2.51117e-05	1	457954	ADD	0.297521	0.712405	0.174414	0.169913	NA
9	22340083	chr9:22340083:IG	T	TA	0.000145211	1	457954	ADD	-0.115637	0.276948	0.174339	0.169871	NA
9	21980958	chr9:21980958:IG.0	CA	C	0.00010263	1	457954	ADD	0.141717	0.339438	0.17431	0.169855	NA
9	21735100	chr9:21735100:SG	C	A	3.38462e-05	1	457954	ADD	-0.238107	0.570313	0.174308	0.169853	NA
9	21842963	chr9:21842963:SG	A	T	2.94789e-05	1	457954	ADD	-0.280859	0.672717	0.174306	0.169852	NA
9	21850459	chr9:21850459:SG	G	T	2.94789e-05	1	457954	ADD	-0.280859	0.672717	0.174306	0.169852	NA
9	21711409	chr9:21711409:SG	T	A	4.91316e-05	1	457954	ADD	-0.192988	0.462305	0.174262	0.169827	NA
9	21888394	chr9:21888394:SG	T	C	2.40199e-05	1	457954	ADD	0.29526	0.707306	0.174259	0.169826	NA
9	22084749	chr9:22084749:SG	T	C	3.05708e-05	1	457954	ADD	-0.24148	0.578487	0.174251	0.169822	NA
9	22237348	chr9:22237348:SG	A	T	3.05708e-05	1	457954	ADD	-0.245531	0.588229	0.174229	0.169809	NA
9	22467974	chr9:22467974:SG	T	C	6.00497e-05	1	457954	ADD	0.199954	0.479084	0.174196	0.16979	NA
9	21514126	chr9:21514126:SG	T	C	4.80398e-05	1	457954	ADD	-0.191972	0.459961	0.174193	0.169789	NA
9	22111451	chr9:22111451:SG	C	T	0.00777589	1	457954	ADD	0.0161355	0.0386617	0.174181	0.169782	NA
9	22161160	chr9:22161160:SG	T	C	3.4938e-05	1	457954	ADD	0.248996	0.596805	0.174068	0.169719	NA
9	21601308	chr9:21601308:SG	C	T	4.91316e-05	1	457954	ADD	0.20367	0.488227	0.174024	0.169694	NA
9	22492029	chr9:22492029:SG	A	G	0.00016268	1	457954	ADD	-0.116947	0.28039	0.173962	0.169659	NA
9	21779459	chr9:21779459:SG	C	T	4.47643e-05	1	457954	ADD	0.20579	0.493495	0.173894	0.169621	NA
9	21694658	chr9:21694658:SG	C	T	3.05708e-05	1	457954	ADD	0.298752	0.716425	0.173892	0.169619	NA
9	21613495	chr9:21613495:SG	C	A	2.29281e-05	1	457954	ADD	0.297278	0.712915	0.17388	0.169612	NA
9	21740975	chr9:21740975:SG	C	T	4.80398e-05	1	457954	ADD	0.190468	0.456847	0.173821	0.16958	NA
9	22415036	chr9:22415036:SG	G	A	2.18363e-05	1	457954	ADD	0.271321	0.650864	0.173775	0.169554	NA
9	21608181	chr9:21608181:SG	A	G	6.22333e-05	1	457954	ADD	0.178299	0.427817	0.173694	0.169508	NA
9	22183194	chr9:22183194:SG	G	A	4.36725e-05	1	457954	ADD	-0.212386	0.509637	0.173672	0.169496	NA
9	22129748	chr9:22129748:IG	G	GT	2.18363e-05	1	457954	ADD	-0.29176	0.700223	0.173612	0.169462	NA
9	21952825	chr9:21952825:SG	A	T	0.00983505	1	457954	ADD	-0.0143452	0.0344285	0.17361	0.16946	NA
9	21537768	chr9:21537768:SG	A	C	6.00497e-05	1	457954	ADD	-0.189104	0.453981	0.17351	0.169404	NA
9	22440157	chr9:22440157:SG	G	A	3.93053e-05	1	457954	ADD	-0.232903	0.559264	0.173427	0.169358	NA
9	22271475	chr9:22271475:SG	G	A	0.0122163	1	457954	ADD	0.0127928	0.0307204	0.173412	0.169349	NA
9	22008385	chr9:22008385:SG	T	C	2.94789e-05	1	457954	ADD	-0.280464	0.673547	0.173388	0.169335	NA
9	21566378	chr9:21566378:SG	T	C	2.62035e-05	1	457954	ADD	0.2605	0.625621	0.173378	0.16933	NA
9	21596878	chr9:21596878:IG	CT	C	2.62035e-05	1	457954	ADD	0.2605	0.625621	0.173378	0.16933	NA
9	21606771	chr9:21606771:SG	A	G	2.62035e-05	1	457954	ADD	0.2605	0.625621	0.173378	0.16933	NA
9	21611808	chr9:21611808:SG	A	C	2.62035e-05	1	457954	ADD	0.2605	0.625621	0.173378	0.16933	NA
9	21612305	chr9:21612305:SG	C	T	2.62035e-05	1	457954	ADD	0.2605	0.625621	0.173378	0.16933	NA
9	21614671	chr9:21614671:SG	C	G	2.62035e-05	1	457954	ADD	0.2605	0.625621	0.173378	0.16933	NA
9	22315184	chr9:22315184:SG	G	A	3.60298e-05	1	457954	ADD	-0.274069	0.658484	0.173233	0.169248	NA
9	22284041	chr9:22284041:SG	C	T	3.05708e-05	1	457954	ADD	0.218059	0.524002	0.173175	0.169215	NA
9	21883156	chr9:21883156:SG	A	G	2.83871e-05	1	457954	ADD	0.289211	0.69517	0.17308	0.169162	NA
9	22372017	chr9:22372017:SG	A	G	1.96526e-05	1	457954	ADD	-0.367917	0.884523	0.173014	0.169125	NA
9	22301954	chr9:22301954:IG	AAAGT	A	8.95286e-05	1	457954	ADD	-0.151767	0.364882	0.173001	0.169117	NA
9	22446963	chr9:22446963:IG	AGGACCACGGC	A	6.22333e-05	1	457954	ADD	0.167607	0.403088	0.172896	0.169058	NA
9	22136666	chr9:22136666:IG	C	CA	0.000215087	1	457954	ADD	-0.0984234	0.236745	0.172837	0.169025	NA
9	21991321	chr9:21991321:SG	G	C	8.40696e-05	1	457954	ADD	-0.151814	0.365177	0.172829	0.16902	NA
9	22355825	chr9:22355825:SG	T	C	0.000687842	1	457954	ADD	0.0531275	0.127809	0.172788	0.168997	NA
9	22357498	chr9:22357498:SG	G	C	0.000203077	1	457954	ADD	0.0998502	0.240225	0.172767	0.168985	NA
9	21801793	chr9:21801793:SG	C	T	0.000113549	1	457954	ADD	-0.122959	0.295831	0.172756	0.168979	NA
9	21618373	chr9:21618373:SG	C	T	4.69479e-05	1	457954	ADD	0.181761	0.437339	0.172729	0.168964	NA
9	22426440	chr9:22426440:SG	A	C	2.07444e-05	1	457954	ADD	-0.263324	0.633668	0.172686	0.16894	NA
9	22124334	chr9:22124334:SG	C	T	0.000141936	1	457954	ADD	-0.113943	0.274203	0.172676	0.168934	NA
9	21554233	chr9:21554233:SG	A	G	3.38462e-05	1	457954	ADD	0.230327	0.554286	0.172673	0.168932	NA
9	22377034	chr9:22377034:SG	G	A	3.05708e-05	1	457954	ADD	-0.24793	0.596689	0.172649	0.168919	NA
9	22179402	chr9:22179402:SG	G	A	5.67743e-05	1	457954	ADD	-0.188219	0.452995	0.17264	0.168914	NA
9	21767758	chr9:21767758:SG	C	T	3.38462e-05	1	457954	ADD	0.25319	0.609365	0.172639	0.168913	NA
9	22307118	chr9:22307118:SG	C	A	5.56824e-05	1	457954	ADD	0.179208	0.431373	0.172588	0.168884	NA
9	22386897	chr9:22386897:SG	A	G	5.13152e-05	1	457954	ADD	0.190802	0.459304	0.172569	0.168874	NA
9	22177747	chr9:22177747:SG	G	A	4.58561e-05	1	457954	ADD	-0.213989	0.51515	0.172549	0.168863	NA
9	22356925	chr9:22356925:SG	A	C	2.94789e-05	1	457954	ADD	0.295651	0.711837	0.172503	0.168836	NA
9	21541704	chr9:21541704:SG	G	A	7.64269e-06	1	457954	ADD	0.562283	1.35395	0.172466	0.168816	NA
9	21967354	chr9:21967354:SG	T	G	3.05708e-05	1	457954	ADD	0.251694	0.606073	0.172463	0.168814	NA
9	21538374	chr9:21538374:SG	T	C	0.0646145	1	457931	ADD	0.00553039	0.0133188	0.172418	0.168788	NA
9	22248351	chr9:22248351:SG	A	T	8.07941e-05	1	457954	ADD	-0.16228	0.390821	0.172414	0.168786	NA
9	22467427	chr9:22467427:SG	T	C	2.62035e-05	1	457954	ADD	0.291906	0.703224	0.172305	0.168725	NA
9	21999226	chr9:21999226:SG	T	C	0.000316626	1	457954	ADD	0.0783308	0.188748	0.172227	0.168681	NA
9	22364355	chr9:22364355:SG	G	A	8.95286e-05	1	457954	ADD	-0.155371	0.374442	0.172176	0.168652	NA
9	22358626	chr9:22358626:SG	C	T	0.476969	1	457954	ADD	0.00281551	0.00678568	0.172158	0.168641	NA
9	21639266	chr9:21639266:IG	G	GA	6.22333e-05	1	457954	ADD	0.17303	0.417024	0.172155	0.16864	NA
9	21935504	chr9:21935504:SG	C	A	2.83871e-05	1	457954	ADD	0.252496	0.608564	0.172147	0.168635	NA
9	21955182	chr9:21955182:SG	C	A	0.000165956	1	457954	ADD	-0.107426	0.258919	0.172144	0.168633	NA
9	21969930	chr9:21969930:SG	G	A	0.000165956	1	457954	ADD	-0.107426	0.258919	0.172144	0.168633	NA
9	21975806	chr9:21975806:SG	T	G	0.000165956	1	457954	ADD	-0.107426	0.258919	0.172144	0.168633	NA
9	22351671	chr9:22351671:SG	C	T	0.000122824	1	455937	ADD	-0.112224	0.270496	0.172127	0.168624	NA
9	21811726	chr9:21811726:SG	G	A	6.11415e-05	1	457954	ADD	0.16621	0.400643	0.172107	0.168613	NA
9	22014230	chr9:22014230:SG	A	T	4.47643e-05	1	457954	ADD	0.204249	0.492391	0.172069	0.168591	NA
9	21950046	chr9:21950046:SG	T	C	3.27544e-05	1	457954	ADD	-0.237464	0.572475	0.172061	0.168587	NA
9	22363250	chr9:22363250:SG	T	C	6.11415e-05	1	457954	ADD	0.174602	0.420981	0.172017	0.168562	NA
9	22364558	chr9:22364558:SG	A	G	5.45906e-05	1	457954	ADD	-0.179416	0.432599	0.172008	0.168557	NA
9	21660439	chr9:21660439:SG	T	C	4.47643e-05	1	457954	ADD	-0.20738	0.500106	0.171953	0.168526	NA
9	22084690	chr9:22084690:SG	T	C	5.89579e-05	1	457954	ADD	0.18641	0.449715	0.171817	0.168449	NA
9	22443964	chr9:22443964:SG	A	G	3.71216e-05	1	457954	ADD	-0.241917	0.583648	0.171803	0.168441	NA
9	21544863	chr9:21544863:SG	G	A	2.51117e-05	1	457954	ADD	-0.289141	0.69762	0.171784	0.16843	NA
9	21751395	chr9:21751395:SG	A	G	2.07444e-05	1	457954	ADD	-0.294866	0.711683	0.171663	0.168362	NA
9	22356278	chr9:22356278:SG	A	G	2.83871e-05	1	457954	ADD	-0.275831	0.665816	0.171624	0.16834	NA
9	22365519	chr9:22365519:SG	A	G	2.62035e-05	1	457954	ADD	-0.281548	0.679736	0.171563	0.168305	NA
9	21830226	chr9:21830226:SG	G	A	4.14889e-05	1	457954	ADD	-0.23449	0.56632	0.171446	0.168239	NA
9	22079974	chr9:22079974:SG	G	A	0.000664914	1	457954	ADD	0.0531425	0.128348	0.171438	0.168235	NA
9	22255796	chr9:22255796:SG	G	A	3.27544e-05	1	457954	ADD	-0.23919	0.577703	0.171425	0.168227	NA
9	21518796	chr9:21518796:SG	C	T	7.42433e-05	1	457954	ADD	-0.162707	0.393078	0.171338	0.168178	NA
9	22367938	chr9:22367938:SG	G	A	2.94789e-05	1	457954	ADD	0.261042	0.630657	0.171331	0.168174	NA
9	21698129	chr9:21698129:SG	G	C	5.56824e-05	1	457954	ADD	0.202322	0.488968	0.171208	0.168104	NA
9	22315118	chr9:22315118:SG	T	A	2.29281e-05	1	457954	ADD	0.295547	0.714294	0.171198	0.168099	NA
9	21783313	chr9:21783313:SG	T	G	6.33251e-05	1	457954	ADD	-0.175886	0.425104	0.171186	0.168092	NA
9	21639837	chr9:21639837:SG	G	T	2.07444e-05	1	457954	ADD	-0.283578	0.685411	0.171176	0.168086	NA
9	21998058	chr9:21998058:SG	T	C	4.25807e-05	1	457954	ADD	-0.211413	0.510992	0.171174	0.168085	NA
9	22270800	chr9:22270800:SG	T	C	2.07444e-05	1	457954	ADD	0.297665	0.719479	0.171167	0.168081	NA
9	21788324	chr9:21788324:SG	C	A	0.000294789	1	457954	ADD	-0.0811069	0.19606	0.171134	0.168063	NA
9	22395397	chr9:22395397:SG	A	G	4.36725e-05	1	457954	ADD	0.222622	0.538255	0.171065	0.168023	NA
9	22065797	chr9:22065797:SG	G	C	3.38462e-05	1	457954	ADD	0.285328	0.689908	0.171044	0.168011	NA
9	22181840	chr9:22181840:SG	A	G	0.0021738	1	457954	ADD	0.0296542	0.0717083	0.171015	0.167995	NA
9	22243578	chr9:22243578:SG	T	G	2.72953e-05	1	457954	ADD	0.293077	0.708735	0.170999	0.167986	NA
9	22353368	chr9:22353368:SG	A	G	0.00054809	1	457954	ADD	-0.0613101	0.148276	0.170971	0.16797	NA
9	22353370	chr9:22353370:SG	C	T	0.00054809	1	457954	ADD	-0.0613101	0.148276	0.170971	0.16797	NA
9	21686477	chr9:21686477:IG	CTT	C	8.07941e-05	1	457954	ADD	0.172322	0.416825	0.170913	0.167937	NA
9	21686481	chr9:21686481:SG	T	A	8.07941e-05	1	457954	ADD	0.172322	0.416825	0.170913	0.167937	NA
9	21607285	chr9:21607285:SG	G	A	2.40199e-05	1	457954	ADD	0.295889	0.71581	0.170868	0.167912	NA
9	22221238	chr9:22221238:SG	C	A	3.71216e-05	1	457954	ADD	0.226376	0.547692	0.170839	0.167895	NA
9	22222175	chr9:22222175:SG	T	C	3.71216e-05	1	457954	ADD	0.226376	0.547692	0.170839	0.167895	NA
9	21573156	chr9:21573156:SG	T	C	2.29281e-05	1	457954	ADD	-0.279773	0.67702	0.170769	0.167856	NA
9	21564445	chr9:21564445:SG	A	G	3.4938e-05	1	457954	ADD	0.24994	0.60486	0.170751	0.167845	NA
9	22079249	chr9:22079249:SG	C	T	5.89579e-05	1	457954	ADD	-0.190519	0.461144	0.170687	0.167809	NA
9	21565601	chr9:21565601:SG	A	C	2.51117e-05	1	457954	ADD	-0.277105	0.670797	0.17065	0.167789	NA
9	21642798	chr9:21642798:SG	G	A	0.000577569	1	457954	ADD	0.0584063	0.141399	0.17062	0.167771	NA
9	21938938	chr9:21938938:SG	T	G	0.000372308	1	457954	ADD	0.0740329	0.179246	0.17059	0.167754	NA
9	21630436	chr9:21630436:SG	T	C	3.05708e-05	1	457954	ADD	-0.275484	0.667055	0.170557	0.167736	NA
9	22327343	chr9:22327343:SG	C	T	5.34988e-05	1	457954	ADD	0.189377	0.458578	0.170541	0.167727	NA
9	21950884	chr9:21950884:IG	GA	G	0.000173598	1	457954	ADD	0.105044	0.254376	0.170526	0.167718	NA
9	22018427	chr9:22018427:SG	G	A	7.86105e-05	1	457954	ADD	-0.16194	0.392208	0.17048	0.167692	NA
9	21982720	chr9:21982720:SG	A	C	7.86105e-05	1	457954	ADD	-0.152953	0.370461	0.170463	0.167682	NA
9	21595881	chr9:21595881:SG	G	A	2.62035e-05	1	457954	ADD	0.252739	0.612255	0.170404	0.167649	NA
9	22492118	chr9:22492118:SG	G	A	9.28041e-05	1	457954	ADD	-0.143028	0.346556	0.170331	0.167608	NA
9	22405827	chr9:22405827:SG	T	G	0.00026531	1	457954	ADD	0.0828681	0.200839	0.170247	0.16756	NA
9	21729705	chr9:21729705:SG	A	G	4.91316e-05	1	457954	ADD	-0.18958	0.459768	0.170024	0.167433	NA
9	21640274	chr9:21640274:SG	C	T	3.16626e-05	1	457954	ADD	0.248203	0.601973	0.170005	0.167422	NA
9	21516739	chr9:21516739:SG	T	C	1.20099e-05	1	457954	ADD	-0.393395	0.954435	0.169889	0.167357	NA
9	22429153	chr9:22429153:SG	A	T	9.49877e-05	1	457954	ADD	0.133424	0.323708	0.169888	0.167356	NA
9	21559429	chr9:21559429:SG	T	G	5.13152e-05	1	457954	ADD	0.187854	0.455856	0.169819	0.167317	NA
9	22063100	chr9:22063100:SG	G	A	4.25807e-05	1	457954	ADD	0.24567	0.596205	0.169791	0.167301	NA
9	21713709	chr9:21713709:SG	C	G	3.82135e-05	1	457953	ADD	0.20582	0.499649	0.169686	0.167241	NA
9	22389019	chr9:22389019:SG	G	T	6.55088e-06	1	457954	ADD	0.540653	1.31256	0.169668	0.167231	NA
9	21536630	chr9:21536630:SG	C	T	4.14889e-05	1	457954	ADD	-0.208416	0.505994	0.169657	0.167225	NA
9	21921740	chr9:21921740:SG	G	A	0.000136477	1	457954	ADD	-0.119221	0.289447	0.169656	0.167224	NA
9	22211573	chr9:22211573:SG	C	T	2.72953e-05	1	457954	ADD	-0.283256	0.687719	0.169643	0.167217	NA
9	21788997	chr9:21788997:SG	G	T	7.86105e-05	1	457954	ADD	-0.146624	0.355999	0.169633	0.167211	NA
9	21894018	chr9:21894018:SG	G	A	3.60298e-05	1	457954	ADD	-0.239659	0.5819	0.169625	0.167207	NA
9	22162839	chr9:22162839:SG	G	C	4.58561e-05	1	457954	ADD	-0.208088	0.505278	0.169603	0.167194	NA
9	22471590	chr9:22471590:SG	G	A	3.82134e-05	1	457954	ADD	0.223456	0.542624	0.169584	0.167184	NA
9	22113526	chr9:22113526:SG	G	A	2.18363e-05	1	457954	ADD	-0.361547	0.878064	0.169542	0.16716	NA
9	21960815	chr9:21960815:SG	G	T	9.06205e-05	1	457954	ADD	0.151395	0.367744	0.169485	0.167127	NA
9	22343643	chr9:22343643:SG	T	C	0.000480398	1	457954	ADD	0.0627164	0.152369	0.169421	0.167091	NA
9	22150060	chr9:22150060:SG	G	C	5.56824e-05	1	457954	ADD	0.203105	0.493474	0.169399	0.167078	NA
9	21684338	chr9:21684338:SG	C	A	5.13152e-05	1	457954	ADD	0.199578	0.484989	0.169341	0.167046	NA
9	21882861	chr9:21882861:SG	T	G	3.4938e-05	1	457954	ADD	-0.217217	0.527966	0.169269	0.167005	NA
9	21505618	chr9:21505618:SG	C	T	5.78661e-05	1	457954	ADD	-0.187878	0.456739	0.169207	0.166969	NA
9	22343109	chr9:22343109:SG	T	G	4.25807e-05	1	457954	ADD	-0.230064	0.559458	0.169108	0.166913	NA
9	22442178	chr9:22442178:SG	A	G	2.18363e-05	1	457954	ADD	-0.293306	0.713273	0.169094	0.166905	NA
9	22026073	chr9:22026073:SG	C	T	7.42433e-05	1	457954	ADD	-0.161989	0.394011	0.169026	0.166866	NA
9	21868758	chr9:21868758:SG	C	T	0.198292	1	457954	ADD	-0.00348815	0.00848642	0.168943	0.166819	NA
9	22059732	chr9:22059732:SG	G	A	0.000125558	1	457954	ADD	-0.12092	0.294194	0.168939	0.166817	NA
9	21863821	chr9:21863821:SG	A	T	2.40199e-05	1	457954	ADD	0.292052	0.710559	0.168935	0.166815	NA
9	21916180	chr9:21916180:SG	C	T	0.000323177	1	457954	ADD	0.075121	0.182799	0.168879	0.166783	NA
9	21791928	chr9:21791928:SG	C	G	0.000110273	1	457954	ADD	-0.127274	0.309717	0.168869	0.166777	NA
9	22062841	chr9:22062841:SG	G	A	7.53351e-05	1	457954	ADD	-0.154716	0.376512	0.168854	0.166768	NA
9	21866558	chr9:21866558:SG	T	G	6.00497e-05	1	457954	ADD	0.182279	0.443607	0.16884	0.166761	NA
9	21598763	chr9:21598763:SG	C	T	3.38462e-05	1	457954	ADD	-0.235584	0.573409	0.168797	0.166736	NA
9	22311424	chr9:22311424:SG	G	A	0.000219454	1	457954	ADD	-0.0934783	0.227542	0.168771	0.166721	NA
9	22313713	chr9:22313713:SG	G	C	0.000219454	1	457954	ADD	-0.0934783	0.227542	0.168771	0.166721	NA
9	22451687	chr9:22451687:SG	A	G	0.000105906	1	457954	ADD	-0.13611	0.331318	0.168768	0.16672	NA
9	21951795	chr9:21951795:SG	G	A	0.000386502	1	457954	ADD	0.071787	0.174748	0.168758	0.166714	NA
9	21724203	chr9:21724203:SG	C	T	7.86105e-05	1	457954	ADD	-0.162286	0.395071	0.168737	0.166702	NA
9	21535660	chr9:21535660:SG	T	C	0.000223822	1	457954	ADD	-0.0925412	0.22529	0.168728	0.166697	NA
9	22418498	chr9:22418498:IG	CTAAG	C	8.07941e-05	1	457954	ADD	0.159746	0.388956	0.168678	0.166668	NA
9	22340002	chr9:22340002:SG	C	G	0.000577569	1	457954	ADD	0.0563406	0.13727	0.168458	0.166543	NA
9	21705217	chr9:21705217:SG	T	G	6.11415e-05	1	457954	ADD	0.199451	0.485967	0.168446	0.166536	NA
9	21848262	chr9:21848262:SG	G	A	0.000104814	1	457954	ADD	0.134791	0.32842	0.168446	0.166536	NA
9	21844955	chr9:21844955:SG	C	T	9.71713e-05	1	457954	ADD	0.145149	0.353678	0.168427	0.166526	NA
9	21522932	chr9:21522932:SG	T	A	2.51117e-05	1	457954	ADD	0.288947	0.704068	0.168425	0.166524	NA
9	21691958	chr9:21691958:SG	G	A	4.80398e-05	1	457954	ADD	0.201103	0.490035	0.168417	0.16652	NA
9	22465196	chr9:22465196:SG	G	A	0.000875634	1	457954	ADD	0.0464342	0.113151	0.168407	0.166514	NA
9	22482530	chr9:22482530:SG	G	C	4.69479e-05	1	457954	ADD	0.217942	0.531119	0.168382	0.1665	NA
9	22469628	chr9:22469628:SG	T	G	0.000483673	1	457954	ADD	0.0629952	0.153529	0.168359	0.166486	NA
9	21658608	chr9:21658608:SG	T	C	3.16626e-05	1	457954	ADD	-0.238206	0.580555	0.168353	0.166483	NA
9	21519629	chr9:21519629:SG	C	G	8.7345e-06	1	457954	ADD	0.52671	1.28388	0.168304	0.166456	NA
9	22360962	chr9:22360962:SG	A	G	5.56824e-05	1	457954	ADD	0.163703	0.399112	0.168238	0.166418	NA
9	22349947	chr9:22349947:SG	T	C	2.62065e-05	1	457901	ADD	-0.286102	0.697535	0.168232	0.166415	NA
9	21789652	chr9:21789652:SG	T	C	5.45906e-05	1	457954	ADD	0.185458	0.452213	0.168192	0.166392	NA
9	21553845	chr9:21553845:IG	TTGTG	T	0.000108089	1	457954	ADD	0.129565	0.31601	0.168103	0.166341	NA
9	21898317	chr9:21898317:SG	C	G	2.07444e-05	1	457954	ADD	0.299527	0.730849	0.167964	0.166262	NA
9	21515587	chr9:21515587:SG	C	T	5.2407e-05	1	457954	ADD	0.197306	0.481448	0.167951	0.166254	NA
9	21949437	chr9:21949437:SG	C	T	0.000116824	1	457954	ADD	-0.126929	0.309735	0.167935	0.166245	NA
9	21779733	chr9:21779733:IG	A	AT	4.25807e-05	1	457954	ADD	-0.231798	0.565691	0.167904	0.166228	NA
9	21722154	chr9:21722154:SG	G	A	2.83871e-05	1	457954	ADD	0.283656	0.69227	0.167893	0.166221	NA
9	21606315	chr9:21606315:SG	G	C	2.72953e-05	1	457954	ADD	0.253756	0.619359	0.16786	0.166202	NA
9	22216460	chr9:22216460:SG	A	G	0.000194343	1	457954	ADD	0.0995054	0.242934	0.167771	0.166152	NA
9	21668909	chr9:21668909:SG	A	G	0.000240199	1	457954	ADD	-0.0917745	0.224075	0.167749	0.166139	NA
9	21827117	chr9:21827117:SG	C	G	4.69479e-05	1	457954	ADD	-0.20645	0.504082	0.167736	0.166132	NA
9	22219276	chr9:22219276:SG	A	T	3.05708e-05	1	457954	ADD	0.283143	0.691464	0.167676	0.166097	NA
9	22239078	chr9:22239078:SG	A	G	3.05708e-05	1	457954	ADD	0.283143	0.691464	0.167676	0.166097	NA
9	21953721	chr9:21953721:SG	C	G	0.00341519	1	457954	ADD	-0.0238361	0.0582106	0.167674	0.166096	NA
9	21579209	chr9:21579209:SG	A	G	9.82631e-05	1	457954	ADD	0.134057	0.327444	0.167613	0.166061	NA
9	21595306	chr9:21595306:SG	T	C	3.38462e-05	1	457954	ADD	0.228498	0.558391	0.167451	0.165969	NA
9	21719096	chr9:21719096:SG	C	T	2.40199e-05	1	457954	ADD	-0.283973	0.694084	0.16739	0.165934	NA
9	21659847	chr9:21659847:SG	T	A	2.94789e-05	1	457954	ADD	0.249109	0.608948	0.167347	0.16591	NA
9	21683895	chr9:21683895:SG	A	G	1.96526e-05	1	457954	ADD	0.353025	0.863094	0.1673	0.165883	NA
9	22190484	chr9:22190484:SG	A	G	3.4938e-05	1	457954	ADD	-0.21351	0.522086	0.167244	0.165851	NA
9	21891110	chr9:21891110:SG	C	A	4.36725e-05	1	457954	ADD	-0.194541	0.47572	0.167231	0.165844	NA
9	22348398	chr9:22348398:SG	G	A	0.000688934	1	457954	ADD	0.0522439	0.127759	0.16722	0.165837	NA
9	21929618	chr9:21929618:SG	G	A	5.56824e-05	1	457954	ADD	-0.164426	0.402107	0.167208	0.165831	NA
9	22317316	chr9:22317316:SG	T	C	6.00497e-05	1	457954	ADD	0.175524	0.429246	0.167209	0.165831	NA
9	21823170	chr9:21823170:SG	T	C	0.00012665	1	457954	ADD	0.119809	0.293022	0.167177	0.165813	NA
9	21921672	chr9:21921672:SG	C	T	7.53351e-05	1	457954	ADD	-0.170006	0.415851	0.167129	0.165786	NA
9	22306589	chr9:22306589:SG	G	A	0.000432358	1	457954	ADD	0.067526	0.16522	0.167038	0.165733	NA
9	22011014	chr9:22011014:SG	G	A	0.000244566	1	457954	ADD	0.0882605	0.215974	0.167006	0.165715	NA
9	22011015	chr9:22011015:SG	C	A	0.000244566	1	457954	ADD	0.0882605	0.215974	0.167006	0.165715	NA
9	21704350	chr9:21704350:SG	C	A	2.51117e-05	1	457954	ADD	0.252324	0.617489	0.166978	0.165699	NA
9	22030151	chr9:22030151:SG	G	T	3.16626e-05	1	457954	ADD	-0.232874	0.569892	0.166978	0.165699	NA
9	21661764	chr9:21661764:SG	G	C	3.4938e-05	1	457954	ADD	0.243901	0.59692	0.166954	0.165685	NA
9	21655676	chr9:21655676:SG	T	G	3.49381e-05	1	457953	ADD	0.2439	0.59692	0.166952	0.165684	NA
9	22365169	chr9:22365169:SG	A	T	2.18363e-05	1	457954	ADD	-0.287541	0.703745	0.166944	0.16568	NA
9	21770835	chr9:21770835:SG	G	A	0.000867991	1	457954	ADD	-0.0469613	0.114937	0.166941	0.165678	NA
9	21674602	chr9:21674602:SG	G	A	3.05708e-05	1	457954	ADD	0.252634	0.618514	0.166834	0.165617	NA
9	22344860	chr9:22344860:SG	C	T	1.41936e-05	1	457954	ADD	-0.381162	0.93328	0.1668	0.165597	NA
9	22429817	chr9:22429817:IG	G	GT	5.89579e-05	1	457954	ADD	0.182971	0.448037	0.166777	0.165584	NA
9	22209905	chr9:22209905:SG	C	T	2.83871e-05	1	457954	ADD	-0.279636	0.684949	0.166674	0.165525	NA
9	22441213	chr9:22441213:SG	C	T	3.71216e-05	1	457954	ADD	0.220202	0.539417	0.166646	0.165509	NA
9	21511293	chr9:21511293:SG	T	C	0.000278412	1	457954	ADD	0.0826896	0.202563	0.166641	0.165507	NA
9	22047309	chr9:22047309:SG	T	C	5.67743e-05	1	457954	ADD	-0.176335	0.432005	0.16661	0.165489	NA
9	22117973	chr9:22117973:SG	G	A	3.71216e-05	1	457954	ADD	0.224227	0.549482	0.166521	0.165438	NA
9	21902644	chr9:21902644:SG	A	G	2.40199e-05	1	457954	ADD	-0.286269	0.701569	0.166498	0.165425	NA
9	21881206	chr9:21881206:SG	A	G	0.00261271	1	457954	ADD	0.0272501	0.0667923	0.16645	0.165398	NA
9	21565450	chr9:21565450:SG	A	G	3.93053e-05	1	457954	ADD	-0.208041	0.510013	0.166392	0.165364	NA
9	22179573	chr9:22179573:SG	C	A	1.41936e-05	1	457954	ADD	0.360442	0.88365	0.166383	0.165359	NA
9	21887746	chr9:21887746:IG	TA	T	2.51117e-05	1	457954	ADD	0.291636	0.714987	0.166374	0.165354	NA
9	21895212	chr9:21895212:SG	A	G	6.22333e-05	1	457954	ADD	-0.183668	0.450329	0.166343	0.165336	NA
9	21649720	chr9:21649720:SG	T	G	4.25807e-05	1	457954	ADD	0.222111	0.544596	0.166339	0.165334	NA
9	21733035	chr9:21733035:SG	G	A	5.45906e-05	1	457954	ADD	-0.187945	0.460842	0.166324	0.165325	NA
9	21835887	chr9:21835887:SG	C	T	6.00497e-05	1	457954	ADD	0.173838	0.426253	0.166324	0.165325	NA
9	21792518	chr9:21792518:SG	T	C	5.45906e-05	1	457954	ADD	-0.174018	0.426834	0.166215	0.165263	NA
9	22253690	chr9:22253690:SG	C	G	0.000967346	1	457954	ADD	0.0436751	0.107131	0.166203	0.165256	NA
9	22069237	chr9:22069237:SG	A	G	2.40199e-05	1	457954	ADD	-0.282967	0.694124	0.166188	0.165247	NA
9	22219696	chr9:22219696:SG	T	C	2.51117e-05	1	457954	ADD	-0.352928	0.865861	0.166141	0.16522	NA
9	22350226	chr9:22350226:SG	G	C	8.1218e-05	1	455564	ADD	0.14854	0.364424	0.166139	0.165219	NA
9	22319281	chr9:22319281:SG	A	G	7.53351e-05	1	457954	ADD	-0.158338	0.388471	0.166131	0.165215	NA
9	22442658	chr9:22442658:SG	G	A	0.467827	1	457953	ADD	0.00277217	0.00680139	0.166129	0.165213	NA
9	22476247	chr9:22476247:SG	A	T	0.000339554	1	457954	ADD	-0.0758981	0.186232	0.166094	0.165194	NA
9	22028905	chr9:22028905:SG	C	G	0.000370125	1	457954	ADD	0.0723573	0.177565	0.166054	0.165171	NA
9	21642016	chr9:21642016:SG	A	G	2.94789e-05	1	457954	ADD	-0.234283	0.574957	0.166039	0.165162	NA
9	21534105	chr9:21534105:SG	T	A	4.25807e-05	1	457954	ADD	0.218279	0.535697	0.16603	0.165157	NA
9	21945993	chr9:21945993:SG	C	A	0.00142154	1	457954	ADD	0.036883	0.0905194	0.166023	0.165153	NA
9	21752883	chr9:21752883:SG	A	G	0.000213995	1	457954	ADD	0.0963768	0.236563	0.165979	0.165128	NA
9	21635824	chr9:21635824:SG	T	C	5.56824e-05	1	457954	ADD	0.184845	0.453724	0.165971	0.165123	NA
9	21755676	chr9:21755676:SG	T	C	0.000425807	1	457954	ADD	0.0677151	0.16622	0.16596	0.165117	NA
9	22248318	chr9:22248318:SG	G	A	3.05708e-05	1	457954	ADD	0.254813	0.625512	0.165948	0.16511	NA
9	22346027	chr9:22346027:SG	G	A	1.20099e-05	1	457954	ADD	0.38087	0.935016	0.165927	0.165098	NA
9	21934975	chr9:21934975:SG	A	G	2.29281e-05	1	457954	ADD	-0.277569	0.681475	0.165898	0.165081	NA
9	21829254	chr9:21829254:SG	G	A	3.60298e-05	1	457954	ADD	0.242283	0.594856	0.165891	0.165077	NA
9	22192675	chr9:22192675:SG	C	T	0.000136477	1	457954	ADD	0.118431	0.290776	0.165887	0.165075	NA
9	21820816	chr9:21820816:SG	A	C	0.00327435	1	457954	ADD	0.024136	0.0592621	0.165873	0.165067	NA
9	22464834	chr9:22464834:SG	C	T	8.84368e-05	1	457954	ADD	-0.143751	0.352992	0.165842	0.165049	NA
9	22491565	chr9:22491565:SG	C	T	0.243399	1	457954	ADD	-0.00320841	0.0078809	0.165741	0.164991	NA
9	21909860	chr9:21909860:SG	T	C	0.000624517	1	457954	ADD	0.0549951	0.135092	0.165726	0.164983	NA
9	21539872	chr9:21539872:SG	C	T	0.00211157	1	457954	ADD	0.0302515	0.0743132	0.165715	0.164977	NA
9	22083768	chr9:22083768:SG	G	C	2.94789e-05	1	457954	ADD	-0.239136	0.587442	0.165715	0.164977	NA
9	22069344	chr9:22069344:SG	T	G	5.56824e-05	1	457954	ADD	-0.188551	0.463187	0.165708	0.164973	NA
9	22105176	chr9:22105176:SG	T	C	0.00015067	1	457954	ADD	0.116222	0.285537	0.165672	0.164952	NA
9	21529770	chr9:21529770:SG	A	T	4.03971e-05	1	457954	ADD	0.241507	0.593588	0.165535	0.164873	NA
9	22164562	chr9:22164562:SG	G	A	2.18363e-05	1	457954	ADD	-0.285055	0.700758	0.165471	0.164837	NA
9	21504650	chr9:21504650:SG	A	G	6.4417e-05	1	457954	ADD	-0.162209	0.398856	0.165393	0.164792	NA
9	21917533	chr9:21917533:SG	A	G	8.40696e-05	1	457954	ADD	-0.159191	0.39164	0.16522	0.164693	NA
9	21971353	chr9:21971353:SG	A	G	6.55088e-06	1	457954	ADD	0.538543	1.32499	0.165202	0.164682	NA
9	21639356	chr9:21639356:IG	GAAGA	G	2.72953e-05	1	457954	ADD	0.247839	0.609792	0.165187	0.164674	NA
9	21859663	chr9:21859663:SG	A	T	0.000117916	1	457954	ADD	-0.123633	0.304192	0.165184	0.164673	NA
9	21895195	chr9:21895195:SG	C	G	0.000117916	1	457954	ADD	-0.123633	0.304192	0.165184	0.164673	NA
9	21689233	chr9:21689233:SG	C	T	4.47643e-05	1	457954	ADD	0.21404	0.526739	0.16512	0.164636	NA
9	22073752	chr9:22073752:SG	A	G	0.000360298	1	457954	ADD	-0.0741709	0.182543	0.165096	0.164622	NA
9	22316131	chr9:22316131:SG	G	T	2.62035e-05	1	457954	ADD	0.283054	0.696644	0.165088	0.164617	NA
9	22398868	chr9:22398868:SG	A	G	7.97023e-05	1	457954	ADD	0.167005	0.41114	0.164999	0.164566	NA
9	21789688	chr9:21789688:SG	G	C	1.63772e-05	1	457954	ADD	0.364789	0.898368	0.164883	0.1645	NA
9	22247061	chr9:22247061:SG	T	A	0.00298392	1	457954	ADD	0.0249313	0.0614081	0.164831	0.16447	NA
9	22345816	chr9:22345816:SG	G	A	6.4417e-05	1	457954	ADD	-0.172635	0.425228	0.164822	0.164465	NA
9	22088893	chr9:22088893:SG	A	G	2.40199e-05	1	457954	ADD	0.29405	0.724323	0.164807	0.164456	NA
9	21516853	chr9:21516853:SG	T	C	6.22333e-05	1	457954	ADD	-0.170901	0.42103	0.164765	0.164432	NA
9	22138743	chr9:22138743:SG	C	A	8.7345e-05	1	457954	ADD	0.152103	0.374788	0.164703	0.164396	NA
9	21643554	chr9:21643554:SG	T	G	0.000144119	1	457954	ADD	-0.111427	0.274569	0.164694	0.164391	NA
9	22368380	chr9:22368380:SG	A	G	9.17123e-05	1	457954	ADD	0.150037	0.36973	0.164675	0.16438	NA
9	22429033	chr9:22429033:SG	T	C	0.000718413	1	457954	ADD	0.0511431	0.126035	0.164662	0.164373	NA
9	21852641	chr9:21852641:SG	G	T	0.000209628	1	457954	ADD	-0.0980421	0.241751	0.164471	0.164263	NA
9	21828488	chr9:21828488:SG	A	T	0.000518611	1	457954	ADD	0.0624087	0.153929	0.16438	0.164211	NA
9	22348905	chr9:22348905:SG	C	A	2.40199e-05	1	457953	ADD	-0.279921	0.690457	0.16436	0.1642	NA
9	21662267	chr9:21662267:SG	T	G	0.000443276	1	457954	ADD	-0.0644241	0.15894	0.164298	0.164164	NA
9	22049309	chr9:22049309:IG	GAA	G	0.000217271	1	457954	ADD	0.0983922	0.242749	0.164288	0.164158	NA
9	22270026	chr9:22270026:SG	A	G	3.60298e-05	1	457954	ADD	0.276212	0.681533	0.164252	0.164138	NA
9	22488713	chr9:22488713:SG	C	G	3.71216e-05	1	457954	ADD	0.21831	0.538673	0.164247	0.164135	NA
9	21992066	chr9:21992066:SG	G	A	3.60298e-05	1	457954	ADD	-0.23125	0.570694	0.164194	0.164104	NA
9	21907340	chr9:21907340:SG	T	G	3.71216e-05	1	457954	ADD	-0.268116	0.661827	0.164118	0.16406	NA
9	22248160	chr9:22248160:SG	A	G	2.18363e-05	1	457954	ADD	0.294189	0.726231	0.164098	0.164049	NA
9	21837615	chr9:21837615:SG	G	T	0.0163914	1	457954	ADD	-0.0107701	0.0265902	0.16406	0.164027	NA
9	21680285	chr9:21680285:SG	A	T	5.34988e-05	1	457954	ADD	0.183391	0.452832	0.164014	0.164001	NA
9	22350696	chr9:22350696:SG	C	T	3.75168e-05	1	413148	ADD	0.170255	0.42041	0.164004	0.163995	NA
9	21866535	chr9:21866535:SG	G	A	0.000136477	1	457954	ADD	-0.112876	0.278757	0.163965	0.163972	NA
9	21519152	chr9:21519152:SG	A	C	2.40199e-05	1	457954	ADD	0.283635	0.700624	0.163888	0.163928	NA
9	21636702	chr9:21636702:SG	G	A	2.40199e-05	1	457954	ADD	0.283635	0.700624	0.163888	0.163928	NA
9	21659279	chr9:21659279:SG	A	G	1.85608e-05	1	457954	ADD	-0.362692	0.895946	0.163875	0.16392	NA
9	22210759	chr9:22210759:SG	A	G	5.56824e-05	1	457954	ADD	0.193146	0.477147	0.163857	0.16391	NA
9	22289458	chr9:22289458:SG	A	C	7.31515e-05	1	457954	ADD	-0.15319	0.378472	0.163829	0.163894	NA
9	22252614	chr9:22252614:SG	T	C	0.000124467	1	457954	ADD	-0.119943	0.29635	0.16381	0.163883	NA
9	21514082	chr9:21514082:SG	T	C	1.85608e-05	1	457954	ADD	0.351513	0.868596	0.163774	0.163863	NA
9	22409744	chr9:22409744:SG	C	T	0.000105906	1	457954	ADD	-0.1343	0.331878	0.163756	0.163852	NA
9	21517231	chr9:21517231:SG	C	T	5.13152e-05	1	457954	ADD	0.198591	0.490805	0.16372	0.163831	NA
9	22029601	chr9:22029601:SG	G	A	0.000105906	1	457954	ADD	0.125812	0.310943	0.163714	0.163828	NA
9	21619443	chr9:21619443:SG	C	T	0.000160496	1	457954	ADD	-0.110129	0.272263	0.163616	0.163771	NA
9	22044795	chr9:22044795:SG	G	A	6.66006e-05	1	457954	ADD	-0.170886	0.422497	0.163593	0.163759	NA
9	21972446	chr9:21972446:SG	C	T	0.00033737	1	457954	ADD	-0.0770014	0.190388	0.163575	0.163748	NA
9	22489243	chr9:22489243:SG	T	C	2.62035e-05	1	457954	ADD	-0.278483	0.688574	0.163567	0.163743	NA
9	22440470	chr9:22440470:SG	A	G	5.2407e-05	1	457954	ADD	-0.187722	0.464201	0.163538	0.163727	NA
9	22449737	chr9:22449737:SG	A	G	7.53351e-05	1	457954	ADD	-0.151318	0.374235	0.16349	0.163699	NA
9	21866314	chr9:21866314:SG	C	G	0.256232	1	457954	ADD	-0.00313216	0.00774643	0.163487	0.163697	NA
9	21802603	chr9:21802603:SG	G	T	3.27544e-05	1	457954	ADD	-0.23843	0.589971	0.163329	0.163606	NA
9	22400798	chr9:22400798:SG	T	C	6.76924e-05	1	457954	ADD	0.169672	0.419864	0.163306	0.163593	NA
9	21811752	chr9:21811752:SG	C	T	2.29281e-05	1	457954	ADD	0.28311	0.700665	0.163264	0.163569	NA
9	21988330	chr9:21988330:SG	T	G	2.18363e-05	1	457954	ADD	0.301524	0.746471	0.163161	0.16351	NA
9	21586302	chr9:21586302:SG	C	T	7.31515e-05	1	457954	ADD	0.162115	0.401349	0.163155	0.163506	NA
9	22040404	chr9:22040404:SG	C	G	2.51117e-05	1	457954	ADD	0.288194	0.713498	0.163149	0.163503	NA
9	22008354	chr9:22008354:SG	C	G	7.42433e-05	1	457954	ADD	0.151306	0.374683	0.163074	0.16346	NA
9	22012507	chr9:22012507:SG	C	G	7.42433e-05	1	457954	ADD	0.151306	0.374683	0.163074	0.16346	NA
9	21812974	chr9:21812974:SG	A	G	7.53351e-05	1	457954	ADD	-0.145228	0.359637	0.163068	0.163456	NA
9	21662757	chr9:21662757:SG	C	T	6.55088e-05	1	457954	ADD	0.169638	0.420093	0.163062	0.163453	NA
9	21880542	chr9:21880542:SG	C	G	0.000103722	1	457954	ADD	-0.14053	0.348063	0.163012	0.163424	NA
9	21957033	chr9:21957033:SG	A	G	2.51117e-05	1	457954	ADD	0.281905	0.698312	0.16297	0.1634	NA
9	22179481	chr9:22179481:SG	C	T	5.89579e-05	1	457954	ADD	-0.165491	0.409971	0.162945	0.163385	NA
9	22256605	chr9:22256605:SG	G	A	0.000134293	1	457954	ADD	0.110171	0.272957	0.16291	0.163365	NA
9	22199719	chr9:22199719:SG	C	T	2.40199e-05	1	457954	ADD	-0.272784	0.675886	0.162889	0.163353	NA
9	21539496	chr9:21539496:SG	G	C	0.0252733	1	457954	ADD	0.00871262	0.0215897	0.162857	0.163334	NA
9	21877043	chr9:21877043:IG	GTT	G	6.55088e-06	1	457954	ADD	0.561008	1.39017	0.162856	0.163334	NA
9	21613519	chr9:21613519:SG	T	G	2.94789e-05	1	457954	ADD	-0.23801	0.589969	0.162755	0.163276	NA
9	21721785	chr9:21721785:SG	T	A	5.02234e-05	1	457954	ADD	0.194873	0.483127	0.162698	0.163243	NA
9	22254987	chr9:22254987:SG	C	G	6.55088e-05	1	457954	ADD	0.161631	0.400776	0.162646	0.163213	NA
9	21551823	chr9:21551823:SG	A	G	2.18363e-05	1	457954	ADD	-0.279894	0.694349	0.162492	0.163124	NA
9	22253290	chr9:22253290:IG	T	TATA	5.45906e-06	1	457954	ADD	0.554931	1.37679	0.162458	0.163104	NA
9	22223052	chr9:22223052:SG	T	C	2.94789e-05	1	457954	ADD	-0.270061	0.670071	0.162437	0.163092	NA
9	21525657	chr9:21525657:SG	T	C	5.67743e-05	1	457954	ADD	-0.170705	0.423645	0.162364	0.16305	NA
9	21925129	chr9:21925129:SG	A	G	2.07444e-05	1	457954	ADD	-0.358565	0.890098	0.162278	0.163	NA
9	21836962	chr9:21836962:SG	C	T	0.000182333	1	457954	ADD	-0.100452	0.249379	0.162253	0.162986	NA
9	22305597	chr9:22305597:SG	C	G	1.41936e-05	1	457954	ADD	-0.368102	0.913987	0.162203	0.162957	NA
9	21542572	chr9:21542572:SG	T	C	6.00497e-05	1	457954	ADD	0.170618	0.423666	0.162182	0.162945	NA
9	21777060	chr9:21777060:SG	C	T	0.000137568	1	457954	ADD	0.108685	0.270008	0.162025	0.162854	NA
9	22419994	chr9:22419994:IG	AT	A	6.11415e-05	1	457954	ADD	0.182951	0.454523	0.162015	0.162849	NA
9	21659817	chr9:21659817:SG	A	G	3.05708e-05	1	457954	ADD	0.245418	0.609746	0.162	0.16284	NA
9	22438612	chr9:22438612:SG	G	C	3.82134e-05	1	457954	ADD	-0.215166	0.534607	0.161987	0.162832	NA
9	22404023	chr9:22404023:SG	A	G	4.80398e-05	1	457954	ADD	0.214508	0.533024	0.161954	0.162813	NA
9	22434724	chr9:22434724:SG	G	A	0.626731	1	457954	ADD	-0.00281994	0.00700889	0.161876	0.162768	NA
9	21764958	chr9:21764958:SG	C	T	0.00011464	1	457954	ADD	-0.126813	0.315194	0.161872	0.162766	NA
9	21618422	chr9:21618422:IG	CAG	C	0.000152854	1	457954	ADD	0.109427	0.272025	0.16182	0.162736	NA
9	22156956	chr9:22156956:SG	G	A	0.000134293	1	457954	ADD	-0.117948	0.293233	0.161792	0.16272	NA
9	21946986	chr9:21946986:SG	C	T	2.83871e-05	1	457954	ADD	0.246118	0.611915	0.161772	0.162708	NA
9	21692108	chr9:21692108:SG	A	G	1.63772e-05	1	457954	ADD	0.348946	0.867674	0.161735	0.162687	NA
9	22491137	chr9:22491137:SG	A	C	0.752257	1	457954	ADD	0.00315008	0.00783352	0.161707	0.162671	NA
9	21679030	chr9:21679030:IG.0	CA	C	8.7345e-05	1	457954	ADD	-0.140985	0.350614	0.16169	0.162661	NA
9	22213306	chr9:22213306:SG	G	T	0.000477122	1	457954	ADD	0.0623366	0.155026	0.161688	0.16266	NA
9	21573224	chr9:21573224:SG	G	A	4.47643e-05	1	457954	ADD	-0.205726	0.511632	0.161682	0.162656	NA
9	22372519	chr9:22372519:IG	T	TA	8.07941e-05	1	457954	ADD	0.156127	0.388354	0.161621	0.162621	NA
9	21674468	chr9:21674468:SG	A	G	6.4417e-05	1	457954	ADD	0.170311	0.423659	0.161605	0.162612	NA
9	21501090	chr9:21501090:SG	G	A	0.000115732	1	457954	ADD	-0.125797	0.312935	0.161596	0.162606	NA
9	22339991	chr9:22339991:SG	C	T	0.000121191	1	457954	ADD	0.124762	0.310366	0.16159	0.162603	NA
9	21606789	chr9:21606789:SG	C	G	0.000131018	1	457954	ADD	-0.121445	0.302123	0.161583	0.162599	NA
9	21579941	chr9:21579941:SG	C	T	2.94789e-05	1	457954	ADD	-0.27777	0.691104	0.161541	0.162575	NA
9	22061987	chr9:22061987:SG	G	A	1.52854e-05	1	457954	ADD	-0.37505	0.933299	0.161487	0.162544	NA
9	21539144	chr9:21539144:SG	T	C	5.67743e-05	1	457954	ADD	0.181578	0.451906	0.161447	0.16252	NA
9	21605208	chr9:21605208:SG	C	T	2.94789e-05	1	457954	ADD	0.244919	0.60959	0.161424	0.162507	NA
9	21580857	chr9:21580857:IG	TAAAG	T	1.52854e-05	1	457954	ADD	-0.362471	0.902279	0.161386	0.162485	NA
9	22205842	chr9:22205842:SG	T	C	6.33251e-05	1	457954	ADD	0.182373	0.453979	0.161379	0.162481	NA
9	21948736	chr9:21948736:SG	G	A	4.47643e-05	1	457954	ADD	0.216659	0.539355	0.161363	0.162472	NA
9	21904360	chr9:21904360:SG	G	A	2.62035e-05	1	457954	ADD	-0.273763	0.681565	0.161337	0.162457	NA
9	22012230	chr9:22012230:SG	G	A	0.00614363	1	457954	ADD	-0.0174466	0.0434398	0.161305	0.162438	NA
9	21592430	chr9:21592430:SG	C	T	2.94789e-05	1	457954	ADD	-0.268797	0.669319	0.161281	0.162424	NA
9	22110471	chr9:22110471:SG	A	G	5.89579e-05	1	457954	ADD	-0.170689	0.425047	0.161265	0.162415	NA
9	21909545	chr9:21909545:SG	A	G	2.83871e-05	1	457954	ADD	-0.237082	0.590381	0.161263	0.162414	NA
9	22118471	chr9:22118471:SG	C	T	0.000172506	1	457954	ADD	0.109189	0.271917	0.161245	0.162404	NA
9	22145866	chr9:22145866:SG	G	A	7.20596e-05	1	457954	ADD	-0.159094	0.396223	0.161224	0.162391	NA
9	22350970	chr9:22350970:SG	T	C	3.78103e-05	1	449613	ADD	-0.225359	0.561278	0.161211	0.162384	NA
9	22221022	chr9:22221022:SG	C	T	3.16626e-05	1	457954	ADD	0.243376	0.606195	0.161187	0.16237	NA
9	21620180	chr9:21620180:SG	C	T	2.72953e-05	1	457954	ADD	0.245872	0.612428	0.161179	0.162365	NA
9	22193233	chr9:22193233:IG.0	GT	G	0.000187792	1	457954	ADD	0.0921357	0.229502	0.161169	0.162359	NA
9	22033300	chr9:22033300:SG	A	G	2.18363e-05	1	457954	ADD	-0.276879	0.689728	0.161147	0.162347	NA
9	22033363	chr9:22033363:SG	C	A	0.00611197	1	457954	ADD	-0.017488	0.043566	0.161133	0.162338	NA
9	22499776	chr9:22499776:SG	G	C	3.03287e-05	1	379179	ADD	0.205534	0.512152	0.161053	0.162292	NA
9	22452619	chr9:22452619:SG	T	C	5.89579e-05	1	457954	ADD	0.180103	0.448842	0.161011	0.162268	NA
9	21684429	chr9:21684429:SG	C	T	1.41936e-05	1	457954	ADD	0.379646	0.946217	0.160981	0.162251	NA
9	22492138	chr9:22492138:SG	C	A	0.000101539	1	457954	ADD	-0.131096	0.326799	0.160921	0.162216	NA
9	22350470	chr9:22350470:SG	G	T	0.00113282	1	444025	ADD	-0.0360889	0.0899665	0.160911	0.16221	NA
9	21732401	chr9:21732401:SG	C	G	4.69479e-05	1	457954	ADD	0.199563	0.497495	0.16091	0.162209	NA
9	21571735	chr9:21571735:SG	C	T	2.18363e-05	1	457954	ADD	-0.278521	0.694479	0.160842	0.16217	NA
9	21960351	chr9:21960351:SG	C	T	5.2407e-05	1	457954	ADD	0.183062	0.456519	0.160797	0.162144	NA
9	22486630	chr9:22486630:SG	G	A	0.000105906	1	457954	ADD	0.12987	0.323905	0.160762	0.162124	NA
9	21660612	chr9:21660612:IG	GA	G	5.78661e-05	1	457954	ADD	0.168712	0.420799	0.160748	0.162115	NA
9	22379437	chr9:22379437:IG	T	TA	0.000124467	1	457954	ADD	-0.127595	0.318354	0.160637	0.162051	NA
9	21736645	chr9:21736645:SG	G	T	3.16626e-05	1	457954	ADD	-0.234947	0.586222	0.160626	0.162045	NA
9	21618994	chr9:21618994:SG	G	A	2.51117e-05	1	457954	ADD	-0.277346	0.692205	0.160537	0.161994	NA
9	22160962	chr9:22160962:SG	C	T	0.000292606	1	457954	ADD	-0.0777181	0.193978	0.160524	0.161986	NA
9	22090032	chr9:22090032:SG	T	G	0.000204169	1	457953	ADD	0.096796	0.241709	0.160373	0.161898	NA
9	22010802	chr9:22010802:SG	A	G	0.000648537	1	457954	ADD	-0.0531509	0.132813	0.160154	0.161771	NA
9	21683429	chr9:21683429:SG	G	A	2.40199e-05	1	457954	ADD	-0.277482	0.693431	0.160126	0.161755	NA
9	22078024	chr9:22078024:SG	C	T	2.29281e-05	1	457954	ADD	0.303291	0.758082	0.160062	0.161718	NA
9	22228813	chr9:22228813:SG	C	A	0.00019871	1	457954	ADD	-0.0995622	0.248876	0.160038	0.161704	NA
9	22405006	chr9:22405006:SG	G	A	0.00121082	1	457954	ADD	-0.0386627	0.0966835	0.159911	0.161631	NA
9	22173455	chr9:22173455:SG	A	G	0.000248933	1	457954	ADD	0.087019	0.21761	0.159908	0.161629	NA
9	22380098	chr9:22380098:SG	T	C	7.20596e-05	1	457954	ADD	0.156955	0.3925	0.159908	0.161629	NA
9	21946986	chr9:21946986:IG	CT	C	0.00105578	1	457954	ADD	0.0426947	0.106771	0.159898	0.161623	NA
9	21629040	chr9:21629040:SG	A	C	2.94789e-05	1	457954	ADD	-0.273305	0.683559	0.159861	0.161602	NA
9	21915667	chr9:21915667:SG	T	G	3.60298e-05	1	457954	ADD	-0.228586	0.571788	0.159819	0.161577	NA
9	22268717	chr9:22268717:SG	C	A	1.96526e-05	1	457954	ADD	-0.35371	0.885199	0.159666	0.161488	NA
9	21691512	chr9:21691512:SG	C	T	0.00287583	1	457954	ADD	-0.0257191	0.0643688	0.159646	0.161477	NA
9	22266493	chr9:22266493:SG	A	G	1.63772e-05	1	457954	ADD	-0.356343	0.891862	0.159639	0.161473	NA
9	21541320	chr9:21541320:SG	C	G	0.000399603	1	457954	ADD	-0.0664251	0.16627	0.159602	0.161451	NA
9	21526360	chr9:21526360:SG	T	C	8.40696e-05	1	457954	ADD	-0.149658	0.374693	0.159531	0.16141	NA
9	21662150	chr9:21662150:IG	T	TG	0.186628	1	457954	ADD	-0.00347638	0.00870378	0.159529	0.161409	NA
9	22018210	chr9:22018210:SG	G	A	2.72953e-05	1	457954	ADD	0.27866	0.697694	0.159521	0.161404	NA
9	21791726	chr9:21791726:SG	C	G	0.000110273	1	457954	ADD	-0.123865	0.310158	0.15949	0.161386	NA
9	21960421	chr9:21960421:SG	T	A	2.40199e-05	1	457954	ADD	-0.271067	0.678913	0.159413	0.161341	NA
9	21968713	chr9:21968713:SG	C	A	0.000336278	1	457954	ADD	-0.0760493	0.190479	0.159404	0.161336	NA
9	22354401	chr9:22354401:SG	C	G	2.83879e-05	1	457941	ADD	0.221833	0.555781	0.159311	0.161282	NA
9	21657901	chr9:21657901:SG	A	G	9.82631e-06	1	457954	ADD	0.51456	1.28922	0.1593	0.161276	NA
9	22039732	chr9:22039732:IG	CTT	C	3.16626e-05	1	457954	ADD	-0.267923	0.671389	0.159247	0.161245	NA
9	22343207	chr9:22343207:SG	A	C	3.16626e-05	1	457954	ADD	-0.26541	0.665236	0.159177	0.161204	NA
9	22072711	chr9:22072711:SG	A	G	4.47643e-05	1	457954	ADD	-0.203	0.50887	0.15914	0.161183	NA
9	22163418	chr9:22163418:SG	T	G	0.000541539	1	457954	ADD	0.0582066	0.145915	0.159128	0.161176	NA
9	21830886	chr9:21830886:SG	A	C	3.27544e-05	1	457954	ADD	-0.236213	0.592156	0.159124	0.161174	NA
9	22177237	chr9:22177237:SG	G	A	7.86105e-05	1	457954	ADD	-0.158382	0.39707	0.159102	0.161161	NA
9	21994453	chr9:21994453:SG	A	C	0.05783	1	457954	ADD	-0.00597409	0.0149847	0.158945	0.161069	NA
9	21635591	chr9:21635591:SG	A	G	2.62035e-05	1	457954	ADD	-0.275025	0.68986	0.158936	0.161064	NA
9	22302678	chr9:22302678:SG	C	A	9.28041e-05	1	457954	ADD	0.142419	0.357278	0.158901	0.161044	NA
9	22339781	chr9:22339781:SG	T	C	6.55088e-05	1	457954	ADD	0.17658	0.442989	0.15889	0.161037	NA
9	22484096	chr9:22484096:SG	G	T	3.60298e-05	1	457954	ADD	-0.228852	0.574165	0.158869	0.161025	NA
9	21594418	chr9:21594418:SG	T	A	0.000730423	1	457954	ADD	0.0504386	0.126552	0.158851	0.161014	NA
9	22038131	chr9:22038131:SG	G	A	3.93053e-05	1	457954	ADD	-0.22857	0.573637	0.158769	0.160967	NA
9	22404285	chr9:22404285:SG	C	T	8.07941e-05	1	457954	ADD	0.136526	0.342685	0.158724	0.160941	NA
9	21770433	chr9:21770433:SG	G	A	6.11415e-05	1	457954	ADD	-0.194926	0.489428	0.158622	0.160881	NA
9	21656280	chr9:21656280:SG	G	A	0.000209628	1	457954	ADD	-0.0934769	0.234781	0.158519	0.160821	NA
9	21641941	chr9:21641941:SG	C	G	0.000160496	1	457954	ADD	0.103818	0.26076	0.158512	0.160817	NA
9	22390196	chr9:22390196:SG	G	T	2.83871e-05	1	457954	ADD	-0.24203	0.607917	0.158508	0.160815	NA
9	21677148	chr9:21677148:SG	G	T	5.45906e-06	1	457954	ADD	0.539771	1.3558	0.158499	0.16081	NA
9	21589594	chr9:21589594:SG	G	A	3.27544e-05	1	457954	ADD	0.238353	0.598707	0.158494	0.160807	NA
9	21944705	chr9:21944705:SG	A	G	5.13152e-05	1	457954	ADD	-0.200122	0.502727	0.158463	0.160789	NA
9	22127792	chr9:22127792:SG	C	T	5.89579e-05	1	457954	ADD	-0.179364	0.450634	0.158424	0.160766	NA
9	21559831	chr9:21559831:IG	T	TGCC	0.000167047	1	457954	ADD	-0.106445	0.267449	0.158405	0.160755	NA
9	21879500	chr9:21879500:IG	T	TA	6.76924e-05	1	457954	ADD	0.176217	0.442796	0.158375	0.160738	NA
9	21709350	chr9:21709350:IG	T	TAAAG	0.000569926	1	457954	ADD	-0.0559211	0.140524	0.158361	0.160729	NA
9	22359314	chr9:22359314:SG	C	G	5.67743e-05	1	457954	ADD	0.194205	0.488042	0.158346	0.160721	NA
9	21640349	chr9:21640349:SG	C	T	2.72953e-05	1	457954	ADD	-0.276471	0.694795	0.158338	0.160716	NA
9	22479090	chr9:22479090:SG	C	T	0.000592854	1	457954	ADD	0.0550409	0.138369	0.158231	0.160654	NA
9	21949993	chr9:21949993:SG	C	G	4.47643e-05	1	457954	ADD	-0.203904	0.512606	0.158228	0.160652	NA
9	21871401	chr9:21871401:SG	T	G	7.09678e-05	1	457954	ADD	-0.167739	0.421692	0.158226	0.160651	NA
9	21684176	chr9:21684176:SG	T	C	3.38462e-05	1	457954	ADD	0.24135	0.606766	0.158217	0.160645	NA
9	21817546	chr9:21817546:SG	C	T	0.000670373	1	457954	ADD	0.0531526	0.133633	0.158205	0.160639	NA
9	21593101	chr9:21593101:SG	C	G	0.000201985	1	457954	ADD	-0.0937899	0.235902	0.15807	0.16056	NA
9	22274957	chr9:22274957:SG	C	T	0.00073479	1	457954	ADD	0.049497	0.124498	0.158063	0.160556	NA
9	21601708	chr9:21601708:SG	T	C	0.000135385	1	457954	ADD	-0.11306	0.284411	0.158023	0.160533	NA
9	21895664	chr9:21895664:SG	C	T	2.51117e-05	1	457954	ADD	-0.275575	0.693261	0.158011	0.160526	NA
9	21967652	chr9:21967652:SG	G	A	2.72953e-05	1	457954	ADD	-0.278475	0.700571	0.158003	0.160521	NA
9	21803952	chr9:21803952:SG	A	G	7.42433e-05	1	457954	ADD	0.158298	0.398248	0.157994	0.160516	NA
9	21669645	chr9:21669645:SG	G	A	4.03971e-05	1	457954	ADD	-0.203701	0.512538	0.157955	0.160493	NA
9	22191859	chr9:22191859:SG	A	C	1.7469e-05	1	457954	ADD	0.348107	0.87592	0.157942	0.160485	NA
9	22273612	chr9:22273612:SG	G	A	4.14889e-05	1	457954	ADD	-0.203904	0.513275	0.157816	0.160412	NA
9	22110624	chr9:22110624:SG	A	G	0.000101539	1	457954	ADD	-0.132255	0.332936	0.157798	0.160401	NA
9	22049682	chr9:22049682:SG	G	T	1.85608e-05	1	457954	ADD	-0.351714	0.885899	0.15762	0.160297	NA
9	22344019	chr9:22344019:SG	G	A	0.000189975	1	457954	ADD	0.0998217	0.251455	0.157591	0.16028	NA
9	22260878	chr9:22260878:SG	A	G	2.62035e-05	1	457954	ADD	-0.276898	0.697569	0.157567	0.160267	NA
9	22081633	chr9:22081633:SG	T	A	6.87842e-05	1	457954	ADD	-0.168479	0.424531	0.157498	0.160226	NA
9	22093434	chr9:22093434:SG	A	G	0.000137568	1	457954	ADD	-0.117732	0.296812	0.157337	0.160132	NA
9	22254627	chr9:22254627:SG	G	T	3.38462e-05	1	457954	ADD	0.217791	0.549072	0.157333	0.16013	NA
9	22181790	chr9:22181790:IG	T	TTGATCTGTTCC	2.62035e-05	1	457954	ADD	-0.238443	0.60124	0.157281	0.160099	NA
9	21793621	chr9:21793621:SG	T	C	0.00017469	1	457954	ADD	-0.0986386	0.248754	0.157237	0.160074	NA
9	21801959	chr9:21801959:SG	T	C	0.00017469	1	457954	ADD	-0.0986386	0.248754	0.157237	0.160074	NA
9	22224275	chr9:22224275:IG	CTT	C	4.47643e-05	1	457954	ADD	-0.199311	0.502638	0.157237	0.160074	NA
9	21842983	chr9:21842983:SG	A	C	0.000236923	1	457954	ADD	0.0890419	0.224585	0.157192	0.160047	NA
9	22212975	chr9:22212975:SG	T	C	9.9355e-05	1	457954	ADD	-0.137579	0.347018	0.157182	0.160042	NA
9	22175221	chr9:22175221:SG	C	T	1.7469e-05	1	457954	ADD	0.346803	0.87496	0.157105	0.159997	NA
9	22259795	chr9:22259795:SG	A	T	4.91316e-05	1	457954	ADD	-0.187644	0.473432	0.157091	0.159989	NA
9	21778348	chr9:21778348:SG	T	C	2.51117e-05	1	457954	ADD	-0.230386	0.581321	0.157065	0.159973	NA
9	21980926	chr9:21980926:SG	T	G	2.40199e-05	1	457954	ADD	0.338123	0.85335	0.156999	0.159935	NA
9	22097147	chr9:22097147:SG	C	T	0.000224913	1	457954	ADD	-0.089934	0.226984	0.156985	0.159927	NA
9	21593841	chr9:21593841:SG	T	C	5.89579e-05	1	457954	ADD	0.160167	0.404247	0.156983	0.159926	NA
9	22369778	chr9:22369778:SG	A	G	4.80398e-05	1	457954	ADD	0.186279	0.47018	0.156964	0.159914	NA
9	21747996	chr9:21747996:SG	A	T	1.31018e-05	1	457954	ADD	0.361111	0.911476	0.15696	0.159912	NA
9	22453181	chr9:22453181:SG	C	T	9.82631e-05	1	457954	ADD	0.132964	0.335682	0.156896	0.159875	NA
9	21711000	chr9:21711000:SG	A	C	0.00287147	1	457954	ADD	-0.0248555	0.0627553	0.156872	0.159861	NA
9	21628108	chr9:21628108:SG	A	G	9.49877e-05	1	457954	ADD	0.134897	0.340602	0.156858	0.159853	NA
9	22014865	chr9:22014865:SG	G	T	3.05708e-05	1	457954	ADD	-0.263528	0.665422	0.156841	0.159843	NA
9	21515633	chr9:21515633:SG	T	C	6.11415e-05	1	457954	ADD	-0.169031	0.42696	0.156733	0.15978	NA
9	21738259	chr9:21738259:SG	T	C	3.05708e-05	1	457954	ADD	-0.233927	0.590944	0.1567	0.15976	NA
9	22497892	chr9:22497892:SG	A	T	2.50527e-05	1	379201	ADD	-0.300194	0.758473	0.156648	0.15973	NA
9	22229815	chr9:22229815:SG	C	T	8.84368e-05	1	457954	ADD	0.145201	0.366929	0.156594	0.159698	NA
9	22345296	chr9:22345296:IG	TAAAG	T	0.00010263	1	457954	ADD	0.133404	0.337132	0.15658	0.15969	NA
9	22140336	chr9:22140336:SG	A	T	0.000101539	1	457954	ADD	0.136701	0.345609	0.156449	0.159614	NA
9	21665063	chr9:21665063:IG	A	AC	3.4938e-05	1	457954	ADD	0.239761	0.606205	0.156429	0.159602	NA
9	21899250	chr9:21899250:SG	G	A	5.02527e-05	1	457687	ADD	-0.201555	0.509705	0.156369	0.159567	NA
9	22228814	chr9:22228814:SG	C	T	1.96526e-05	1	457954	ADD	0.286637	0.724868	0.156368	0.159566	NA
9	22437047	chr9:22437047:IG	TCAG	T	3.60298e-05	1	457954	ADD	-0.231219	0.584765	0.156345	0.159553	NA
9	22218054	chr9:22218054:SG	T	A	0.000115732	1	457954	ADD	0.126772	0.320731	0.156231	0.159486	NA
9	21856415	chr9:21856415:SG	G	A	2.07444e-05	1	457954	ADD	-0.348682	0.882163	0.156229	0.159485	NA
9	22479772	chr9:22479772:SG	C	T	2.07444e-05	1	457954	ADD	-0.276475	0.699549	0.156198	0.159467	NA
9	22127893	chr9:22127893:SG	T	C	6.76924e-05	1	457954	ADD	0.175073	0.443019	0.156169	0.15945	NA
9	22449791	chr9:22449791:SG	A	C	0.000104814	1	457954	ADD	0.129168	0.326915	0.156112	0.159416	NA
9	22441815	chr9:22441815:SG	A	G	2.51117e-05	1	457954	ADD	-0.242922	0.614858	0.156094	0.159405	NA
9	21683299	chr9:21683299:SG	G	A	6.55088e-05	1	457954	ADD	0.1678	0.424774	0.156051	0.15938	NA
9	21953827	chr9:21953827:SG	C	T	0.000192159	1	457954	ADD	-0.0981952	0.248593	0.156029	0.159367	NA
9	22239213	chr9:22239213:SG	C	T	2.40199e-05	1	457954	ADD	0.340288	0.86173	0.155938	0.159314	NA
9	22372492	chr9:22372492:SG	A	C	5.45906e-06	1	457954	ADD	0.535606	1.35635	0.155936	0.159313	NA
9	21793907	chr9:21793907:SG	A	G	0.023522	1	457954	ADD	-0.00885246	0.0224224	0.15587	0.159275	NA
9	22498543	chr9:22498543:SG	T	C	1.18676e-05	1	379185	ADD	-0.327542	0.829658	0.15586	0.159269	NA
9	22089712	chr9:22089712:IG	A	AGTGCTG	4.58561e-05	1	457954	ADD	-0.201951	0.511549	0.155854	0.159265	NA
9	22419954	chr9:22419954:SG	A	G	2.72953e-05	1	457954	ADD	-0.23785	0.602489	0.15585	0.159263	NA
9	21595718	chr9:21595718:SG	T	C	0.153782	1	457954	ADD	0.00369859	0.00936923	0.155835	0.159254	NA
9	22167001	chr9:22167001:SG	C	T	8.51614e-05	1	457954	ADD	-0.144482	0.366005	0.15583	0.159251	NA
9	22229186	chr9:22229186:SG	C	T	2.29281e-05	1	457954	ADD	0.340239	0.861928	0.155821	0.159246	NA
9	22126279	chr9:22126279:SG	A	G	6.00497e-05	1	457954	ADD	-0.175793	0.445372	0.155796	0.159231	NA
9	21670067	chr9:21670067:SG	T	C	3.16626e-05	1	457954	ADD	0.21507	0.544965	0.155748	0.159203	NA
9	22213187	chr9:22213187:SG	T	A	2.18363e-05	1	457954	ADD	0.28433	0.720625	0.155678	0.159162	NA
9	22072112	chr9:22072112:SG	T	C	0.0054809	1	457954	ADD	0.0181133	0.0459166	0.155617	0.159126	NA
9	22429436	chr9:22429436:SG	G	T	4.25807e-05	1	457954	ADD	-0.204699	0.518937	0.155598	0.159115	NA
9	21526469	chr9:21526469:SG	T	C	0.000215087	1	457954	ADD	0.089659	0.227333	0.155548	0.159086	NA
9	21537437	chr9:21537437:SG	A	G	1.09181e-05	1	457954	ADD	0.358561	0.909581	0.155397	0.158997	NA
9	22340062	chr9:22340062:SG	A	T	3.60298e-05	1	457954	ADD	-0.225388	0.572093	0.155212	0.158889	NA
9	22393028	chr9:22393028:SG	G	A	3.60298e-05	1	457954	ADD	-0.225388	0.572093	0.155212	0.158889	NA
9	21996521	chr9:21996521:SG	C	A	2.94789e-05	1	457954	ADD	0.242842	0.616429	0.155196	0.158879	NA
9	21529646	chr9:21529646:SG	A	G	0.000291514	1	457954	ADD	0.0802478	0.20373	0.155152	0.158854	NA
9	21682194	chr9:21682194:SG	A	G	2.72953e-05	1	457954	ADD	0.280033	0.710953	0.155145	0.158849	NA
9	22468143	chr9:22468143:SG	A	C	2.29281e-05	1	457954	ADD	-0.278538	0.707264	0.155098	0.158822	NA
9	22398359	chr9:22398359:SG	A	G	6.76924e-05	1	457954	ADD	0.165232	0.419559	0.155097	0.158821	NA
9	21937542	chr9:21937542:SG	T	C	1.7469e-05	1	457954	ADD	-0.349667	0.888061	0.155033	0.158784	NA
9	21826692	chr9:21826692:SG	A	G	3.05708e-05	1	457954	ADD	-0.238126	0.604823	0.155009	0.158769	NA
9	22363924	chr9:22363924:SG	T	G	1.85608e-05	1	457954	ADD	0.286558	0.728003	0.154938	0.158728	NA
9	22062521	chr9:22062521:SG	C	T	0.000708586	1	457954	ADD	0.0501773	0.127553	0.15475	0.158618	NA
9	21577793	chr9:21577793:SG	G	T	0.000105906	1	457954	ADD	-0.125976	0.32024	0.154747	0.158616	NA
9	22488431	chr9:22488431:SG	C	T	0.00204497	1	457954	ADD	-0.0296556	0.0753876	0.154744	0.158614	NA
9	22495556	chr9:22495556:SG	C	T	4.36725e-05	1	457954	ADD	0.194986	0.495707	0.154723	0.158602	NA
9	22129165	chr9:22129165:SG	T	C	0.000263127	1	457954	ADD	0.0815615	0.207355	0.154718	0.158599	NA
9	22170514	chr9:22170514:SG	T	C	5.45906e-05	1	457954	ADD	-0.171316	0.435658	0.154633	0.158549	NA
9	21528848	chr9:21528848:SG	G	A	2.94789e-05	1	457954	ADD	-0.238629	0.606968	0.154566	0.15851	NA
9	21669523	chr9:21669523:SG	G	A	6.4417e-05	1	457954	ADD	-0.167815	0.42688	0.154543	0.158496	NA
9	21843661	chr9:21843661:SG	T	C	0.000254392	1	457954	ADD	-0.0820298	0.208667	0.154538	0.158493	NA
9	22244604	chr9:22244604:SG	T	G	3.05708e-05	1	457954	ADD	0.246371	0.626857	0.15447	0.158453	NA
9	22339678	chr9:22339678:SG	C	T	4.03971e-05	1	457954	ADD	0.200436	0.510044	0.154431	0.15843	NA
9	21511648	chr9:21511648:SG	A	G	0.00114204	1	457954	ADD	-0.0396649	0.100936	0.154425	0.158427	NA
9	21519232	chr9:21519232:SG	A	G	3.71216e-05	1	457954	ADD	0.214554	0.546023	0.154402	0.158413	NA
9	22357876	chr9:22357876:SG	G	A	2.62035e-05	1	457954	ADD	-0.269935	0.687053	0.154361	0.158389	NA
9	21690827	chr9:21690827:SG	A	C	3.16626e-05	1	457954	ADD	-0.264225	0.672556	0.154344	0.158379	NA
9	21629455	chr9:21629455:SG	T	A	7.09678e-05	1	457954	ADD	-0.167261	0.425866	0.154257	0.158328	NA
9	22464852	chr9:22464852:SG	C	T	3.05708e-05	1	457954	ADD	0.271545	0.691409	0.154246	0.158321	NA
9	22339860	chr9:22339860:SG	G	A	6.00497e-05	1	457954	ADD	0.176693	0.450081	0.154119	0.158247	NA
9	22457045	chr9:22457045:SG	G	A	5.89579e-05	1	457954	ADD	0.174462	0.444436	0.154094	0.158232	NA
9	22235709	chr9:22235709:SG	T	C	6.22333e-05	1	457954	ADD	0.175484	0.447072	0.15407	0.158218	NA
9	21687172	chr9:21687172:SG	T	C	2.40199e-05	1	457954	ADD	-0.273072	0.695701	0.154067	0.158216	NA
9	21719041	chr9:21719041:SG	G	A	2.94789e-05	1	457954	ADD	0.241374	0.615031	0.154024	0.158191	NA
9	21625449	chr9:21625449:SG	C	G	0.000193251	1	457954	ADD	-0.0922288	0.23503	0.153988	0.158169	NA
9	22331211	chr9:22331211:SG	T	G	0.000799207	1	457954	ADD	0.0469365	0.119619	0.153964	0.158155	NA
9	22200105	chr9:22200105:IG	GC	G	6.00497e-05	1	457954	ADD	0.155901	0.39738	0.153917	0.158128	NA
9	21615720	chr9:21615720:SG	T	C	0.000894195	1	457954	ADD	0.0451416	0.11509	0.153843	0.158084	NA
9	22043068	chr9:22043068:SG	A	T	6.87842e-05	1	457954	ADD	0.158452	0.404245	0.15364	0.157965	NA
9	21595380	chr9:21595380:SG	A	G	2.18363e-05	1	457954	ADD	-0.271255	0.692107	0.153606	0.157945	NA
9	21589144	chr9:21589144:SG	G	A	5.45906e-05	1	457954	ADD	0.188782	0.481685	0.153601	0.157942	NA
9	22467697	chr9:22467697:SG	A	G	0.169814	1	457954	ADD	0.00353036	0.00900843	0.153582	0.15793	NA
9	21540874	chr9:21540874:SG	G	C	8.29778e-05	1	457954	ADD	-0.13859	0.353657	0.153568	0.157922	NA
9	21950942	chr9:21950942:SG	A	G	3.05708e-05	1	457954	ADD	0.23469	0.598985	0.153517	0.157892	NA
9	22431410	chr9:22431410:SG	G	A	7.75187e-05	1	457954	ADD	-0.152962	0.390401	0.153513	0.15789	NA
9	21902355	chr9:21902355:SG	C	A	0.201339	1	457954	ADD	-0.00330673	0.00843974	0.153511	0.157889	NA
9	22287049	chr9:22287049:SG	A	G	7.97023e-05	1	457954	ADD	-0.146737	0.374589	0.15345	0.157853	NA
9	21747766	chr9:21747766:SG	T	C	2.07444e-05	1	457954	ADD	0.340873	0.870222	0.153436	0.157844	NA
9	21532326	chr9:21532326:SG	A	G	0.0114924	1	457954	ADD	-0.0124576	0.0318052	0.153418	0.157834	NA
9	21954079	chr9:21954079:SG	A	T	0.000128834	1	457954	ADD	-0.120442	0.307523	0.15339	0.157817	NA
9	21647542	chr9:21647542:SG	G	C	5.13152e-05	1	457954	ADD	-0.179306	0.457845	0.153374	0.157808	NA
9	21561875	chr9:21561875:SG	C	T	3.05708e-05	1	457954	ADD	0.23797	0.607646	0.153371	0.157806	NA
9	22032932	chr9:22032932:SG	G	T	2.07444e-05	1	457954	ADD	0.334655	0.854569	0.153356	0.157797	NA
9	21662990	chr9:21662990:SG	G	A	9.17123e-05	1	457954	ADD	0.138266	0.353088	0.153344	0.15779	NA
9	22366401	chr9:22366401:SG	T	C	0.342469	1	457954	ADD	0.00401788	0.0102607	0.153335	0.157785	NA
9	22417088	chr9:22417088:SG	T	C	2.29281e-05	1	457954	ADD	0.278897	0.712254	0.153327	0.15778	NA
9	21999828	chr9:21999828:SG	T	C	4.14889e-05	1	457954	ADD	0.208356	0.532114	0.153322	0.157777	NA
9	22350229	chr9:22350229:SG	T	G	0.000506021	1	455515	ADD	-0.055727	0.142331	0.153297	0.157763	NA
9	22273388	chr9:22273388:SG	G	A	1.09181e-05	1	457954	ADD	0.495567	1.2658	0.153277	0.157751	NA
9	22330080	chr9:22330080:SG	C	T	1.09181e-05	1	457954	ADD	0.495567	1.2658	0.153277	0.157751	NA
9	21530871	chr9:21530871:SG	T	C	7.75187e-05	1	457954	ADD	-0.15288	0.390498	0.153273	0.157748	NA
9	21712703	chr9:21712703:SG	C	A	0.000215087	1	457954	ADD	-0.0895789	0.228818	0.153261	0.157741	NA
9	22231156	chr9:22231156:SG	C	T	2.94789e-05	1	457954	ADD	-0.265112	0.677376	0.153179	0.157693	NA
9	22019198	chr9:22019198:SG	T	C	4.80398e-05	1	457954	ADD	-0.196565	0.502245	0.153172	0.157689	NA
9	21918077	chr9:21918077:SG	C	T	9.17207e-05	1	457912	ADD	0.14295	0.365332	0.153107	0.157651	NA
9	21893371	chr9:21893371:SG	G	C	8.84368e-05	1	457954	ADD	0.151818	0.388011	0.153093	0.157643	NA
9	22402001	chr9:22402001:SG	G	A	0.000132109	1	457954	ADD	-0.11895	0.304066	0.153037	0.15761	NA
9	21683485	chr9:21683485:SG	A	C	1.31018e-05	1	457954	ADD	-0.367838	0.940489	0.15297	0.15757	NA
9	21772591	chr9:21772591:SG	G	C	2.40199e-05	1	457954	ADD	0.278141	0.711163	0.152965	0.157567	NA
9	21681073	chr9:21681073:SG	C	A	2.40199e-05	1	457954	ADD	0.273991	0.700671	0.152914	0.157537	NA
9	22329521	chr9:22329521:SG	T	G	2.94789e-05	1	457954	ADD	-0.26787	0.685029	0.152908	0.157533	NA
9	21853677	chr9:21853677:SG	G	T	7.97023e-05	1	457954	ADD	0.152542	0.390125	0.152888	0.157521	NA
9	21963952	chr9:21963952:SG	G	T	2.29281e-05	1	457954	ADD	0.281316	0.719528	0.15286	0.157505	NA
9	22200781	chr9:22200781:SG	G	A	2.72953e-05	1	457954	ADD	-0.266749	0.682382	0.15281	0.157475	NA
9	21957123	chr9:21957123:IG	CA	C	2.40199e-05	1	457954	ADD	-0.276487	0.707391	0.152768	0.15745	NA
9	22245141	chr9:22245141:SG	A	G	5.02234e-05	1	457954	ADD	0.189596	0.48514	0.15273	0.157428	NA
9	21561618	chr9:21561618:SG	T	C	2.83871e-05	1	457954	ADD	-0.266469	0.681967	0.152675	0.157396	NA
9	21934668	chr9:21934668:IG	C	CA	8.1886e-05	1	457954	ADD	0.152616	0.39062	0.152648	0.15738	NA
9	22141895	chr9:22141895:SG	C	T	0.51595	1	457954	ADD	0.00264798	0.00677784	0.152632	0.15737	NA
9	21541501	chr9:21541501:SG	G	A	0.000634343	1	457954	ADD	-0.052822	0.135211	0.152618	0.157362	NA
9	21516838	chr9:21516838:SG	C	A	2.72953e-05	1	457954	ADD	-0.267206	0.684084	0.152572	0.157335	NA
9	22353689	chr9:22353689:SG	A	T	4.47643e-05	1	457954	ADD	-0.19967	0.511231	0.152543	0.157318	NA
9	22357260	chr9:22357260:SG	T	C	3.05708e-05	1	457954	ADD	-0.226457	0.579861	0.152519	0.157304	NA
9	22334885	chr9:22334885:SG	A	C	0.00071077	1	457954	ADD	0.0490429	0.125583	0.152508	0.157297	NA
9	21662092	chr9:21662092:IG	ATACTT	A	6.55088e-06	1	457954	ADD	0.543401	1.39165	0.152468	0.157273	NA
9	21886508	chr9:21886508:SG	C	T	0.199988	1	457954	ADD	-0.0033043	0.00846252	0.152461	0.157269	NA
9	21840177	chr9:21840177:SG	G	C	6.33251e-05	1	457954	ADD	-0.178069	0.456076	0.15244	0.157257	NA
9	21546041	chr9:21546041:SG	T	G	0.000388685	1	457954	ADD	-0.0659717	0.169009	0.152368	0.157214	NA
9	21987642	chr9:21987642:SG	C	G	2.62035e-05	1	457954	ADD	0.272223	0.697558	0.152297	0.157172	NA
9	21597869	chr9:21597869:SG	A	G	9.82631e-05	1	457954	ADD	-0.142208	0.36441	0.152288	0.157167	NA
9	22293896	chr9:22293896:SG	A	G	0.000140844	1	457954	ADD	-0.114522	0.293465	0.152286	0.157166	NA
9	21876405	chr9:21876405:SG	G	T	3.05708e-05	1	457954	ADD	-0.269399	0.690443	0.152242	0.15714	NA
9	21941404	chr9:21941404:SG	C	T	9.60795e-05	1	457954	ADD	0.132456	0.339482	0.152233	0.157134	NA
9	22104256	chr9:22104256:SG	A	G	0.00155147	1	457954	ADD	-0.033908	0.0869066	0.152229	0.157132	NA
9	21909428	chr9:21909428:SG	G	A	9.71713e-05	1	457954	ADD	0.142692	0.365844	0.152127	0.157072	NA
9	21857258	chr9:21857258:SG	C	A	2.40199e-05	1	457954	ADD	0.238724	0.612074	0.15212	0.157068	NA
9	21636071	chr9:21636071:SG	G	A	6.11415e-05	1	457954	ADD	-0.166535	0.427074	0.152057	0.157031	NA
9	22443227	chr9:22443227:SG	G	A	2.18363e-05	1	457953	ADD	0.338415	0.868006	0.152003	0.156999	NA
9	21716676	chr9:21716676:SG	C	T	3.60298e-05	1	457954	ADD	-0.224767	0.576533	0.151991	0.156991	NA
9	22439537	chr9:22439537:SG	G	A	6.66006e-05	1	457954	ADD	0.165153	0.423677	0.151951	0.156968	NA
9	21620599	chr9:21620599:SG	A	G	4.69479e-05	1	457954	ADD	0.191977	0.492508	0.15194	0.156961	NA
9	22354804	chr9:22354804:SG	G	A	9.17123e-05	1	457954	ADD	-0.144289	0.370311	0.151821	0.156891	NA
9	22492569	chr9:22492569:SG	A	T	2.51117e-05	1	457954	ADD	-0.263626	0.676641	0.151796	0.156876	NA
9	22463802	chr9:22463802:SG	T	G	0.000144119	1	457954	ADD	0.106024	0.272173	0.151747	0.156847	NA
9	21807142	chr9:21807142:SG	C	T	3.71216e-05	1	457954	ADD	-0.213133	0.547168	0.151727	0.156835	NA
9	22419464	chr9:22419464:SG	C	T	5.78661e-05	1	457954	ADD	-0.194705	0.499927	0.151684	0.15681	NA
9	21523685	chr9:21523685:SG	A	G	2.18363e-05	1	457954	ADD	-0.27509	0.706328	0.151682	0.156809	NA
9	21712213	chr9:21712213:SG	C	T	0.000510968	1	457954	ADD	0.0571656	0.146786	0.151671	0.156802	NA
9	21687435	chr9:21687435:SG	A	C	0.000103722	1	457954	ADD	-0.133875	0.343792	0.151639	0.156783	NA
9	21944541	chr9:21944541:IG	A	AGG	3.38462e-05	1	457954	ADD	0.21185	0.544112	0.151594	0.156757	NA
9	21708297	chr9:21708297:IG	ACT	A	3.4938e-05	1	457954	ADD	0.233596	0.600088	0.15153	0.156719	NA
9	21855374	chr9:21855374:SG	T	C	0.000216179	1	457954	ADD	-0.0874959	0.224791	0.151502	0.156702	NA
9	22455317	chr9:22455317:SG	T	G	4.47643e-05	1	457954	ADD	0.181727	0.467143	0.151336	0.156604	NA
9	21953803	chr9:21953803:SG	C	T	6.33251e-05	1	457954	ADD	0.163661	0.420755	0.151298	0.156582	NA
9	22366099	chr9:22366099:SG	A	T	2.94789e-05	1	457954	ADD	-0.231905	0.596274	0.151262	0.15656	NA
9	22068356	chr9:22068356:SG	G	A	5.2407e-05	1	457954	ADD	0.163907	0.421445	0.151256	0.156557	NA
9	22371338	chr9:22371338:SG	G	T	2.72953e-05	1	457954	ADD	-0.268411	0.690287	0.151196	0.156521	NA
9	21984287	chr9:21984287:IG	C	CA	0.00207663	1	457954	ADD	0.0285443	0.073422	0.151142	0.156489	NA
9	22313422	chr9:22313422:SG	T	G	5.78663e-05	1	457952	ADD	0.173478	0.446249	0.151125	0.156479	NA
9	22027385	chr9:22027385:SG	A	G	6.66006e-05	1	457954	ADD	0.162174	0.417235	0.151079	0.156452	NA
9	21665308	chr9:21665308:SG	A	C	9.82631e-05	1	457954	ADD	0.12632	0.325001	0.151069	0.156446	NA
9	22010198	chr9:22010198:SG	G	C	7.09678e-05	1	457954	ADD	-0.147095	0.378474	0.151051	0.156435	NA
9	22237355	chr9:22237355:SG	A	T	2.18363e-05	1	457954	ADD	0.331895	0.853976	0.151046	0.156432	NA
9	22026610	chr9:22026610:SG	C	T	2.18363e-05	1	457954	ADD	0.280067	0.720624	0.151044	0.156431	NA
9	22445092	chr9:22445092:SG	A	G	1.09181e-05	1	457954	ADD	-0.379865	0.977474	0.151025	0.15642	NA
9	21756450	chr9:21756450:SG	T	C	8.40696e-05	1	457954	ADD	0.150826	0.388172	0.150974	0.15639	NA
9	22412030	chr9:22412030:SG	T	G	0.000121191	1	457954	ADD	-0.120745	0.310786	0.150944	0.156372	NA
9	22150346	chr9:22150346:SG	C	T	5.78661e-05	1	457954	ADD	-0.16669	0.429064	0.150929	0.156363	NA
9	22002488	chr9:22002488:SG	C	A	2.40199e-05	1	457954	ADD	0.273309	0.703579	0.150897	0.156344	NA
9	22418007	chr9:22418007:IG.0	GA	G	2.83871e-05	1	457954	ADD	-0.261952	0.674363	0.150888	0.156339	NA
9	22180535	chr9:22180535:SG	G	A	8.51614e-05	1	457954	ADD	-0.142595	0.367114	0.15087	0.156328	NA
9	21517076	chr9:21517076:SG	G	A	3.16626e-05	1	457954	ADD	0.238791	0.614789	0.150864	0.156324	NA
9	21749222	chr9:21749222:SG	T	A	2.18363e-05	1	457954	ADD	-0.273329	0.7038	0.150825	0.156301	NA
9	22461000	chr9:22461000:SG	A	T	3.16626e-05	1	457954	ADD	0.234661	0.604418	0.150733	0.156247	NA
9	22435143	chr9:22435143:SG	T	A	2.40199e-05	1	457954	ADD	0.277047	0.713599	0.15073	0.156245	NA
9	22082293	chr9:22082293:SG	C	G	2.51117e-05	1	457954	ADD	0.269642	0.694642	0.150679	0.156214	NA
9	22416863	chr9:22416863:SG	A	T	4.14889e-05	1	457954	ADD	0.192802	0.496945	0.150524	0.156123	NA
9	22316691	chr9:22316691:SG	T	C	5.02234e-05	1	457954	ADD	-0.180897	0.466263	0.150522	0.156121	NA
9	21918747	chr9:21918747:IG	A	AG	3.38462e-05	1	457954	ADD	-0.223824	0.577052	0.150446	0.156077	NA
9	22430245	chr9:22430245:SG	G	C	0.000503326	1	457954	ADD	-0.0589782	0.152067	0.150424	0.156063	NA
9	21546638	chr9:21546638:SG	A	C	1.7469e-05	1	457954	ADD	-0.346807	0.894465	0.150331	0.156008	NA
9	22364336	chr9:22364336:SG	C	T	6.55088e-05	1	457954	ADD	0.160816	0.414801	0.150308	0.155994	NA
9	22213164	chr9:22213164:SG	A	C	1.7469e-05	1	457954	ADD	0.347532	0.896442	0.150295	0.155987	NA
9	21543541	chr9:21543541:SG	A	G	2.94789e-05	1	457954	ADD	0.232839	0.600643	0.150272	0.155973	NA
9	21543542	chr9:21543542:SG	A	G	2.94789e-05	1	457954	ADD	0.232839	0.600643	0.150272	0.155973	NA
9	22080847	chr9:22080847:SG	C	T	5.67743e-05	1	457954	ADD	-0.178654	0.461057	0.150148	0.155899	NA
9	22355334	chr9:22355334:SG	G	A	4.03971e-05	1	457954	ADD	-0.221147	0.57074	0.150136	0.155892	NA
9	21915009	chr9:21915009:SG	T	C	1.09181e-05	1	457954	ADD	-0.369314	0.9533	0.150084	0.155861	NA
9	21869439	chr9:21869439:SG	T	C	2.94789e-05	1	457954	ADD	0.266472	0.687847	0.150079	0.155858	NA
9	22092935	chr9:22092935:SG	T	G	3.05708e-05	1	457954	ADD	-0.226724	0.585314	0.150043	0.155837	NA
9	22044180	chr9:22044180:SG	T	C	4.47643e-05	1	457954	ADD	-0.18273	0.471802	0.150003	0.155813	NA
9	21709313	chr9:21709313:SG	C	T	2.18363e-05	1	457954	ADD	0.275033	0.710135	0.149999	0.155811	NA
9	21930561	chr9:21930561:SG	C	G	2.62035e-05	1	457954	ADD	-0.23567	0.608512	0.149992	0.155807	NA
9	22440161	chr9:22440161:IG	AAGAC	A	2.07444e-05	1	457954	ADD	0.278143	0.718246	0.149965	0.155791	NA
9	22166231	chr9:22166231:SG	A	G	1.09181e-05	1	457954	ADD	-0.373728	0.965187	0.14993	0.15577	NA
9	22211740	chr9:22211740:SG	A	C	2.40199e-05	1	457954	ADD	0.239915	0.619641	0.149911	0.155759	NA
9	22046287	chr9:22046287:IG	AT	A	2.83871e-05	1	457954	ADD	0.235579	0.608479	0.149893	0.155748	NA
9	22368970	chr9:22368970:SG	C	T	5.2407e-05	1	457954	ADD	-0.177828	0.459456	0.1498	0.155693	NA
9	21736589	chr9:21736589:SG	C	T	0.000115732	1	457954	ADD	0.120222	0.31067	0.149752	0.155664	NA
9	21836372	chr9:21836372:SG	A	G	0.000115732	1	457954	ADD	0.120222	0.31067	0.149752	0.155664	NA
9	21999817	chr9:21999817:SG	G	A	2.83871e-05	1	457954	ADD	-0.232588	0.601048	0.149747	0.155661	NA
9	22429713	chr9:22429713:SG	T	A	4.14889e-05	1	457954	ADD	0.19422	0.501959	0.14971	0.155639	NA
9	21811156	chr9:21811156:IG	G	GTC	6.66006e-05	1	457954	ADD	-0.154284	0.398798	0.149671	0.155616	NA
9	22349593	chr9:22349593:SG	G	C	4.26894e-05	1	456788	ADD	0.196758	0.5086	0.149662	0.155611	NA
9	22484353	chr9:22484353:SG	G	A	3.16626e-05	1	457954	ADD	-0.208762	0.539774	0.149582	0.155563	NA
9	21770865	chr9:21770865:SG	G	T	2.72953e-05	1	457954	ADD	-0.250649	0.64809	0.149576	0.155559	NA
9	21556882	chr9:21556882:SG	T	C	0.688547	1	457954	ADD	-0.00282623	0.00731062	0.149454	0.155487	NA
9	22456984	chr9:22456984:SG	T	C	5.2407e-05	1	457954	ADD	-0.193932	0.501707	0.149417	0.155465	NA
9	21966729	chr9:21966729:SG	T	C	3.60298e-05	1	457954	ADD	0.230783	0.597047	0.149414	0.155463	NA
9	22005871	chr9:22005871:SG	G	A	2.40199e-05	1	457954	ADD	0.271412	0.702266	0.149367	0.155435	NA
9	21500606	chr9:21500606:SG	C	T	0.000140844	1	457954	ADD	-0.104298	0.269892	0.149338	0.155418	NA
9	21653693	chr9:21653693:SG	T	C	0.000153946	1	457953	ADD	0.105211	0.272314	0.149273	0.155379	NA
9	21624722	chr9:21624722:SG	T	A	0.000239107	1	457954	ADD	0.083474	0.21611	0.149194	0.155332	NA
9	21661173	chr9:21661173:SG	C	T	0.186581	1	457954	ADD	-0.00336127	0.00870401	0.149131	0.155295	NA
9	21925066	chr9:21925066:SG	G	A	3.27544e-05	1	457954	ADD	0.230318	0.596412	0.149129	0.155294	NA
9	21519776	chr9:21519776:SG	C	T	6.4417e-05	1	457954	ADD	-0.162457	0.420721	0.149104	0.155279	NA
9	22093801	chr9:22093801:SG	G	A	5.02492e-05	1	457719	ADD	-0.178505	0.462341	0.149066	0.155256	NA
9	22354537	chr9:22354537:SG	C	T	0.00144447	1	457954	ADD	-0.0345717	0.0895438	0.149063	0.155254	NA
9	22433726	chr9:22433726:SG	T	C	8.1886e-05	1	457954	ADD	0.148832	0.385514	0.149042	0.155242	NA
9	21941653	chr9:21941653:SG	A	C	0.000619058	1	457954	ADD	-0.0521782	0.135157	0.14904	0.15524	NA
9	22210612	chr9:22210612:SG	G	A	2.07444e-05	1	457954	ADD	-0.270372	0.700612	0.148925	0.155172	NA
9	21664330	chr9:21664330:IG	GACA	G	3.27544e-05	1	457954	ADD	0.215181	0.557698	0.148871	0.15514	NA
9	21648082	chr9:21648082:SG	A	G	3.71216e-05	1	457954	ADD	0.21366	0.553785	0.148855	0.15513	NA
9	22409490	chr9:22409490:IG	G	GA	0.000204169	1	457954	ADD	-0.0948211	0.245803	0.148811	0.155104	NA
9	22364541	chr9:22364541:SG	C	T	4.58561e-05	1	457954	ADD	0.189161	0.490528	0.148709	0.155043	NA
9	22012920	chr9:22012920:SG	T	C	0.000292606	1	457954	ADD	0.0805209	0.208809	0.148703	0.15504	NA
9	21617384	chr9:21617384:IG	CAT	C	3.05708e-05	1	457954	ADD	0.231279	0.599974	0.148596	0.154976	NA
9	22427997	chr9:22427997:SG	C	T	0.000105906	1	457954	ADD	0.125824	0.326443	0.148563	0.154957	NA
9	22351638	chr9:22351638:SG	A	C	3.48707e-05	1	415822	ADD	-0.214342	0.556108	0.148558	0.154953	NA
9	22384097	chr9:22384097:SG	A	G	4.58561e-05	1	457954	ADD	-0.1928	0.500419	0.148438	0.154881	NA
9	21620713	chr9:21620713:SG	A	G	0.000128834	1	457954	ADD	0.119699	0.310693	0.14843	0.154877	NA
9	21733877	chr9:21733877:SG	T	C	0.000371216	1	457954	ADD	0.0662597	0.171993	0.148415	0.154868	NA
9	21595485	chr9:21595485:SG	T	C	0.000816676	1	457954	ADD	-0.0449442	0.116693	0.14834	0.154823	NA
9	21956022	chr9:21956022:SG	C	T	0.000320993	1	457954	ADD	-0.0746486	0.193848	0.148293	0.154795	NA
9	22263367	chr9:22263367:SG	G	A	5.45906e-05	1	457954	ADD	0.183928	0.477683	0.148257	0.154774	NA
9	22344506	chr9:22344506:IG	TTAGTACACATTTAGAAAG	T	0.000108089	1	457954	ADD	-0.127059	0.330001	0.148245	0.154767	NA
9	22095697	chr9:22095697:SG	G	A	1.31018e-05	1	457954	ADD	-0.358326	0.930674	0.148239	0.154763	NA
9	21526087	chr9:21526087:IG	CAT	C	3.82134e-05	1	457954	ADD	-0.202004	0.524792	0.148165	0.154719	NA
9	21550823	chr9:21550823:SG	T	G	3.82134e-05	1	457954	ADD	-0.202004	0.524792	0.148165	0.154719	NA
9	22304530	chr9:22304530:SG	C	T	0.000257668	1	457954	ADD	-0.0809674	0.21042	0.148063	0.154658	NA
9	21706470	chr9:21706470:SG	G	A	2.40199e-05	1	457954	ADD	0.272409	0.708015	0.148033	0.15464	NA
9	21559110	chr9:21559110:SG	G	A	4.14889e-05	1	457954	ADD	-0.19617	0.509911	0.148005	0.154623	NA
9	21519024	chr9:21519024:SG	A	G	3.27544e-05	1	457954	ADD	-0.221193	0.575068	0.147946	0.154588	NA
9	21512953	chr9:21512953:SG	A	G	6.33251e-05	1	457954	ADD	0.171968	0.447097	0.147942	0.154586	NA
9	22295055	chr9:22295055:SG	A	G	0.0296613	1	457954	ADD	-0.00777645	0.0202199	0.147913	0.154569	NA
9	21845025	chr9:21845025:SG	C	T	0.000226005	1	457954	ADD	-0.0875875	0.227746	0.147905	0.154563	NA
9	22335548	chr9:22335548:SG	A	G	0.000369033	1	457954	ADD	0.0707508	0.184031	0.147803	0.154502	NA
9	21595928	chr9:21595928:IG	AT	A	2.72953e-05	1	457954	ADD	-0.258016	0.671159	0.147789	0.154494	NA
9	22317805	chr9:22317805:IG	AGTGTTGGAGGAGG	A	5.45906e-06	1	457954	ADD	0.546257	1.42102	0.147772	0.154484	NA
9	21605091	chr9:21605091:SG	C	T	0.000139752	1	457954	ADD	0.108672	0.282727	0.147742	0.154466	NA
9	21550684	chr9:21550684:SG	A	G	8.40696e-05	1	457954	ADD	0.142986	0.37214	0.14763	0.154399	NA
9	22127853	chr9:22127853:SG	T	C	2.62035e-05	1	457954	ADD	-0.272458	0.709126	0.147622	0.154394	NA
9	21915267	chr9:21915267:SG	A	G	0.000136477	1	457954	ADD	0.108919	0.283499	0.147608	0.154386	NA
9	22123952	chr9:22123952:SG	T	A	6.11428e-05	1	457944	ADD	-0.162885	0.424085	0.147521	0.154334	NA
9	21583181	chr9:21583181:SG	C	G	3.82134e-05	1	457954	ADD	0.207935	0.541568	0.147418	0.154273	NA
9	22239028	chr9:22239028:SG	A	G	0.000117916	1	457954	ADD	0.121704	0.317025	0.147376	0.154247	NA
9	22192235	chr9:22192235:SG	C	T	4.03971e-05	1	457954	ADD	-0.210864	0.549307	0.147359	0.154237	NA
9	22383942	chr9:22383942:SG	G	A	2.40199e-05	1	457954	ADD	-0.269903	0.703247	0.147299	0.154201	NA
9	22253692	chr9:22253692:SG	T	G	5.2407e-05	1	457954	ADD	0.173561	0.452286	0.147259	0.154177	NA
9	21680291	chr9:21680291:IG	TTAATA	T	3.82134e-05	1	457954	ADD	0.20599	0.536924	0.147186	0.154134	NA
9	22184907	chr9:22184907:SG	A	G	1.7469e-05	1	457954	ADD	0.336216	0.87638	0.147181	0.154131	NA
9	21956532	chr9:21956532:SG	A	G	3.27544e-05	1	457954	ADD	-0.22357	0.582911	0.147103	0.154084	NA
9	22266270	chr9:22266270:IG	A	AT	0.000305708	1	457954	ADD	-0.0748936	0.195271	0.147101	0.154083	NA
9	21937749	chr9:21937749:SG	A	T	2.29281e-05	1	457954	ADD	0.277577	0.723762	0.147088	0.154075	NA
9	21671255	chr9:21671255:SG	G	A	7.97023e-05	1	457954	ADD	0.138287	0.360594	0.147069	0.154064	NA
9	22339788	chr9:22339788:SG	G	A	0.0010929	1	457954	ADD	0.0393767	0.102685	0.14705	0.154053	NA
9	21824829	chr9:21824829:SG	G	A	5.56824e-05	1	457954	ADD	-0.174252	0.454421	0.14704	0.154047	NA
9	21929086	chr9:21929086:SG	G	A	6.33251e-05	1	457954	ADD	-0.174498	0.455109	0.14701	0.154029	NA
9	21537739	chr9:21537739:SG	G	C	6.55088e-06	1	457954	ADD	0.500736	1.30606	0.146992	0.154018	NA
9	22414911	chr9:22414911:SG	T	C	2.72953e-05	1	457954	ADD	0.268063	0.699466	0.146872	0.153946	NA
9	22323150	chr9:22323150:SG	T	C	0.000205261	1	457954	ADD	-0.0934814	0.243976	0.146811	0.153909	NA
9	21795069	chr9:21795069:SG	T	C	4.25807e-05	1	457954	ADD	-0.194409	0.507421	0.146789	0.153896	NA
9	22248420	chr9:22248420:IG	A	AT	4.25807e-05	1	457954	ADD	-0.215501	0.562524	0.146764	0.153881	NA
9	22354212	chr9:22354212:SG	C	G	0.000148487	1	457954	ADD	0.106005	0.276778	0.146687	0.153835	NA
9	22354215	chr9:22354215:SG	C	G	0.000148487	1	457954	ADD	0.106005	0.276778	0.146687	0.153835	NA
9	22205177	chr9:22205177:SG	C	G	3.16626e-05	1	457954	ADD	0.229971	0.600524	0.146651	0.153814	NA
9	22173837	chr9:22173837:IG	AG	A	2.29281e-05	1	457954	ADD	0.267196	0.697782	0.14663	0.153801	NA
9	22209665	chr9:22209665:SG	G	C	2.29281e-05	1	457954	ADD	0.271488	0.70904	0.146609	0.153788	NA
9	21844083	chr9:21844083:SG	C	T	5.45906e-05	1	457954	ADD	0.184584	0.482135	0.146571	0.153766	NA
9	22128015	chr9:22128015:SG	G	T	0.000115732	1	457954	ADD	-0.110824	0.289508	0.146537	0.153745	NA
9	21877249	chr9:21877249:SG	G	C	0.000221638	1	457954	ADD	-0.0829796	0.216771	0.146534	0.153744	NA
9	21831500	chr9:21831500:SG	T	C	0.005268	1	457954	ADD	0.0181283	0.0473595	0.146521	0.153736	NA
9	22118520	chr9:22118520:SG	A	G	4.58561e-05	1	457954	ADD	0.188906	0.493528	0.146511	0.15373	NA
9	21792101	chr9:21792101:SG	C	T	1.52854e-05	1	457954	ADD	0.337985	0.883072	0.146488	0.153716	NA
9	22369222	chr9:22369222:SG	C	A	2.40199e-05	1	457954	ADD	0.272016	0.710869	0.146423	0.153677	NA
9	21939882	chr9:21939882:IG	C	CA	0.000336278	1	457954	ADD	0.070821	0.185118	0.146362	0.153641	NA
9	22094181	chr9:22094181:SG	A	T	3.38693e-05	1	457641	ADD	0.229355	0.599543	0.146344	0.153629	NA
9	21661018	chr9:21661018:SG	A	C	0.000140844	1	457954	ADD	-0.109406	0.286034	0.146302	0.153604	NA
9	21770101	chr9:21770101:SG	G	A	0.00590889	1	457954	ADD	0.0171548	0.0448581	0.146248	0.153572	NA
9	21709705	chr9:21709705:SG	C	T	5.34988e-05	1	457954	ADD	-0.177681	0.464624	0.146244	0.15357	NA
9	22076945	chr9:22076945:SG	A	G	0.00684021	1	457954	ADD	-0.0157532	0.0411977	0.146215	0.153552	NA
9	22351111	chr9:22351111:SG	G	C	6.53516e-05	1	405499	ADD	0.135322	0.353927	0.146188	0.153536	NA
9	22428842	chr9:22428842:SG	G	C	2.51117e-05	1	457954	ADD	0.237444	0.621063	0.146167	0.153523	NA
9	22423445	chr9:22423445:SG	A	G	5.02234e-05	1	457954	ADD	0.185804	0.48608	0.146115	0.153492	NA
9	21966490	chr9:21966490:SG	A	C	0.000135385	1	457954	ADD	-0.109379	0.286162	0.146098	0.153482	NA
9	22230995	chr9:22230995:SG	G	T	3.60298e-05	1	457954	ADD	-0.195232	0.511065	0.145931	0.153382	NA
9	22322656	chr9:22322656:SG	A	G	3.60298e-05	1	457954	ADD	-0.195232	0.511065	0.145931	0.153382	NA
9	22374487	chr9:22374487:SG	C	T	6.76924e-05	1	457954	ADD	0.169336	0.443329	0.145897	0.153361	NA
9	22209702	chr9:22209702:SG	A	C	0.00225678	1	457954	ADD	-0.0276316	0.0723474	0.14587	0.153345	NA
9	21876408	chr9:21876408:SG	A	G	0.256863	1	457954	ADD	-0.00295641	0.00774184	0.145828	0.15332	NA
9	21934443	chr9:21934443:SG	T	C	0.000255484	1	457954	ADD	-0.0835697	0.218954	0.145678	0.15323	NA
9	21577091	chr9:21577091:SG	A	G	2.40199e-05	1	457954	ADD	-0.264181	0.692205	0.145657	0.153217	NA
9	22478001	chr9:22478001:SG	T	G	5.45906e-05	1	457954	ADD	0.20166	0.528389	0.145657	0.153217	NA
9	22177704	chr9:22177704:SG	G	A	4.25807e-05	1	457954	ADD	0.194305	0.509143	0.145643	0.153209	NA
9	21544211	chr9:21544211:IG	TGAA	T	7.97023e-05	1	457954	ADD	0.137427	0.360131	0.14562	0.153195	NA
9	21634464	chr9:21634464:SG	G	T	0.000111365	1	457954	ADD	-0.122895	0.322095	0.14558	0.153171	NA
9	21792165	chr9:21792165:SG	A	T	0.000110273	1	457954	ADD	-0.118601	0.310937	0.145489	0.153117	NA
9	22165846	chr9:22165846:SG	A	G	3.71216e-05	1	457954	ADD	0.227218	0.595705	0.145486	0.153115	NA
9	22005762	chr9:22005762:SG	C	T	6.4417e-05	1	457954	ADD	0.150902	0.395725	0.145412	0.15307	NA
9	22067438	chr9:22067438:SG	A	G	0.000129926	1	457954	ADD	0.110825	0.290644	0.145396	0.153061	NA
9	22401518	chr9:22401518:SG	C	T	0.000212903	1	457954	ADD	0.0839386	0.220166	0.145353	0.153034	NA
9	22140481	chr9:22140481:SG	C	T	2.40199e-05	1	457954	ADD	-0.262154	0.687662	0.145333	0.153023	NA
9	21964690	chr9:21964690:SG	G	A	0.000158313	1	457954	ADD	-0.105321	0.276303	0.145298	0.153002	NA
9	21565485	chr9:21565485:SG	C	T	5.56824e-05	1	457954	ADD	0.182794	0.479569	0.145285	0.152994	NA
9	21593134	chr9:21593134:SG	G	A	4.14889e-05	1	457954	ADD	-0.183469	0.481497	0.14519	0.152937	NA
9	21832671	chr9:21832671:SG	G	A	2.40199e-05	1	457954	ADD	-0.263624	0.692018	0.145123	0.152896	NA
9	22087508	chr9:22087508:IG	AATGCTAAATGC	A	2.29281e-05	1	457954	ADD	0.272695	0.715827	0.145123	0.152896	NA
9	21904426	chr9:21904426:SG	A	T	0.000383226	1	457954	ADD	-0.0645419	0.169453	0.145073	0.152866	NA
9	21867066	chr9:21867066:SG	T	C	4.69479e-05	1	457954	ADD	-0.21465	0.563628	0.145036	0.152844	NA
9	21586303	chr9:21586303:SG	G	A	5.45906e-05	1	457954	ADD	-0.192121	0.504475	0.145034	0.152843	NA
9	22189575	chr9:22189575:SG	A	G	2.40199e-05	1	457954	ADD	-0.237068	0.62289	0.144851	0.152733	NA
9	21876456	chr9:21876456:SG	A	G	6.9876e-05	1	457954	ADD	-0.159028	0.417886	0.144821	0.152715	NA
9	22153141	chr9:22153141:SG	C	T	3.05708e-05	1	457954	ADD	0.231144	0.607479	0.144779	0.152689	NA
9	22305980	chr9:22305980:SG	C	A	0.000124467	1	457954	ADD	-0.113266	0.297688	0.144769	0.152684	NA
9	22315287	chr9:22315287:SG	C	T	3.27544e-05	1	457954	ADD	-0.220805	0.580544	0.14466	0.152617	NA
9	22156957	chr9:22156957:SG	C	T	0.000115732	1	457954	ADD	0.115635	0.304034	0.144654	0.152614	NA
9	22356493	chr9:22356493:SG	C	T	0.000519703	1	457954	ADD	-0.0560048	0.147257	0.144643	0.152608	NA
9	21537455	chr9:21537455:SG	G	A	3.05708e-05	1	457954	ADD	0.227704	0.598785	0.144611	0.152588	NA
9	21993721	chr9:21993721:SG	C	T	0.0061207	1	457954	ADD	-0.0165751	0.0435916	0.144579	0.152569	NA
9	21697360	chr9:21697360:SG	G	C	4.91321e-05	1	457949	ADD	-0.180341	0.474417	0.144501	0.152522	NA
9	21565916	chr9:21565916:SG	A	G	2.29281e-05	1	457954	ADD	0.269606	0.709334	0.144463	0.152499	NA
9	22349038	chr9:22349038:SG	C	G	0.000170329	1	457938	ADD	-0.0966791	0.254377	0.144448	0.15249	NA
9	21539143	chr9:21539143:SG	A	C	3.05708e-05	1	457954	ADD	-0.26116	0.687323	0.144375	0.152446	NA
9	21675362	chr9:21675362:SG	G	A	0.115481	1	457954	ADD	-0.00415801	0.0109434	0.144368	0.152442	NA
9	21726570	chr9:21726570:SG	G	A	2.94789e-05	1	457954	ADD	0.260785	0.686462	0.144322	0.152414	NA
9	21772484	chr9:21772484:SG	A	T	4.14889e-05	1	457954	ADD	-0.193895	0.510413	0.144308	0.152405	NA
9	22253852	chr9:22253852:SG	T	G	3.16626e-05	1	457954	ADD	-0.257892	0.679217	0.144165	0.152319	NA
9	21826084	chr9:21826084:SG	A	G	3.71216e-05	1	457954	ADD	-0.199449	0.525352	0.144133	0.1523	NA
9	21952815	chr9:21952815:SG	A	G	0.000267494	1	457954	ADD	0.0776934	0.204672	0.144096	0.152278	NA
9	22385981	chr9:22385981:SG	A	C	3.05708e-05	1	457954	ADD	0.219869	0.579251	0.144077	0.152266	NA
9	21523640	chr9:21523640:SG	G	C	6.76924e-05	1	457954	ADD	-0.1585	0.41762	0.144045	0.152247	NA
9	22046322	chr9:22046322:SG	G	A	2.94789e-05	1	457954	ADD	0.232586	0.612858	0.144028	0.152237	NA
9	22134677	chr9:22134677:SG	A	C	3.16626e-05	1	457954	ADD	-0.222992	0.587636	0.144	0.15222	NA
9	22062908	chr9:22062908:IG	TCAAA	T	1.41936e-05	1	457954	ADD	-0.345971	0.911759	0.143985	0.152211	NA
9	21500657	chr9:21500657:SG	C	T	2.18363e-05	1	457954	ADD	0.248677	0.655482	0.143929	0.152177	NA
9	22220440	chr9:22220440:SG	C	A	2.29281e-05	1	457954	ADD	-0.258847	0.682366	0.143897	0.152158	NA
9	21610521	chr9:21610521:SG	C	T	5.45906e-05	1	457954	ADD	-0.162738	0.429045	0.143871	0.152142	NA
9	22228874	chr9:22228874:SG	A	G	2.18363e-05	1	457954	ADD	0.268875	0.708934	0.143843	0.152125	NA
9	22001490	chr9:22001490:SG	A	G	0.00135494	1	457954	ADD	-0.0347388	0.0915955	0.143841	0.152124	NA
9	22026482	chr9:22026482:SG	A	G	2.07444e-05	1	457954	ADD	0.27039	0.712969	0.143827	0.152115	NA
9	21641606	chr9:21641606:IG	CA	C	2.18363e-05	1	457954	ADD	-0.333493	0.879485	0.143786	0.152091	NA
9	22356701	chr9:22356701:SG	A	G	0.00069876	1	457954	ADD	0.0480995	0.126853	0.143773	0.152083	NA
9	22315520	chr9:22315520:SG	T	C	2.40199e-05	1	457954	ADD	-0.265347	0.699895	0.143735	0.15206	NA
9	21592446	chr9:21592446:SG	G	C	0.00025876	1	457954	ADD	-0.0809064	0.213414	0.143721	0.152051	NA
9	22444297	chr9:22444297:IG.0	AT	A	0.0210239	1	457954	ADD	0.00892969	0.0235546	0.143721	0.152051	NA
9	22137963	chr9:22137963:SG	C	T	2.07444e-05	1	457954	ADD	0.326043	0.860093	0.1437	0.152039	NA
9	21794601	chr9:21794601:SG	T	C	4.91316e-05	1	457954	ADD	0.175227	0.462348	0.143636	0.152	NA
9	21845371	chr9:21845371:SG	A	G	3.4938e-05	1	457954	ADD	-0.220634	0.582234	0.143599	0.151978	NA
9	22155778	chr9:22155778:SG	C	T	3.60298e-05	1	457954	ADD	-0.216572	0.571517	0.143598	0.151977	NA
9	22044628	chr9:22044628:SG	C	T	3.05708e-05	1	457954	ADD	-0.261093	0.689038	0.143584	0.151969	NA
9	21813176	chr9:21813176:SG	G	T	6.87842e-05	1	457954	ADD	-0.150876	0.398232	0.143538	0.151941	NA
9	22486009	chr9:22486009:SG	C	T	3.93053e-05	1	457954	ADD	-0.200769	0.529922	0.143538	0.151941	NA
9	21592219	chr9:21592219:SG	T	C	3.4938e-05	1	457954	ADD	0.207491	0.547701	0.14352	0.15193	NA
9	21573041	chr9:21573041:SG	A	G	0.000156129	1	457954	ADD	0.104626	0.276199	0.143493	0.151914	NA
9	22387778	chr9:22387778:SG	G	A	2.62035e-05	1	457954	ADD	-0.231012	0.60992	0.143458	0.151893	NA
9	21929608	chr9:21929608:SG	A	C	2.07444e-05	1	457954	ADD	0.268065	0.707848	0.143417	0.151868	NA
9	21849552	chr9:21849552:SG	T	C	0.000347196	1	457954	ADD	0.0666362	0.175972	0.143394	0.151854	NA
9	21830894	chr9:21830894:SG	C	T	5.2407e-05	1	457954	ADD	0.160388	0.423576	0.143378	0.151844	NA
9	22182107	chr9:22182107:SG	A	G	3.16626e-05	1	457954	ADD	-0.225425	0.595534	0.143282	0.151787	NA
9	21723130	chr9:21723130:IG	TC	T	0.000175782	1	457954	ADD	-0.0998686	0.263853	0.143263	0.151775	NA
9	22195623	chr9:22195623:IG	GAA	G	2.18363e-05	1	457954	ADD	0.324304	0.856824	0.143259	0.151773	NA
9	22136181	chr9:22136181:SG	T	C	0.000108089	1	457954	ADD	0.117871	0.311499	0.143185	0.151728	NA
9	21830399	chr9:21830399:SG	C	G	4.58561e-05	1	457954	ADD	0.182268	0.481728	0.143158	0.151712	NA
9	22016101	chr9:22016101:SG	T	G	3.60298e-05	1	457954	ADD	-0.219116	0.579116	0.143159	0.151712	NA
9	21587062	chr9:21587062:SG	C	T	2.40199e-05	1	457954	ADD	0.234679	0.620822	0.142894	0.151552	NA
9	22122246	chr9:22122246:SG	G	C	2.29281e-05	1	457954	ADD	-0.268877	0.711298	0.14289	0.15155	NA
9	22350622	chr9:22350622:SG	T	G	0.00054789	1	442607	ADD	0.0480527	0.127137	0.142855	0.151528	NA
9	21974398	chr9:21974398:SG	G	A	0.00124248	1	457954	ADD	-0.036068	0.0954386	0.142822	0.151508	NA
9	22196299	chr9:22196299:SG	C	T	0.000331911	1	457954	ADD	0.0695516	0.184041	0.142818	0.151506	NA
9	22240815	chr9:22240815:SG	A	G	0.0003734	1	457954	ADD	-0.067646	0.179041	0.142752	0.151466	NA
9	22335393	chr9:22335393:SG	C	A	4.69479e-05	1	457954	ADD	-0.178362	0.472158	0.142701	0.151435	NA
9	21861710	chr9:21861710:SG	A	T	5.45906e-05	1	457954	ADD	-0.163862	0.433799	0.142686	0.151426	NA
9	21548201	chr9:21548201:SG	A	T	9.82631e-05	1	457954	ADD	-0.126054	0.333779	0.142625	0.151389	NA
9	22436029	chr9:22436029:SG	T	G	0.00222075	1	457954	ADD	0.0274338	0.0726491	0.142597	0.151372	NA
9	22188305	chr9:22188305:SG	C	T	7.97023e-05	1	457954	ADD	0.141218	0.374121	0.14248	0.151301	NA
9	21533623	chr9:21533623:SG	A	G	0.0252373	1	457954	ADD	0.00815482	0.0216061	0.142455	0.151286	NA
9	22211982	chr9:22211982:SG	C	A	0.00331147	1	457954	ADD	0.0223028	0.0590964	0.142429	0.15127	NA
9	21744055	chr9:21744055:SG	G	A	5.34988e-05	1	457954	ADD	0.182396	0.483368	0.142389	0.151246	NA
9	22488053	chr9:22488053:SG	G	A	9.9355e-05	1	457954	ADD	-0.125838	0.33362	0.142272	0.151175	NA
9	22154468	chr9:22154468:IG	TG	T	2.18363e-05	1	457953	ADD	-0.269408	0.714311	0.142248	0.151161	NA
9	22328362	chr9:22328362:SG	G	T	9.82631e-06	1	457954	ADD	0.493563	1.30883	0.142207	0.151136	NA
9	22127093	chr9:22127093:SG	C	T	2.40199e-05	1	457954	ADD	0.23306	0.618036	0.142203	0.151133	NA
9	21803470	chr9:21803470:SG	T	G	2.94789e-05	1	457954	ADD	-0.227255	0.602658	0.142195	0.151128	NA
9	21714736	chr9:21714736:SG	A	G	0.00010263	1	457954	ADD	-0.125741	0.33352	0.142138	0.151094	NA
9	22349520	chr9:22349520:SG	C	T	5.39053e-05	1	454501	ADD	-0.152173	0.403816	0.142006	0.151014	NA
9	22202671	chr9:22202671:SG	C	T	0.0001867	1	457954	ADD	-0.0932286	0.247401	0.142002	0.151012	NA
9	22165449	chr9:22165449:SG	C	T	8.7345e-05	1	457954	ADD	-0.153963	0.408576	0.141999	0.15101	NA
9	22276521	chr9:22276521:IG	GT	G	6.33251e-05	1	457954	ADD	0.167168	0.443719	0.141934	0.15097	NA
9	21643735	chr9:21643735:SG	T	C	2.62035e-05	1	457954	ADD	0.232334	0.616739	0.141913	0.150957	NA
9	21700376	chr9:21700376:SG	C	G	3.4938e-05	1	457954	ADD	-0.198592	0.527205	0.141894	0.150946	NA
9	21751390	chr9:21751390:SG	C	T	1.52854e-05	1	457954	ADD	-0.273426	0.72594	0.141866	0.150929	NA
9	21997648	chr9:21997648:SG	G	A	3.60298e-05	1	457954	ADD	0.180026	0.478003	0.141844	0.150916	NA
9	22497182	chr9:22497182:SG	A	G	0.000104176	1	379167	ADD	-0.107836	0.286336	0.141831	0.150908	NA
9	21561952	chr9:21561952:SG	G	A	4.03971e-05	1	457954	ADD	0.205028	0.544526	0.141772	0.150872	NA
9	21854927	chr9:21854927:SG	T	G	2.29281e-05	1	457954	ADD	-0.260674	0.692338	0.141761	0.150866	NA
9	22397341	chr9:22397341:SG	G	A	3.27544e-05	1	457954	ADD	-0.251742	0.668628	0.141757	0.150863	NA
9	22032496	chr9:22032496:SG	A	G	0.00012665	1	457954	ADD	-0.112015	0.297516	0.141753	0.150861	NA
9	22311349	chr9:22311349:SG	T	C	0.000169231	1	457954	ADD	0.0940764	0.24988	0.141742	0.150854	NA
9	22425355	chr9:22425355:SG	A	C	2.62035e-05	1	457954	ADD	-0.259829	0.690167	0.141731	0.150847	NA
9	21840277	chr9:21840277:SG	G	A	2.07444e-05	1	457954	ADD	-0.262084	0.696207	0.141711	0.150835	NA
9	22349596	chr9:22349596:SG	T	C	9.95406e-05	1	457100	ADD	-0.129013	0.342839	0.141607	0.150772	NA
9	22238182	chr9:22238182:SG	C	G	0.00152308	1	457954	ADD	0.0324123	0.0861348	0.1416	0.150768	NA
9	21713908	chr9:21713908:IG.0	TA	T	0.000402879	1	457954	ADD	0.0652574	0.173457	0.141539	0.150731	NA
9	21525235	chr9:21525235:SG	T	C	1.7469e-05	1	457954	ADD	-0.274483	0.729712	0.141491	0.150701	NA
9	21825225	chr9:21825225:SG	A	G	4.47643e-05	1	457954	ADD	-0.192458	0.511665	0.141481	0.150696	NA
9	21715436	chr9:21715436:SG	C	T	0.000109181	1	457954	ADD	0.119021	0.316497	0.14142	0.150658	NA
9	22213375	chr9:22213375:SG	G	A	2.40199e-05	1	457954	ADD	0.231808	0.616521	0.141371	0.150629	NA
9	21593565	chr9:21593565:SG	G	A	2.72953e-05	1	457954	ADD	0.229952	0.61165	0.141341	0.150611	NA
9	22132930	chr9:22132930:SG	A	G	3.4938e-05	1	457954	ADD	-0.21983	0.584926	0.141245	0.150552	NA
9	21726405	chr9:21726405:SG	C	T	4.14889e-05	1	457954	ADD	0.198686	0.5287	0.141226	0.15054	NA
9	21728128	chr9:21728128:SG	G	A	2.07444e-05	1	457954	ADD	0.267403	0.712009	0.141046	0.150431	NA
9	22065172	chr9:22065172:SG	C	T	2.83871e-05	1	457954	ADD	-0.227581	0.606004	0.141034	0.150424	NA
9	21554443	chr9:21554443:SG	C	T	0.00368596	1	457954	ADD	0.0209759	0.0558589	0.141012	0.15041	NA
9	21980972	chr9:21980972:IG	G	GTA	3.71216e-05	1	457954	ADD	0.224707	0.598405	0.141007	0.150408	NA
9	21905111	chr9:21905111:SG	A	G	0.0012807	1	457954	ADD	-0.035789	0.0953145	0.140988	0.150396	NA
9	21564289	chr9:21564289:SG	T	C	3.60298e-05	1	457954	ADD	-0.216301	0.576115	0.140961	0.150379	NA
9	21664998	chr9:21664998:SG	G	T	2.72953e-05	1	457954	ADD	-0.258099	0.687676	0.140866	0.150322	NA
9	22386509	chr9:22386509:SG	A	C	4.58561e-05	1	457954	ADD	0.19946	0.531445	0.140862	0.150319	NA
9	21882039	chr9:21882039:SG	A	G	0.000169231	1	457954	ADD	0.097304	0.259293	0.140824	0.150296	NA
9	22044787	chr9:22044787:SG	G	A	0.006148	1	457954	ADD	-0.0162956	0.0434269	0.140807	0.150286	NA
9	21534951	chr9:21534951:SG	T	C	3.38462e-05	1	457954	ADD	-0.22144	0.590264	0.140741	0.150246	NA
9	22195587	chr9:22195587:SG	T	C	3.16626e-05	1	457954	ADD	-0.220618	0.588134	0.140712	0.150228	NA
9	21689058	chr9:21689058:SG	A	G	3.05708e-05	1	457954	ADD	-0.220807	0.588665	0.140698	0.15022	NA
9	22491366	chr9:22491366:SG	C	A	7.20596e-05	1	457954	ADD	-0.157221	0.419171	0.140681	0.150209	NA
9	21616446	chr9:21616446:SG	A	T	4.80398e-05	1	457954	ADD	-0.189395	0.505017	0.140645	0.150187	NA
9	22456584	chr9:22456584:IG	A	AAC	5.13152e-05	1	457954	ADD	-0.165602	0.44158	0.140641	0.150185	NA
9	22092730	chr9:22092730:SG	T	G	2.94789e-05	1	457954	ADD	-0.254657	0.679169	0.14059	0.150154	NA
9	21613785	chr9:21613785:SG	C	A	4.58561e-05	1	457954	ADD	-0.21009	0.56032	0.140585	0.150151	NA
9	22141553	chr9:22141553:SG	G	T	0.515234	1	457954	ADD	0.00254191	0.00677944	0.140583	0.15015	NA
9	21986411	chr9:21986411:SG	T	C	4.47643e-05	1	457954	ADD	0.183541	0.489538	0.14057	0.150142	NA
9	21958228	chr9:21958228:SG	C	G	5.13152e-05	1	457954	ADD	-0.189622	0.50578	0.140557	0.150134	NA
9	21960726	chr9:21960726:IG	GTAAT	G	5.13152e-05	1	457954	ADD	-0.189622	0.50578	0.140557	0.150134	NA
9	22066563	chr9:22066563:IG	AG	A	5.13152e-05	1	457954	ADD	-0.189622	0.50578	0.140557	0.150134	NA
9	22080068	chr9:22080068:SG	G	C	2.40199e-05	1	457954	ADD	-0.260941	0.696118	0.140514	0.150108	NA
9	22013235	chr9:22013235:SG	T	C	2.83871e-05	1	457954	ADD	0.233274	0.622341	0.1405	0.150099	NA
9	21532367	chr9:21532367:SG	C	A	1.85608e-05	1	457954	ADD	-0.268449	0.716266	0.140468	0.150079	NA
9	22206919	chr9:22206919:SG	G	A	4.47643e-05	1	457954	ADD	-0.188103	0.501894	0.140465	0.150077	NA
9	21792663	chr9:21792663:SG	C	T	7.53351e-05	1	457954	ADD	-0.14016	0.373979	0.140461	0.150075	NA
9	21842267	chr9:21842267:SG	T	G	2.07444e-05	1	457954	ADD	0.266606	0.711732	0.140316	0.149987	NA
9	22184153	chr9:22184153:SG	T	G	3.05708e-05	1	457954	ADD	-0.220601	0.588971	0.14029	0.149971	NA
9	21777653	chr9:21777653:SG	G	A	2.18363e-05	1	457954	ADD	-0.262978	0.702374	0.140186	0.149908	NA
9	22405849	chr9:22405849:SG	A	G	2.62035e-05	1	457954	ADD	-0.253658	0.677519	0.14017	0.149898	NA
9	21589939	chr9:21589939:SG	G	A	2.18363e-05	1	457954	ADD	-0.26217	0.700363	0.140127	0.149872	NA
9	21564765	chr9:21564765:SG	T	C	3.71216e-05	1	457954	ADD	0.201548	0.538444	0.140112	0.149863	NA
9	21756798	chr9:21756798:SG	T	C	7.64269e-05	1	457954	ADD	-0.145792	0.389498	0.140106	0.149859	NA
9	22250227	chr9:22250227:SG	G	A	7.97023e-05	1	457954	ADD	0.14478	0.386843	0.140071	0.149838	NA
9	22349415	chr9:22349415:SG	T	G	2.95098e-05	1	457475	ADD	0.228612	0.610845	0.140067	0.149835	NA
9	22350213	chr9:22350213:SG	A	C	0.000278528	1	455968	ADD	-0.0703472	0.187975	0.140053	0.149827	NA
9	22126422	chr9:22126422:IG	TAAAAAC	T	1.63772e-05	1	457954	ADD	0.332625	0.889021	0.139986	0.149786	NA
9	21981122	chr9:21981122:SG	G	A	8.1887e-05	1	457948	ADD	-0.121316	0.32429	0.139947	0.149762	NA
9	21664083	chr9:21664083:SG	A	G	3.93053e-05	1	457954	ADD	0.199774	0.534133	0.139888	0.149726	NA
9	21669887	chr9:21669887:SG	C	T	0.199144	1	457954	ADD	-0.00317385	0.00848592	0.139886	0.149725	NA
9	21667452	chr9:21667452:SG	T	G	5.45906e-05	1	457954	ADD	-0.191052	0.510828	0.139879	0.149721	NA
9	21936146	chr9:21936146:SG	G	A	0.00016268	1	457954	ADD	0.0981224	0.262368	0.139867	0.149713	NA
9	21803521	chr9:21803521:SG	T	A	4.14889e-05	1	457954	ADD	0.185758	0.496805	0.139805	0.149675	NA
9	22394134	chr9:22394134:SG	G	A	5.45906e-06	1	457954	ADD	-1.03593	2.77143	0.139719	0.149623	NA
9	21520789	chr9:21520789:SG	C	T	2.62035e-05	1	457954	ADD	0.269316	0.72061	0.139677	0.149597	NA
9	22079168	chr9:22079168:SG	T	C	6.76924e-05	1	457954	ADD	0.153803	0.411605	0.139626	0.149567	NA
9	21758241	chr9:21758241:SG	G	C	0.000290422	1	457954	ADD	-0.0782053	0.209319	0.13959	0.149544	NA
9	22498220	chr9:22498220:SG	A	G	8.17526e-05	1	379193	ADD	0.130778	0.350085	0.139548	0.149519	NA
9	21927414	chr9:21927414:SG	A	G	5.89579e-05	1	457954	ADD	0.157765	0.422378	0.139514	0.149498	NA
9	21727651	chr9:21727651:SG	A	G	4.58561e-05	1	457954	ADD	0.197144	0.527813	0.139511	0.149496	NA
9	21541843	chr9:21541843:SG	C	T	2.62036e-05	1	457953	ADD	-0.25271	0.676707	0.139458	0.149464	NA
9	21929082	chr9:21929082:SG	G	C	0.000147395	1	457954	ADD	-0.103296	0.27669	0.139373	0.149412	NA
9	22252330	chr9:22252330:SG	C	A	2.18363e-05	1	457954	ADD	0.263968	0.707116	0.139355	0.149401	NA
9	22280900	chr9:22280900:SG	A	G	9.82631e-06	1	457954	ADD	0.477747	1.27983	0.139345	0.149395	NA
9	21796342	chr9:21796342:SG	A	G	2.29281e-05	1	457954	ADD	-0.256555	0.68758	0.139224	0.149321	NA
9	22351924	chr9:22351924:SG	T	A	2.29293e-05	1	457930	ADD	0.269084	0.721245	0.139191	0.149301	NA
9	22122594	chr9:22122594:SG	A	G	2.62035e-05	1	457954	ADD	-0.259785	0.696513	0.139114	0.149254	NA
9	21589875	chr9:21589875:SG	A	G	7.97023e-05	1	457954	ADD	-0.137819	0.36961	0.139037	0.149206	NA
9	22370731	chr9:22370731:SG	T	C	3.05708e-05	1	457954	ADD	-0.216412	0.58039	0.139035	0.149205	NA
9	22328934	chr9:22328934:SG	G	C	0.00071077	1	457954	ADD	0.0470372	0.126158	0.139012	0.149191	NA
9	21717169	chr9:21717169:SG	C	T	4.14889e-05	1	457954	ADD	-0.215918	0.579131	0.139003	0.149186	NA
9	21971590	chr9:21971590:SG	T	G	0.000391961	1	457954	ADD	-0.0649505	0.174217	0.13899	0.149178	NA
9	21770039	chr9:21770039:SG	G	C	3.27544e-05	1	457954	ADD	-0.219084	0.587685	0.138973	0.149168	NA
9	22192570	chr9:22192570:SG	C	T	8.1886e-05	1	457954	ADD	-0.138199	0.370787	0.138918	0.149134	NA
9	22428218	chr9:22428218:IG	A	AT	2.51117e-05	1	457954	ADD	-0.263551	0.707143	0.138905	0.149126	NA
9	22084179	chr9:22084179:SG	C	A	2.18363e-05	1	457954	ADD	-0.226337	0.60745	0.138832	0.149081	NA
9	22173659	chr9:22173659:SG	G	A	0.000170323	1	457954	ADD	0.0983038	0.263832	0.138831	0.149081	NA
9	22326163	chr9:22326163:SG	C	A	4.47643e-05	1	457954	ADD	0.198029	0.531595	0.13877	0.149043	NA
9	22486326	chr9:22486326:SG	G	A	0.0205829	1	457954	ADD	0.00888277	0.0238454	0.138767	0.149042	NA
9	21755401	chr9:21755401:SG	A	C	9.82631e-05	1	457954	ADD	-0.125557	0.337068	0.138755	0.149034	NA
9	22357430	chr9:22357430:SG	C	T	4.69479e-05	1	457954	ADD	-0.18898	0.507409	0.138713	0.149008	NA
9	21586432	chr9:21586432:SG	T	C	7.20596e-05	1	457954	ADD	0.152654	0.410318	0.138412	0.148824	NA
9	21586691	chr9:21586691:SG	T	C	7.20596e-05	1	457954	ADD	0.152654	0.410318	0.138412	0.148824	NA
9	21587158	chr9:21587158:SG	G	C	7.20596e-05	1	457954	ADD	0.152654	0.410318	0.138412	0.148824	NA
9	21757291	chr9:21757291:SG	G	A	0.0001867	1	457954	ADD	-0.0918259	0.246844	0.138384	0.148807	NA
9	21675858	chr9:21675858:SG	G	A	9.9355e-05	1	457954	ADD	-0.120006	0.322629	0.138356	0.14879	NA
9	21566995	chr9:21566995:SG	C	T	5.89579e-05	1	457954	ADD	0.167065	0.449205	0.138319	0.148767	NA
9	22379121	chr9:22379121:SG	A	C	0.00013866	1	457954	ADD	0.111411	0.299598	0.138285	0.148747	NA
9	22353196	chr9:22353196:SG	C	T	0.000124467	1	457954	ADD	-0.113168	0.304384	0.138231	0.148714	NA
9	21817882	chr9:21817882:SG	A	C	7.64269e-05	1	457954	ADD	-0.145125	0.390354	0.138219	0.148706	NA
9	22181798	chr9:22181798:SG	A	G	0.00017469	1	457954	ADD	-0.0969932	0.260899	0.13821	0.1487	NA
9	21611037	chr9:21611037:SG	T	C	2.40199e-05	1	457954	ADD	0.262821	0.706989	0.138196	0.148692	NA
9	21848107	chr9:21848107:SG	A	T	2.83871e-05	1	457954	ADD	-0.256685	0.690554	0.138168	0.148675	NA
9	22345422	chr9:22345422:SG	T	C	6.76924e-05	1	457954	ADD	-0.15638	0.420717	0.13816	0.14867	NA
9	21537749	chr9:21537749:SG	C	T	0.380969	1	457954	ADD	0.00321734	0.00865612	0.138149	0.148663	NA
9	21528157	chr9:21528157:SG	A	G	4.14889e-05	1	457954	ADD	0.200418	0.539294	0.138109	0.148639	NA
9	21832790	chr9:21832790:SG	G	A	2.62035e-05	1	457954	ADD	-0.222706	0.599301	0.138094	0.14863	NA
9	21957939	chr9:21957939:IG	TAATA	T	0.000139752	1	457954	ADD	-0.109037	0.293424	0.138088	0.148626	NA
9	21822123	chr9:21822123:SG	A	G	0.000509877	1	457954	ADD	-0.0561235	0.151056	0.138043	0.148598	NA
9	22214869	chr9:22214869:IG	A	AG	6.22333e-05	1	457954	ADD	-0.168553	0.453661	0.138042	0.148597	NA
9	22109682	chr9:22109682:SG	C	T	7.20596e-05	1	457954	ADD	-0.132599	0.356999	0.137957	0.148546	NA
9	21602535	chr9:21602535:SG	A	G	0.000124467	1	457954	ADD	-0.108555	0.29233	0.137895	0.148508	NA
9	22319059	chr9:22319059:SG	G	A	0.000207444	1	457954	ADD	0.0893192	0.240574	0.137846	0.148477	NA
9	21942675	chr9:21942675:SG	C	T	0.000215087	1	457954	ADD	-0.0849901	0.228919	0.137839	0.148473	NA
9	22124348	chr9:22124348:SG	C	T	5.78661e-05	1	457954	ADD	0.165013	0.444601	0.137751	0.148419	NA
9	22499700	chr9:22499700:SG	A	G	0.000114721	1	379181	ADD	-0.105775	0.285075	0.137672	0.148371	NA
9	21584381	chr9:21584381:SG	C	A	2.40199e-05	1	457954	ADD	0.256473	0.691237	0.137667	0.148368	NA
9	21664411	chr9:21664411:SG	G	A	3.60298e-05	1	457954	ADD	0.22343	0.602331	0.137599	0.148326	NA
9	22072730	chr9:22072730:SG	A	C	2.18363e-05	1	457954	ADD	0.313902	0.84624	0.137594	0.148323	NA
9	22376871	chr9:22376871:IG	GC	G	2.18363e-05	1	457954	ADD	0.26237	0.707369	0.137574	0.148311	NA
9	21733786	chr9:21733786:SG	A	G	4.03971e-05	1	457954	ADD	0.198612	0.535506	0.137557	0.1483	NA
9	22436214	chr9:22436214:SG	C	T	0.000140844	1	457954	ADD	0.113423	0.305823	0.137549	0.148296	NA
9	22217257	chr9:22217257:SG	A	C	0.000860348	1	457954	ADD	-0.0432609	0.116656	0.137524	0.14828	NA
9	22217258	chr9:22217258:SG	G	C	0.000860348	1	457954	ADD	-0.0432609	0.116656	0.137524	0.14828	NA
9	22488945	chr9:22488945:SG	G	T	3.60298e-05	1	457954	ADD	-0.193451	0.521716	0.137491	0.14826	NA
9	22018552	chr9:22018552:SG	G	A	2.83871e-05	1	457954	ADD	-0.252604	0.681249	0.137489	0.148259	NA
9	22259580	chr9:22259580:SG	T	A	2.40199e-05	1	457954	ADD	-0.261821	0.706199	0.137453	0.148236	NA
9	22411485	chr9:22411485:SG	C	T	2.40199e-05	1	457954	ADD	-0.261821	0.706199	0.137453	0.148236	NA
9	22417425	chr9:22417425:SG	G	A	2.62035e-05	1	457954	ADD	-0.257018	0.693304	0.137429	0.148222	NA
9	22404543	chr9:22404543:SG	A	G	0.0101877	1	457954	ADD	-0.0125002	0.0337194	0.137427	0.148221	NA
9	22095660	chr9:22095660:SG	G	A	0.000401787	1	457954	ADD	0.0630469	0.170106	0.137369	0.148185	NA
9	22095277	chr9:22095277:SG	G	T	3.71473e-05	1	457638	ADD	-0.19872	0.536264	0.137318	0.148153	NA
9	21807349	chr9:21807349:SG	C	T	2.51117e-05	1	457954	ADD	-0.254411	0.686604	0.137296	0.14814	NA
9	21859725	chr9:21859725:SG	G	A	2.51117e-05	1	457954	ADD	-0.254411	0.686604	0.137296	0.14814	NA
9	21818577	chr9:21818577:SG	C	G	5.02234e-05	1	457954	ADD	-0.172137	0.46458	0.137286	0.148134	NA
9	21610450	chr9:21610450:SG	C	T	4.47643e-05	1	457954	ADD	-0.190226	0.513481	0.137244	0.148108	NA
9	22349372	chr9:22349372:SG	G	T	0.000271928	1	456003	ADD	-0.0725068	0.195719	0.137243	0.148108	NA
9	22099813	chr9:22099813:SG	T	C	3.71216e-05	1	457954	ADD	-0.194758	0.525818	0.13719	0.148075	NA
9	22211383	chr9:22211383:SG	C	T	3.71216e-05	1	457954	ADD	0.200588	0.54158	0.137178	0.148067	NA
9	22074092	chr9:22074092:SG	G	T	0.000103722	1	457954	ADD	0.120223	0.324634	0.137147	0.148049	NA
9	21525512	chr9:21525512:SG	G	T	0.000243474	1	457954	ADD	0.0826924	0.223303	0.137133	0.14804	NA
9	22207441	chr9:22207441:SG	C	T	0.000119008	1	457954	ADD	0.112376	0.303509	0.137088	0.148013	NA
9	22350564	chr9:22350564:SG	G	T	0.000909381	1	451956	ADD	0.0391627	0.105775	0.137082	0.148009	NA
9	21662240	chr9:21662240:SG	A	C	0.000132109	1	457954	ADD	-0.106625	0.287985	0.137081	0.148008	NA
9	22046710	chr9:22046710:IG	AG	A	0.00614581	1	457954	ADD	-0.0160776	0.0434311	0.137038	0.147981	NA
9	21978831	chr9:21978831:SG	G	A	0.000100447	1	457954	ADD	-0.123432	0.333458	0.137017	0.147969	NA
9	21518237	chr9:21518237:SG	G	C	5.56824e-05	1	457954	ADD	0.176349	0.476477	0.136981	0.147947	NA
9	21843062	chr9:21843062:SG	G	A	2.40199e-05	1	457954	ADD	0.257299	0.695252	0.136959	0.147933	NA
9	21924494	chr9:21924494:SG	T	C	5.67743e-05	1	457954	ADD	-0.159238	0.430341	0.136919	0.147909	NA
9	21674940	chr9:21674940:SG	A	G	4.80398e-05	1	457954	ADD	-0.186668	0.504497	0.136906	0.147901	NA
9	22149002	chr9:22149002:SG	G	T	1.96526e-05	1	457954	ADD	0.321478	0.86903	0.136846	0.147864	NA
9	22062751	chr9:22062751:SG	A	G	1.31018e-05	1	457954	ADD	-0.338919	0.916567	0.13673	0.147792	NA
9	22451226	chr9:22451226:SG	T	C	3.16626e-05	1	457954	ADD	0.225091	0.608904	0.136653	0.147745	NA
9	21619660	chr9:21619660:SG	T	G	6.22333e-05	1	457954	ADD	-0.149466	0.404401	0.136602	0.147714	NA
9	22483114	chr9:22483114:SG	A	G	4.58561e-05	1	457954	ADD	-0.171889	0.465089	0.136592	0.147707	NA
9	21944463	chr9:21944463:IG	CAT	C	4.80398e-05	1	457954	ADD	0.19524	0.528276	0.136589	0.147705	NA
9	21739005	chr9:21739005:SG	C	T	0.000191067	1	457954	ADD	0.0923347	0.249851	0.136574	0.147697	NA
9	21922185	chr9:21922185:SG	A	C	0.000405063	1	457954	ADD	-0.0641082	0.173495	0.136538	0.147674	NA
9	22485756	chr9:22485756:SG	C	G	7.09678e-05	1	457954	ADD	0.153572	0.415645	0.136515	0.14766	NA
9	21826630	chr9:21826630:SG	A	G	6.33251e-05	1	457954	ADD	-0.169401	0.458536	0.136484	0.147641	NA
9	21927246	chr9:21927246:SG	C	T	4.25807e-05	1	457954	ADD	0.195986	0.530581	0.136441	0.147615	NA
9	21710618	chr9:21710618:SG	C	T	9.38959e-05	1	457954	ADD	-0.133935	0.362625	0.136419	0.147601	NA
9	22279555	chr9:22279555:SG	A	G	3.82134e-05	1	457954	ADD	-0.215272	0.583073	0.136311	0.147534	NA
9	21524552	chr9:21524552:IG	TCATTATACAG	T	2.62035e-05	1	457954	ADD	0.229608	0.621913	0.136306	0.147531	NA
9	22111577	chr9:22111577:SG	T	C	9.9355e-05	1	457954	ADD	-0.123034	0.333277	0.136282	0.147517	NA
9	21947626	chr9:21947626:SG	G	C	5.34988e-05	1	457954	ADD	0.167417	0.453665	0.136185	0.147457	NA
9	21705280	chr9:21705280:SG	C	T	0.000109181	1	457954	ADD	-0.114969	0.311546	0.136182	0.147455	NA
9	21779488	chr9:21779488:SG	C	T	0.000109181	1	457954	ADD	-0.114969	0.311546	0.136182	0.147455	NA
9	22187424	chr9:22187424:SG	A	G	0.0107434	1	457954	ADD	-0.0121329	0.0328784	0.136179	0.147453	NA
9	22447108	chr9:22447108:SG	G	A	2.40199e-05	1	457954	ADD	-0.26126	0.708005	0.136168	0.147446	NA
9	21737049	chr9:21737049:SG	T	C	0.000148487	1	457954	ADD	-0.0979085	0.265334	0.136161	0.147442	NA
9	22356752	chr9:22356752:SG	A	C	2.51117e-05	1	457954	ADD	-0.258322	0.700102	0.136144	0.147432	NA
9	21900599	chr9:21900599:SG	C	T	2.62035e-05	1	457954	ADD	-0.256898	0.696266	0.136135	0.147426	NA
9	22440654	chr9:22440654:SG	A	T	7.31515e-05	1	457954	ADD	-0.155637	0.421839	0.136123	0.147419	NA
9	21536170	chr9:21536170:SG	T	C	6.00497e-05	1	457954	ADD	0.153755	0.416791	0.136089	0.147397	NA
9	22330848	chr9:22330848:SG	A	C	2.51117e-05	1	457954	ADD	-0.22375	0.60655	0.136079	0.147391	NA
9	22481996	chr9:22481996:SG	C	T	3.16626e-05	1	457954	ADD	0.201377	0.545914	0.136072	0.147387	NA
9	22270559	chr9:22270559:SG	A	G	8.62532e-05	1	457954	ADD	-0.145906	0.395608	0.136024	0.147358	NA
9	21916085	chr9:21916085:SG	A	G	3.27544e-05	1	457954	ADD	-0.196702	0.533353	0.136015	0.147352	NA
9	21808234	chr9:21808234:IG	AG	A	7.09678e-05	1	457954	ADD	0.155467	0.421556	0.136008	0.147348	NA
9	22069887	chr9:22069887:SG	C	A	0.000228189	1	457954	ADD	0.0838149	0.227281	0.135992	0.147338	NA
9	21559963	chr9:21559963:SG	C	T	0.00372417	1	457954	ADD	-0.0206332	0.0559626	0.135936	0.147304	NA
9	21812225	chr9:21812225:SG	G	A	2.62035e-05	1	457954	ADD	-0.25251	0.684918	0.135918	0.147293	NA
9	21993653	chr9:21993653:SG	A	C	0.000117916	1	457954	ADD	0.118594	0.321717	0.135887	0.147273	NA
9	21968013	chr9:21968013:SG	A	G	3.4938e-05	1	457954	ADD	-0.189404	0.513829	0.135876	0.147266	NA
9	21735705	chr9:21735705:SG	C	G	0.000182333	1	457954	ADD	-0.0923371	0.25056	0.13581	0.147226	NA
9	22145841	chr9:22145841:SG	C	G	3.05708e-05	1	457954	ADD	0.224171	0.608329	0.135795	0.147216	NA
9	21906336	chr9:21906336:IG.0	GA	G	4.36725e-05	1	457954	ADD	-0.211269	0.573523	0.135696	0.147156	NA
9	22172233	chr9:22172233:SG	G	A	0.000668189	1	457954	ADD	0.0486963	0.132228	0.135628	0.147113	NA
9	21744016	chr9:21744016:SG	C	T	0.000104814	1	457954	ADD	-0.12208	0.331536	0.135589	0.14709	NA
9	21879416	chr9:21879416:SG	C	T	3.71216e-05	1	457954	ADD	-0.193233	0.524922	0.135511	0.147041	NA
9	22322535	chr9:22322535:SG	T	C	2.07444e-05	1	457954	ADD	0.260812	0.708544	0.135495	0.147031	NA
9	21894616	chr9:21894616:SG	G	C	0.00607125	1	457731	ADD	-0.0160626	0.0436412	0.135468	0.147015	NA
9	21533303	chr9:21533303:SG	T	C	8.7345e-06	1	457954	ADD	0.465879	1.26577	0.135467	0.147014	NA
9	21687155	chr9:21687155:IG	TCTA	T	0.014603	1	457954	ADD	0.0103863	0.0282214	0.135445	0.147001	NA
9	21787358	chr9:21787358:SG	G	A	2.40199e-05	1	457954	ADD	0.259502	0.70515	0.135431	0.146992	NA
9	21709644	chr9:21709644:SG	T	C	3.93053e-05	1	457954	ADD	0.197748	0.53735	0.135429	0.146991	NA
9	22109325	chr9:22109325:SG	G	A	2.72953e-05	1	457954	ADD	-0.25279	0.687176	0.135327	0.146928	NA
9	22415285	chr9:22415285:SG	T	C	4.58561e-05	1	457954	ADD	-0.189859	0.516124	0.135317	0.146922	NA
9	21538911	chr9:21538911:SG	G	C	8.84368e-05	1	457954	ADD	0.136629	0.371614	0.135176	0.146835	NA
9	21900341	chr9:21900341:SG	A	T	1.85608e-05	1	457954	ADD	0.263159	0.715762	0.135177	0.146835	NA
9	21578969	chr9:21578969:SG	G	A	4.25807e-05	1	457954	ADD	-0.207674	0.565198	0.135009	0.146731	NA
9	22216182	chr9:22216182:SG	T	G	0.000276229	1	457954	ADD	-0.0725494	0.197493	0.134947	0.146693	NA
9	21823698	chr9:21823698:SG	G	C	5.78661e-05	1	457954	ADD	0.164647	0.448248	0.134918	0.146675	NA
9	21963110	chr9:21963110:SG	C	G	8.7345e-05	1	457954	ADD	0.141449	0.385125	0.134895	0.146661	NA
9	21823802	chr9:21823802:SG	C	T	2.07444e-05	1	457954	ADD	0.261168	0.711198	0.134852	0.146635	NA
9	22016937	chr9:22016937:IG	TC	T	7.86105e-05	1	457954	ADD	0.143536	0.390888	0.13484	0.146627	NA
9	22493979	chr9:22493979:SG	C	G	0.00418055	1	457954	ADD	-0.019335	0.0526557	0.134833	0.146623	NA
9	21616345	chr9:21616345:SG	C	T	8.07941e-05	1	457954	ADD	-0.144379	0.393215	0.134818	0.146613	NA
9	21643911	chr9:21643911:SG	A	G	2.51117e-05	1	457954	ADD	-0.257147	0.700383	0.134801	0.146603	NA
9	22450954	chr9:22450954:SG	A	G	8.84368e-05	1	457954	ADD	-0.129141	0.351748	0.134792	0.146597	NA
9	22174351	chr9:22174351:SG	A	G	0.000157221	1	457954	ADD	0.0980223	0.266992	0.134789	0.146595	NA
9	21715517	chr9:21715517:SG	G	A	0.0058139	1	457954	ADD	-0.0161999	0.04413	0.134758	0.146576	NA
9	21781679	chr9:21781679:SG	A	G	8.7345e-06	1	457954	ADD	0.470036	1.2806	0.134721	0.146553	NA
9	21560514	chr9:21560514:SG	A	G	0.000232556	1	457954	ADD	-0.0816756	0.222534	0.134708	0.146545	NA
9	21967471	chr9:21967471:SG	G	A	2.07444e-05	1	457954	ADD	-0.267831	0.72974	0.134706	0.146544	NA
9	22043973	chr9:22043973:SG	G	A	0.000112457	1	457954	ADD	0.122044	0.332533	0.134697	0.146539	NA
9	21712472	chr9:21712472:SG	C	T	2.40199e-05	1	457954	ADD	0.311067	0.847618	0.134681	0.146529	NA
9	22131143	chr9:22131143:SG	A	G	0.000116824	1	457954	ADD	-0.112297	0.306037	0.134644	0.146506	NA
9	21955847	chr9:21955847:SG	T	C	6.66006e-05	1	457954	ADD	-0.143962	0.392343	0.134637	0.146501	NA
9	21930423	chr9:21930423:SG	C	G	4.80398e-05	1	457954	ADD	-0.187636	0.511387	0.134627	0.146495	NA
9	21904746	chr9:21904746:SG	T	A	6.33251e-05	1	457954	ADD	0.175926	0.47961	0.134549	0.146447	NA
9	22392471	chr9:22392471:IG	A	AT	8.07941e-05	1	457954	ADD	-0.153026	0.417253	0.134504	0.146419	NA
9	22159906	chr9:22159906:SG	A	C	2.72953e-05	1	457954	ADD	-0.252324	0.688055	0.134484	0.146407	NA
9	22043677	chr9:22043677:SG	A	G	0.000317718	1	457954	ADD	-0.0675294	0.184188	0.134419	0.146367	NA
9	21992785	chr9:21992785:SG	T	C	7.64269e-06	1	457954	ADD	0.463065	1.26347	0.134324	0.146308	NA
9	21836387	chr9:21836387:SG	C	T	6.33251e-05	1	457954	ADD	-0.156506	0.427185	0.134224	0.146246	NA
9	22357477	chr9:22357477:SG	A	G	3.16626e-05	1	457954	ADD	-0.195404	0.533371	0.134217	0.146241	NA
9	22399641	chr9:22399641:SG	A	G	9.38959e-05	1	457954	ADD	0.130236	0.355513	0.134199	0.14623	NA
9	21684330	chr9:21684330:SG	G	A	3.38462e-05	1	457954	ADD	0.218472	0.596443	0.13417	0.146213	NA
9	22393714	chr9:22393714:SG	C	G	0.000426899	1	457954	ADD	0.0600592	0.164028	0.134068	0.146149	NA
9	21716905	chr9:21716905:SG	A	G	3.27544e-05	1	457954	ADD	-0.245931	0.671678	0.134061	0.146145	NA
9	21915975	chr9:21915975:IG	A	AGGTTG	3.60298e-05	1	457954	ADD	-0.210845	0.575877	0.13405	0.146138	NA
9	21609971	chr9:21609971:IG	GAGGA	G	0.138657	1	457954	ADD	0.00358128	0.00978237	0.134026	0.146123	NA
9	22228899	chr9:22228899:SG	A	G	0.000115732	1	457954	ADD	-0.112266	0.30668	0.134005	0.14611	NA
9	22454185	chr9:22454185:IG	G	GT	0.00021072	1	457954	ADD	-0.0866116	0.236604	0.134001	0.146108	NA
9	22156832	chr9:22156832:SG	A	G	0.000111365	1	457954	ADD	0.118715	0.324365	0.13395	0.146076	NA
9	22376077	chr9:22376077:IG	C	CT	3.82134e-05	1	457954	ADD	0.198595	0.542796	0.133864	0.146023	NA
9	22029297	chr9:22029297:SG	C	T	5.13152e-05	1	457954	ADD	0.177767	0.485927	0.133833	0.146004	NA
9	22495712	chr9:22495712:SG	G	A	4.36725e-05	1	457954	ADD	0.194488	0.531668	0.133815	0.145992	NA
9	22270231	chr9:22270231:SG	T	C	4.36726e-05	1	457953	ADD	0.194482	0.531668	0.133807	0.145987	NA
9	22462652	chr9:22462652:SG	G	T	2.94789e-05	1	457954	ADD	0.224724	0.61473	0.133638	0.145883	NA
9	21997814	chr9:21997814:SG	C	A	6.4417e-05	1	457954	ADD	0.152646	0.417643	0.133586	0.14585	NA
9	21640416	chr9:21640416:IG	T	TA	0.0305839	1	457954	ADD	0.00730082	0.0199754	0.133584	0.145849	NA
9	22209043	chr9:22209043:SG	C	G	9.06205e-05	1	457954	ADD	-0.127594	0.349208	0.133504	0.1458	NA
9	22233930	chr9:22233930:SG	C	G	9.06205e-05	1	457954	ADD	-0.127594	0.349208	0.133504	0.1458	NA
9	22111266	chr9:22111266:SG	G	T	3.4938e-05	1	457954	ADD	-0.213942	0.585534	0.133502	0.145799	NA
9	22273579	chr9:22273579:SG	T	C	2.51117e-05	1	457954	ADD	0.255518	0.699465	0.133447	0.145764	NA
9	22065446	chr9:22065446:SG	G	T	0.000113549	1	457954	ADD	-0.120845	0.33084	0.13342	0.145747	NA
9	21598101	chr9:21598101:SG	A	C	3.16626e-05	1	457954	ADD	0.196632	0.538381	0.133392	0.14573	NA
9	22057155	chr9:22057155:SG	T	A	2.62035e-05	1	457954	ADD	0.222348	0.608808	0.133385	0.145726	NA
9	21978087	chr9:21978087:SG	A	T	0.000338463	1	457952	ADD	-0.0695653	0.190493	0.133361	0.145711	NA
9	22421265	chr9:22421265:SG	C	A	4.25807e-05	1	457954	ADD	-0.186071	0.509619	0.133311	0.14568	NA
9	22022343	chr9:22022343:SG	G	A	4.58561e-05	1	457954	ADD	0.196483	0.538215	0.133273	0.145656	NA
9	21522820	chr9:21522820:SG	G	C	2.40199e-05	1	457954	ADD	0.24981	0.68438	0.133237	0.145634	NA
9	21527250	chr9:21527250:IG	TC	T	3.60298e-05	1	457954	ADD	0.218368	0.598312	0.133206	0.145615	NA
9	22460975	chr9:22460975:SG	G	A	5.45906e-05	1	457954	ADD	0.164501	0.450766	0.133179	0.145598	NA
9	22369386	chr9:22369386:SG	A	T	2.62035e-05	1	457954	ADD	0.261713	0.717155	0.133176	0.145596	NA
9	22476188	chr9:22476188:SG	T	G	2.18363e-05	1	457954	ADD	0.264596	0.725067	0.133171	0.145593	NA
9	21573683	chr9:21573683:SG	G	A	0.000762085	1	457954	ADD	0.0446857	0.122486	0.133096	0.145546	NA
9	22473035	chr9:22473035:SG	G	T	0.000357023	1	457954	ADD	0.0680998	0.186693	0.133057	0.145522	NA
9	22480502	chr9:22480502:SG	A	G	2.29281e-05	1	457954	ADD	-0.249976	0.68549	0.132982	0.145475	NA
9	22298269	chr9:22298269:SG	G	A	5.45906e-05	1	457954	ADD	-0.183505	0.503285	0.132943	0.145451	NA
9	22314668	chr9:22314668:SG	A	G	5.45906e-05	1	457954	ADD	-0.183505	0.503285	0.132943	0.145451	NA
9	22320643	chr9:22320643:IG	C	CT	5.45906e-05	1	457954	ADD	-0.183505	0.503285	0.132943	0.145451	NA
9	21901640	chr9:21901640:SG	G	A	6.00497e-05	1	457954	ADD	0.153727	0.421654	0.13292	0.145437	NA
9	22235545	chr9:22235545:SG	T	C	2.51117e-05	1	457954	ADD	0.221647	0.608001	0.132897	0.145422	NA
9	21868604	chr9:21868604:SG	G	C	3.38462e-05	1	457954	ADD	0.197064	0.540625	0.132868	0.145405	NA
9	22089985	chr9:22089985:SG	A	G	0.000529639	1	457859	ADD	-0.0521405	0.14305	0.132853	0.145395	NA
9	22489456	chr9:22489456:SG	C	A	7.20596e-05	1	457954	ADD	-0.144818	0.397372	0.132816	0.145372	NA
9	21502254	chr9:21502254:SG	A	G	0.00209082	1	457954	ADD	-0.0269993	0.0740992	0.132763	0.145339	NA
9	21789264	chr9:21789264:SG	T	C	4.47643e-05	1	457954	ADD	0.176906	0.485545	0.132747	0.145329	NA
9	22386323	chr9:22386323:SG	G	A	1.09181e-05	1	457954	ADD	-0.347481	0.953813	0.13272	0.145312	NA
9	22011944	chr9:22011944:SG	A	C	2.94789e-05	1	457954	ADD	0.220172	0.604376	0.132712	0.145307	NA
9	21859577	chr9:21859577:SG	A	C	2.62035e-05	1	457954	ADD	-0.221089	0.607106	0.132619	0.14525	NA
9	22015895	chr9:22015895:SG	T	A	0.00012665	1	457954	ADD	0.112537	0.309024	0.132618	0.145249	NA
9	22173410	chr9:22173410:SG	C	A	9.17123e-05	1	457954	ADD	0.129881	0.356654	0.132617	0.145248	NA
9	21576879	chr9:21576879:SG	C	T	3.93053e-05	1	457954	ADD	-0.187625	0.515306	0.132572	0.14522	NA
9	21643567	chr9:21643567:SG	T	C	3.16626e-05	1	457954	ADD	-0.210131	0.577232	0.132519	0.145187	NA
9	21773979	chr9:21773979:SG	T	C	2.72953e-05	1	457954	ADD	0.254636	0.699597	0.132478	0.145162	NA
9	21767439	chr9:21767439:SG	C	G	3.16626e-05	1	457954	ADD	-0.213839	0.587533	0.132468	0.145156	NA
9	21941697	chr9:21941697:SG	T	C	1.20099e-05	1	457954	ADD	-0.341162	0.93745	0.132442	0.14514	NA
9	22170851	chr9:22170851:SG	G	A	2.18363e-05	1	457954	ADD	0.260253	0.715199	0.132416	0.145123	NA
9	21858060	chr9:21858060:SG	G	A	0.000663822	1	457954	ADD	-0.0484658	0.133192	0.132407	0.145118	NA
9	22434035	chr9:22434035:SG	G	A	5.56824e-05	1	457954	ADD	0.161732	0.444523	0.132374	0.145097	NA
9	22349839	chr9:22349839:SG	T	G	2.18363e-05	1	457954	ADD	-0.25782	0.708647	0.132365	0.145091	NA
9	21702158	chr9:21702158:SG	T	C	0.000175782	1	457954	ADD	0.0923607	0.253868	0.13236	0.145088	NA
9	22203167	chr9:22203167:SG	C	T	3.60298e-05	1	457954	ADD	-0.209693	0.576483	0.13231	0.145057	NA
9	21993993	chr9:21993993:IG	CGTT	C	2.18363e-05	1	457954	ADD	-0.260592	0.716718	0.132199	0.144988	NA
9	22445975	chr9:22445975:SG	C	T	2.29281e-05	1	457954	ADD	0.262705	0.722895	0.132065	0.144905	NA
9	22438863	chr9:22438863:SG	A	G	0.000664914	1	457954	ADD	0.0472555	0.130052	0.132028	0.144882	NA
9	22435944	chr9:22435944:SG	G	T	8.29778e-05	1	457954	ADD	0.130074	0.358027	0.131994	0.14486	NA
9	22133892	chr9:22133892:SG	A	G	9.71713e-05	1	457954	ADD	0.122844	0.338172	0.131956	0.144837	NA
9	21690094	chr9:21690094:SG	T	C	4.69479e-05	1	457954	ADD	-0.185484	0.51067	0.131927	0.144819	NA
9	22125519	chr9:22125519:SG	G	A	8.51614e-05	1	457954	ADD	-0.136089	0.374677	0.131927	0.144818	NA
9	21984311	chr9:21984311:SG	T	C	3.71216e-05	1	457954	ADD	-0.214295	0.5902	0.131833	0.14476	NA
9	22110784	chr9:22110784:SG	C	T	1.41936e-05	1	457954	ADD	-0.338713	0.932869	0.131832	0.14476	NA
9	22062171	chr9:22062171:SG	C	A	0.000179057	1	457954	ADD	0.0942379	0.259559	0.13182	0.144752	NA
9	22106442	chr9:22106442:SG	C	G	3.05708e-05	1	457954	ADD	-0.214592	0.591231	0.131738	0.144701	NA
9	21527867	chr9:21527867:SG	T	C	8.07941e-05	1	457954	ADD	0.135933	0.374657	0.131638	0.144638	NA
9	22080116	chr9:22080116:SG	T	C	3.60298e-05	1	457954	ADD	-0.209894	0.578598	0.131597	0.144613	NA
9	22030390	chr9:22030390:SG	G	C	3.27544e-05	1	457954	ADD	-0.207856	0.573005	0.131586	0.144606	NA
9	21808303	chr9:21808303:SG	G	A	2.51117e-05	1	457954	ADD	-0.256624	0.707487	0.131571	0.144596	NA
9	21796996	chr9:21796996:SG	T	C	2.29281e-05	1	457954	ADD	-0.254962	0.702938	0.131558	0.144589	NA
9	21513766	chr9:21513766:SG	T	C	0.000284963	1	457954	ADD	0.0751513	0.207224	0.131521	0.144565	NA
9	22232524	chr9:22232524:IG	AATAG	A	4.58561e-05	1	457954	ADD	-0.18329	0.505533	0.131455	0.144525	NA
9	22101664	chr9:22101664:SG	C	T	2.07444e-05	1	457954	ADD	-0.268962	0.741874	0.131438	0.144514	NA
9	22279225	chr9:22279225:SG	A	G	2.62035e-05	1	457954	ADD	0.251859	0.694783	0.131406	0.144494	NA
9	21541007	chr9:21541007:SG	A	G	3.05708e-05	1	457954	ADD	0.218732	0.603552	0.13134	0.144452	NA
9	22400090	chr9:22400090:SG	G	A	1.09181e-05	1	457954	ADD	0.452274	1.24817	0.131297	0.144426	NA
9	22232249	chr9:22232249:SG	A	G	3.60298e-05	1	457954	ADD	0.214194	0.59122	0.131255	0.144399	NA
9	21593663	chr9:21593663:SG	T	C	6.00497e-05	1	457954	ADD	-0.154199	0.42575	0.131176	0.14435	NA
9	21640945	chr9:21640945:SG	A	G	2.51117e-05	1	457954	ADD	-0.255695	0.705986	0.131175	0.144349	NA
9	21625672	chr9:21625672:SG	G	T	2.72953e-05	1	457954	ADD	0.220924	0.610042	0.13115	0.144334	NA
9	21768556	chr9:21768556:SG	C	A	3.16626e-05	1	457954	ADD	-0.196068	0.541404	0.13115	0.144334	NA
9	22382648	chr9:22382648:SG	G	A	0.00120864	1	457954	ADD	-0.0354678	0.0979465	0.131126	0.144319	NA
9	22439305	chr9:22439305:SG	G	A	0.000838512	1	457954	ADD	-0.0426873	0.117893	0.131105	0.144306	NA
9	21814921	chr9:21814921:SG	C	T	0.000143027	1	457954	ADD	0.107481	0.296847	0.131099	0.144302	NA
9	22246256	chr9:22246256:IG.0	TA	T	0.000364665	1	457954	ADD	0.064155	0.177219	0.131051	0.144272	NA
9	21974304	chr9:21974304:SG	G	A	3.4938e-05	1	457954	ADD	-0.209212	0.57811	0.130965	0.144218	NA
9	22425702	chr9:22425702:SG	A	G	3.05708e-05	1	457954	ADD	-0.215784	0.596387	0.130913	0.144186	NA
9	21556056	chr9:21556056:SG	G	A	3.93053e-05	1	457954	ADD	-0.207644	0.57389	0.130912	0.144185	NA
9	22409663	chr9:22409663:SG	G	A	1.63772e-05	1	457954	ADD	0.263747	0.729197	0.130824	0.14413	NA
9	21642143	chr9:21642143:SG	G	A	0.000184516	1	457954	ADD	0.0912336	0.252251	0.130811	0.144122	NA
9	21646648	chr9:21646648:IG	TG	T	5.34988e-05	1	457954	ADD	0.19053	0.526847	0.130785	0.144106	NA
9	22011969	chr9:22011969:SG	T	A	2.62035e-05	1	457954	ADD	-0.249544	0.690099	0.130759	0.14409	NA
9	21513042	chr9:21513042:SG	A	C	0.0062004	1	457954	ADD	0.0155234	0.0429299	0.130753	0.144086	NA
9	22165209	chr9:22165209:SG	T	A	0.000196526	1	457954	ADD	-0.0846593	0.234148	0.130728	0.14407	NA
9	22451343	chr9:22451343:SG	A	G	8.40696e-05	1	457954	ADD	-0.135702	0.375321	0.130728	0.14407	NA
9	22249688	chr9:22249688:SG	C	T	0.000168139	1	457954	ADD	0.0930815	0.257449	0.13072	0.144065	NA
9	22488889	chr9:22488889:SG	C	T	2.29281e-05	1	457954	ADD	-0.250279	0.692316	0.13069	0.144046	NA
9	21694953	chr9:21694953:SG	T	C	3.82134e-05	1	457954	ADD	-0.191818	0.530607	0.130688	0.144045	NA
9	22390069	chr9:22390069:SG	C	G	2.72953e-05	1	457954	ADD	-0.256931	0.711134	0.130536	0.14395	NA
9	22220468	chr9:22220468:SG	T	A	3.27547e-05	1	457950	ADD	0.215319	0.596018	0.13051	0.143934	NA
9	21909895	chr9:21909895:SG	G	C	1.09181e-05	1	457954	ADD	0.45129	1.24947	0.130454	0.143899	NA
9	21801803	chr9:21801803:SG	G	T	5.34988e-05	1	457954	ADD	-0.182083	0.504165	0.130434	0.143886	NA
9	21705380	chr9:21705380:IG	C	CA	7.09678e-05	1	457954	ADD	-0.137343	0.380327	0.130406	0.143869	NA
9	22260543	chr9:22260543:SG	C	T	5.02234e-05	1	457954	ADD	-0.165352	0.458011	0.130338	0.143826	NA
9	22352471	chr9:22352471:SG	A	T	0.000690026	1	457954	ADD	0.045862	0.127046	0.130312	0.14381	NA
9	22214799	chr9:22214799:SG	A	T	3.82134e-05	1	457954	ADD	0.214927	0.595508	0.130259	0.143777	NA
9	22090600	chr9:22090600:IG	GTGTCTTTTGGCTGCATAAA	G	5.56824e-05	1	457954	ADD	-0.149753	0.414957	0.13024	0.143764	NA
9	21645275	chr9:21645275:SG	A	G	0.000256576	1	457954	ADD	-0.0795498	0.22044	0.130225	0.143755	NA
9	21652166	chr9:21652166:SG	C	T	2.40199e-05	1	457953	ADD	-0.250043	0.692933	0.130211	0.143746	NA
9	21890486	chr9:21890486:SG	C	T	4.91316e-05	1	457954	ADD	0.175924	0.487541	0.130205	0.143742	NA
9	22349774	chr9:22349774:SG	G	T	0.000139752	1	457954	ADD	0.107945	0.299164	0.130192	0.143735	NA
9	21660772	chr9:21660772:SG	A	G	0.000124467	1	457954	ADD	0.111245	0.308311	0.130191	0.143734	NA
9	22482424	chr9:22482424:SG	A	C	0.00347415	1	457954	ADD	0.0207909	0.0576269	0.130166	0.143718	NA
9	22483584	chr9:22483584:SG	T	G	7.09678e-05	1	457954	ADD	0.135957	0.376837	0.130166	0.143718	NA
9	21861836	chr9:21861836:SG	T	C	2.62035e-05	1	457954	ADD	-0.251131	0.696122	0.130146	0.143706	NA
9	22155763	chr9:22155763:SG	G	A	8.95286e-05	1	457954	ADD	0.119552	0.331434	0.130114	0.143685	NA
9	22082783	chr9:22082783:SG	G	T	0.000104814	1	457954	ADD	-0.115742	0.320902	0.130089	0.14367	NA
9	22013032	chr9:22013032:IG	GCTTCT	G	3.05708e-05	1	457954	ADD	0.216145	0.599291	0.130081	0.143665	NA
9	22029517	chr9:22029517:SG	A	G	2.51117e-05	1	457954	ADD	-0.219653	0.609125	0.130035	0.143636	NA
9	21976535	chr9:21976535:IG	G	GA	2.94789e-05	1	457954	ADD	-0.213896	0.593207	0.130014	0.143623	NA
9	22179555	chr9:22179555:SG	T	C	6.76924e-05	1	457954	ADD	-0.143791	0.398795	0.130006	0.143618	NA
9	21995950	chr9:21995950:SG	A	G	5.13152e-05	1	457954	ADD	-0.185977	0.515805	0.130001	0.143615	NA
9	22168988	chr9:22168988:SG	T	C	2.07444e-05	1	457954	ADD	-0.263932	0.732027	0.129996	0.143612	NA
9	22309268	chr9:22309268:SG	T	C	3.05708e-05	1	457954	ADD	-0.21364	0.592637	0.129954	0.143585	NA
9	21655659	chr9:21655659:SG	G	C	2.51117e-05	1	457953	ADD	-0.247067	0.685447	0.129922	0.143565	NA
9	21704652	chr9:21704652:SG	A	G	0.000164864	1	457954	ADD	0.0938001	0.260249	0.129906	0.143555	NA
9	22275478	chr9:22275478:SG	A	C	0.000116824	1	457954	ADD	-0.111716	0.309961	0.129902	0.143553	NA
9	21612915	chr9:21612915:IG	G	GA	0.00137678	1	457954	ADD	-0.0328261	0.0910795	0.129897	0.14355	NA
9	21844118	chr9:21844118:SG	A	G	5.89579e-05	1	457954	ADD	0.150315	0.417183	0.129824	0.143504	NA
9	22474579	chr9:22474579:SG	A	G	6.4417e-05	1	457954	ADD	-0.151682	0.420982	0.12982	0.143501	NA
9	21793755	chr9:21793755:SG	T	C	0.000172506	1	457954	ADD	0.0932536	0.258925	0.129713	0.143434	NA
9	22050840	chr9:22050840:SG	A	T	7.20596e-05	1	457954	ADD	0.143232	0.397721	0.129695	0.143423	NA
9	22055298	chr9:22055298:SG	A	C	3.16626e-05	1	457954	ADD	-0.211528	0.587366	0.129694	0.143422	NA
9	22289156	chr9:22289156:SG	A	T	0.00040943	1	457954	ADD	-0.0598377	0.166156	0.129693	0.143422	NA
9	22398804	chr9:22398804:SG	C	A	4.14889e-05	1	457954	ADD	-0.205867	0.571671	0.129682	0.143415	NA
9	22293696	chr9:22293696:SG	C	T	4.25807e-05	1	457954	ADD	-0.183569	0.509776	0.129671	0.143408	NA
9	21656566	chr9:21656566:SG	A	G	3.71216e-05	1	457954	ADD	-0.20574	0.571515	0.129593	0.143359	NA
9	22245989	chr9:22245989:SG	T	A	3.16626e-05	1	457954	ADD	-0.210384	0.584431	0.129586	0.143355	NA
9	21782003	chr9:21782003:SG	C	G	5.2407e-05	1	457954	ADD	0.173087	0.480874	0.129559	0.143337	NA
9	21787428	chr9:21787428:SG	G	T	5.2407e-05	1	457954	ADD	0.173087	0.480874	0.129559	0.143337	NA
9	22466576	chr9:22466576:SG	C	G	0.000147395	1	457954	ADD	0.101774	0.282931	0.129395	0.143235	NA
9	22156076	chr9:22156076:SG	A	C	2.07444e-05	1	457954	ADD	0.269597	0.749475	0.129394	0.143234	NA
9	22357387	chr9:22357387:SG	C	T	2.29281e-05	1	457954	ADD	0.248355	0.690682	0.129298	0.143174	NA
9	21741589	chr9:21741589:SG	C	T	0.0207106	1	457954	ADD	-0.00852034	0.023702	0.129225	0.143128	NA
9	22417750	chr9:22417750:SG	A	G	0.000631068	1	457954	ADD	0.0481694	0.134023	0.129177	0.143098	NA
9	21808474	chr9:21808474:SG	C	A	0.000705311	1	457954	ADD	0.0449394	0.125055	0.129137	0.143072	NA
9	21909352	chr9:21909352:SG	A	G	3.71216e-05	1	457954	ADD	0.210598	0.586057	0.12913	0.143068	NA
9	21545268	chr9:21545268:SG	T	C	0.000148487	1	457954	ADD	0.10106	0.281328	0.129043	0.143014	NA
9	21615814	chr9:21615814:IG	TA	T	3.38462e-05	1	457954	ADD	-0.217775	0.606434	0.128959	0.142961	NA
9	22106897	chr9:22106897:SG	G	A	4.69479e-05	1	457954	ADD	-0.18315	0.510043	0.128943	0.142951	NA
9	22469045	chr9:22469045:SG	T	G	0.000181241	1	457954	ADD	-0.0982566	0.273719	0.128859	0.142898	NA
9	21670140	chr9:21670140:IG	TTTTCTA	T	4.91316e-05	1	457954	ADD	0.187274	0.521759	0.128829	0.142879	NA
9	21821554	chr9:21821554:SG	G	A	2.94789e-05	1	457954	ADD	0.247391	0.689341	0.128795	0.142858	NA
9	21667007	chr9:21667007:SG	T	C	3.27544e-05	1	457954	ADD	0.182631	0.508955	0.128763	0.142837	NA
9	22392118	chr9:22392118:SG	C	G	2.18363e-05	1	457954	ADD	0.255652	0.712586	0.128713	0.142806	NA
9	22389229	chr9:22389229:SG	T	C	2.29281e-05	1	457954	ADD	-0.250654	0.698876	0.128632	0.142755	NA
9	22439185	chr9:22439185:SG	C	T	3.60298e-05	1	457954	ADD	-0.205239	0.572436	0.128549	0.142703	NA
9	22439315	chr9:22439315:SG	T	A	3.60298e-05	1	457954	ADD	-0.205239	0.572436	0.128549	0.142703	NA
9	21520698	chr9:21520698:SG	T	C	2.51117e-05	1	457954	ADD	0.255462	0.712676	0.12849	0.142666	NA
9	21604905	chr9:21604905:IG	A	AT	2.51117e-05	1	457954	ADD	0.255462	0.712676	0.12849	0.142666	NA
9	21783118	chr9:21783118:SG	G	A	1.63772e-05	1	457954	ADD	0.31165	0.869476	0.128475	0.142656	NA
9	21630181	chr9:21630181:SG	G	A	2.18363e-05	1	457954	ADD	-0.252472	0.704383	0.128472	0.142655	NA
9	22396643	chr9:22396643:SG	A	G	0.000663822	1	457954	ADD	0.0470306	0.131218	0.128462	0.142648	NA
9	22007918	chr9:22007918:SG	T	C	3.93053e-05	1	457954	ADD	0.219366	0.612096	0.12844	0.142634	NA
9	22188014	chr9:22188014:SG	A	G	1.09181e-05	1	457954	ADD	-0.35288	0.984701	0.128424	0.142624	NA
9	21520952	chr9:21520952:SG	T	C	4.69479e-05	1	457954	ADD	-0.183344	0.511622	0.128421	0.142622	NA
9	22184237	chr9:22184237:SG	G	A	8.07941e-05	1	457954	ADD	-0.13391	0.373697	0.128407	0.142614	NA
9	21824540	chr9:21824540:SG	C	T	1.96526e-05	1	457954	ADD	0.305448	0.852456	0.12839	0.142603	NA
9	22134036	chr9:22134036:SG	T	A	0.000105906	1	457954	ADD	0.12404	0.346177	0.12839	0.142603	NA
9	22481279	chr9:22481279:SG	A	G	0.000396328	1	457954	ADD	-0.0616469	0.172049	0.128386	0.1426	NA
9	21514747	chr9:21514747:IG.0	CA	C	3.16626e-05	1	457954	ADD	-0.205754	0.574299	0.128358	0.142583	NA
9	21514753	chr9:21514753:SG	A	C	3.16626e-05	1	457954	ADD	-0.205754	0.574299	0.128358	0.142583	NA
9	22345215	chr9:22345215:SG	C	T	9.82631e-06	1	457954	ADD	0.455172	1.27059	0.128333	0.142567	NA
9	22056162	chr9:22056162:SG	G	A	7.64269e-06	1	457954	ADD	-0.372547	1.04002	0.128316	0.142556	NA
9	21794422	chr9:21794422:SG	A	G	5.89579e-05	1	457954	ADD	0.161925	0.452044	0.128312	0.142554	NA
9	21724525	chr9:21724525:SG	A	G	2.40199e-05	1	457954	ADD	0.247415	0.690782	0.128283	0.142536	NA
9	21785245	chr9:21785245:SG	G	A	0.000238015	1	457954	ADD	0.0806715	0.225284	0.128227	0.1425	NA
9	21722491	chr9:21722491:IG	A	ATATATACTTAATATAAATGTATATATTATATATAC	8.40696e-05	1	457954	ADD	-0.138935	0.388037	0.128197	0.142481	NA
9	21879884	chr9:21879884:SG	A	C	2.83871e-05	1	457954	ADD	0.246797	0.689316	0.128186	0.142474	NA
9	21808628	chr9:21808628:SG	G	A	2.83871e-05	1	457954	ADD	0.253105	0.706942	0.128184	0.142473	NA
9	21892511	chr9:21892511:IG	T	TA	0.000193251	1	457954	ADD	0.0857634	0.239681	0.128038	0.142381	NA
9	21888645	chr9:21888645:SG	T	C	8.84368e-05	1	457954	ADD	0.125784	0.35154	0.128027	0.142374	NA
9	22196594	chr9:22196594:SG	A	G	0.00266511	1	457954	ADD	0.023919	0.0668555	0.128001	0.142357	NA
9	22101917	chr9:22101917:SG	G	A	1.63772e-05	1	457954	ADD	0.314249	0.878436	0.127976	0.142342	NA
9	21749981	chr9:21749981:SG	G	C	4.69479e-05	1	457954	ADD	-0.181155	0.506426	0.127959	0.142331	NA
9	22407357	chr9:22407357:SG	A	C	0.000622333	1	457954	ADD	0.048079	0.134406	0.127959	0.142331	NA
9	21784946	chr9:21784946:SG	T	C	2.29281e-05	1	457954	ADD	-0.21969	0.614234	0.127925	0.14231	NA
9	21790192	chr9:21790192:SG	G	A	2.29281e-05	1	457954	ADD	-0.21969	0.614234	0.127925	0.14231	NA
9	22172409	chr9:22172409:SG	A	G	4.25807e-05	1	457954	ADD	-0.185801	0.519495	0.127919	0.142306	NA
9	22265339	chr9:22265339:SG	C	A	2.51117e-05	1	457954	ADD	-0.244509	0.684021	0.127777	0.142216	NA
9	22061476	chr9:22061476:SG	G	A	2.51117e-05	1	457954	ADD	-0.246716	0.690222	0.127766	0.14221	NA
9	22291407	chr9:22291407:IG	TA	T	3.05708e-05	1	457954	ADD	-0.191141	0.534749	0.127764	0.142208	NA
9	21891644	chr9:21891644:SG	G	A	6.22333e-05	1	457954	ADD	-0.151679	0.424362	0.127755	0.142202	NA
9	21816954	chr9:21816954:SG	G	T	3.38462e-05	1	457954	ADD	0.245762	0.687631	0.127737	0.142191	NA
9	21713781	chr9:21713781:SG	G	C	4.6948e-05	1	457953	ADD	-0.168859	0.472487	0.127723	0.142183	NA
9	22492090	chr9:22492090:SG	C	T	0.000254392	1	457954	ADD	0.076161	0.213159	0.127661	0.142143	NA
9	22435941	chr9:22435941:SG	C	T	7.86105e-05	1	457954	ADD	0.128095	0.358558	0.127627	0.142122	NA
9	22026057	chr9:22026057:SG	A	C	9.71713e-05	1	457954	ADD	0.122942	0.344151	0.127615	0.142114	NA
9	22397316	chr9:22397316:SG	G	C	3.05708e-05	1	457954	ADD	-0.244571	0.68468	0.127595	0.142102	NA
9	21650960	chr9:21650960:IG	CA	C	4.47644e-05	1	457953	ADD	0.176322	0.493713	0.127545	0.14207	NA
9	21705653	chr9:21705653:IG.0	TA	T	0.0214978	1	457954	ADD	-0.00828444	0.0231995	0.127517	0.142053	NA
9	22288183	chr9:22288183:SG	T	A	9.38959e-05	1	457954	ADD	0.130729	0.366092	0.127517	0.142052	NA
9	22288184	chr9:22288184:SG	A	T	9.38959e-05	1	457954	ADD	0.130729	0.366092	0.127517	0.142052	NA
9	21987165	chr9:21987165:SG	T	C	2.40199e-05	1	457954	ADD	0.253348	0.709473	0.127515	0.142051	NA
9	21548257	chr9:21548257:IG	ACTT	A	2.51117e-05	1	457954	ADD	-0.245139	0.686592	0.127475	0.142026	NA
9	22198482	chr9:22198482:SG	C	A	0.00245876	1	457954	ADD	-0.0246979	0.06918	0.127456	0.142014	NA
9	21822836	chr9:21822836:SG	G	A	2.18363e-05	1	457954	ADD	-0.254135	0.711976	0.127409	0.141984	NA
9	21911764	chr9:21911764:SG	A	C	3.82134e-05	1	457954	ADD	-0.205106	0.574622	0.127407	0.141983	NA
9	22328520	chr9:22328520:IG	T	TTCTAGGGTACATGTGTACAA	3.71216e-05	1	457954	ADD	-0.184598	0.517206	0.127387	0.14197	NA
9	21775418	chr9:21775418:IG	C	CA	8.7345e-06	1	457954	ADD	0.452133	1.26691	0.127361	0.141954	NA
9	22238868	chr9:22238868:SG	T	C	0.000333003	1	457954	ADD	0.0676971	0.189693	0.127361	0.141954	NA
9	21798139	chr9:21798139:SG	G	T	2.62035e-05	1	457954	ADD	-0.244591	0.685394	0.127351	0.141947	NA
9	22414936	chr9:22414936:SG	C	T	3.71216e-05	1	457954	ADD	0.210302	0.589317	0.127347	0.141945	NA
9	22488894	chr9:22488894:SG	C	T	2.40199e-05	1	457954	ADD	-0.256661	0.719261	0.127334	0.141937	NA
9	22333767	chr9:22333767:SG	C	A	8.7345e-05	1	457954	ADD	-0.139608	0.391593	0.127102	0.14179	NA
9	21980744	chr9:21980744:SG	G	T	3.16626e-05	1	457954	ADD	0.195794	0.549232	0.127083	0.141778	NA
9	22144478	chr9:22144478:IG	TA	T	8.62532e-05	1	457954	ADD	-0.130955	0.367367	0.127071	0.14177	NA
9	21920960	chr9:21920960:IG	A	AT	2.72953e-05	1	457954	ADD	0.217947	0.611421	0.127064	0.141766	NA
9	22496517	chr9:22496517:SG	A	G	1.09197e-05	1	457888	ADD	0.444115	1.24607	0.127031	0.141745	NA
9	22345680	chr9:22345680:SG	G	A	0.000983723	1	457954	ADD	0.0389422	0.109272	0.127006	0.141729	NA
9	22436218	chr9:22436218:SG	T	C	4.25807e-05	1	457954	ADD	0.174938	0.490879	0.127004	0.141728	NA
9	22419900	chr9:22419900:SG	T	A	0.000199802	1	457954	ADD	-0.087269	0.244892	0.12699	0.14172	NA
9	22250110	chr9:22250110:SG	C	T	2.07444e-05	1	457954	ADD	0.308514	0.865992	0.126918	0.141674	NA
9	21843444	chr9:21843444:SG	G	T	9.38959e-05	1	457954	ADD	0.125157	0.35132	0.126913	0.141671	NA
9	22351276	chr9:22351276:SG	G	A	0.000130429	1	452352	ADD	0.0999245	0.280509	0.126897	0.14166	NA
9	22014839	chr9:22014839:SG	T	C	7.64269e-06	1	457954	ADD	0.454627	1.27654	0.126835	0.141621	NA
9	21936054	chr9:21936054:SG	C	T	0.000223822	1	457954	ADD	0.0835116	0.234497	0.126829	0.141618	NA
9	21990109	chr9:21990109:SG	G	A	3.05708e-05	1	457954	ADD	0.216459	0.607834	0.126818	0.141611	NA
9	22276277	chr9:22276277:SG	C	G	4.14889e-05	1	457954	ADD	-0.186005	0.522409	0.126773	0.141582	NA
9	21747406	chr9:21747406:SG	T	C	0.00298502	1	457954	ADD	0.0222528	0.0625088	0.126732	0.141556	NA
9	21977388	chr9:21977388:SG	G	A	2.40199e-05	1	457954	ADD	-0.249434	0.700727	0.126711	0.141543	NA
9	22243257	chr9:22243257:SG	G	A	2.62035e-05	1	457954	ADD	-0.243397	0.683911	0.126658	0.141509	NA
9	22436537	chr9:22436537:SG	G	A	3.27544e-05	1	457954	ADD	0.212247	0.59647	0.126621	0.141486	NA
9	22481795	chr9:22481795:SG	T	C	2.18363e-05	1	457954	ADD	-0.254028	0.714438	0.126425	0.141362	NA
9	22296052	chr9:22296052:IG	A	AAAAG	0.00121628	1	457954	ADD	-0.0341989	0.096207	0.12636	0.141321	NA
9	21545868	chr9:21545868:SG	A	C	0.0431375	1	457954	ADD	0.00606036	0.0170541	0.126281	0.141271	NA
9	21642795	chr9:21642795:SG	A	G	2.18363e-05	1	457954	ADD	0.254437	0.716001	0.126279	0.141269	NA
9	21656447	chr9:21656447:SG	A	G	2.18363e-05	1	457954	ADD	0.254437	0.716001	0.126279	0.141269	NA
9	21929215	chr9:21929215:SG	G	A	6.9876e-05	1	457954	ADD	-0.148592	0.418164	0.126269	0.141263	NA
9	22071420	chr9:22071420:SG	G	A	2.94789e-05	1	457954	ADD	0.2159	0.607685	0.126225	0.141235	NA
9	22382823	chr9:22382823:SG	G	T	2.18363e-05	1	457954	ADD	-0.253085	0.712392	0.126211	0.141226	NA
9	22382830	chr9:22382830:SG	C	T	2.18363e-05	1	457954	ADD	-0.253085	0.712392	0.126211	0.141226	NA
9	21978082	chr9:21978082:SG	T	G	2.94789e-05	1	457954	ADD	0.214993	0.605195	0.1262	0.141219	NA
9	22009907	chr9:22009907:SG	C	A	3.38462e-05	1	457954	ADD	-0.206861	0.582333	0.126186	0.141211	NA
9	22163529	chr9:22163529:SG	A	G	2.51117e-05	1	457954	ADD	-0.245658	0.691585	0.126174	0.141203	NA
9	21728818	chr9:21728818:SG	A	G	2.51117e-05	1	457954	ADD	0.24486	0.689363	0.126165	0.141197	NA
9	22130269	chr9:22130269:SG	T	C	9.82631e-05	1	457954	ADD	-0.118468	0.333571	0.126132	0.141176	NA
9	21704248	chr9:21704248:SG	T	C	1.31018e-05	1	457954	ADD	-0.330106	0.929558	0.126111	0.141163	NA
9	21545833	chr9:21545833:SG	A	G	0.000128834	1	457954	ADD	-0.101574	0.286034	0.126105	0.141159	NA
9	21718117	chr9:21718117:SG	G	A	9.06205e-05	1	457954	ADD	0.13228	0.372536	0.126082	0.141144	NA
9	21536522	chr9:21536522:SG	T	C	3.82134e-05	1	457954	ADD	-0.182767	0.514743	0.126071	0.141137	NA
9	21606746	chr9:21606746:SG	C	T	2.51117e-05	1	457954	ADD	-0.247586	0.697603	0.125961	0.141067	NA
9	21735052	chr9:21735052:SG	A	C	2.62035e-05	1	457954	ADD	0.248335	0.699906	0.125891	0.141024	NA
9	21859159	chr9:21859159:SG	C	T	5.02234e-05	1	457954	ADD	-0.162731	0.458651	0.125885	0.14102	NA
9	21739324	chr9:21739324:SG	G	A	0.00103722	1	457954	ADD	-0.037314	0.105173	0.125874	0.141012	NA
9	21559892	chr9:21559892:SG	C	A	3.82134e-05	1	457954	ADD	0.190697	0.537569	0.12584	0.140991	NA
9	22329412	chr9:22329412:IG	C	CT	7.42433e-05	1	457954	ADD	-0.140272	0.395468	0.125811	0.140973	NA
9	22369504	chr9:22369504:SG	A	G	9.38959e-05	1	457954	ADD	-0.129236	0.364366	0.125803	0.140967	NA
9	21833483	chr9:21833483:SG	T	G	1.96526e-05	1	457954	ADD	-0.261475	0.737245	0.125788	0.140958	NA
9	21756905	chr9:21756905:SG	T	C	3.4938e-05	1	457954	ADD	-0.206495	0.582248	0.125777	0.140951	NA
9	22095919	chr9:22095919:SG	T	C	6.33251e-05	1	457954	ADD	-0.150688	0.424911	0.125765	0.140943	NA
9	21588071	chr9:21588071:SG	G	C	2.29281e-05	1	457954	ADD	-0.245905	0.69349	0.125735	0.140924	NA
9	22450495	chr9:22450495:IG.0	GT	G	0.000177965	1	457954	ADD	0.0887426	0.250269	0.125733	0.140923	NA
9	21731647	chr9:21731647:SG	A	G	9.06209e-05	1	457952	ADD	-0.131063	0.369639	0.125721	0.140915	NA
9	22222739	chr9:22222739:SG	T	C	0.000115732	1	457954	ADD	-0.108922	0.307202	0.125714	0.140911	NA
9	21570017	chr9:21570017:IG	C	CA	0.000148487	1	457954	ADD	0.102119	0.288042	0.125691	0.140897	NA
9	21541396	chr9:21541396:SG	A	G	0.00096953	1	457954	ADD	-0.0387903	0.109418	0.12568	0.14089	NA
9	21673227	chr9:21673227:SG	T	C	0.191473	1	457954	ADD	-0.00305615	0.00862114	0.125667	0.140881	NA
9	21868713	chr9:21868713:SG	G	C	0.000117916	1	457954	ADD	-0.0990691	0.279512	0.125625	0.140854	NA
9	22394645	chr9:22394645:SG	A	G	1.41936e-05	1	457954	ADD	-0.338457	0.955019	0.125599	0.140838	NA
9	21672023	chr9:21672023:SG	T	C	4.36725e-05	1	457954	ADD	0.190263	0.536912	0.125575	0.140822	NA
9	21812663	chr9:21812663:IG	TTCAC	T	7.42433e-05	1	457954	ADD	-0.138076	0.389704	0.125536	0.140798	NA
9	22414166	chr9:22414166:SG	A	C	0.00115514	1	457954	ADD	-0.0353899	0.099908	0.125475	0.14076	NA
9	21606144	chr9:21606144:SG	A	G	0.000257668	1	457954	ADD	-0.0739735	0.208912	0.125379	0.140698	NA
9	21696992	chr9:21696992:SG	T	C	9.82631e-06	1	457954	ADD	0.445188	1.25729	0.125376	0.140696	NA
9	22357557	chr9:22357557:SG	C	G	4.25807e-05	1	457954	ADD	0.190619	0.538381	0.125359	0.140685	NA
9	21998627	chr9:21998627:SG	T	C	0.000145211	1	457954	ADD	-0.100063	0.282655	0.125324	0.140663	NA
9	22348631	chr9:22348631:IG	CA	C	3.16626e-05	1	457954	ADD	-0.205388	0.580207	0.12531	0.140654	NA
9	22425982	chr9:22425982:SG	G	T	2.72953e-05	1	457954	ADD	0.220958	0.624254	0.125284	0.140638	NA
9	22493125	chr9:22493125:SG	G	C	0.000108089	1	457954	ADD	-0.121745	0.343985	0.125263	0.140624	NA
9	21624081	chr9:21624081:SG	G	A	2.51117e-05	1	457954	ADD	-0.249954	0.706273	0.12525	0.140616	NA
9	22255495	chr9:22255495:SG	A	G	0.000105906	1	457954	ADD	0.118518	0.3349	0.125239	0.140609	NA
9	21595601	chr9:21595601:SG	C	T	0.000213995	1	457954	ADD	0.0824996	0.233167	0.125189	0.140578	NA
9	21539360	chr9:21539360:SG	G	A	4.25807e-05	1	457954	ADD	-0.182729	0.516556	0.125136	0.140543	NA
9	22031914	chr9:22031914:SG	C	A	0.000122283	1	457954	ADD	-0.105165	0.297391	0.12505	0.140489	NA
9	22488668	chr9:22488668:SG	C	T	4.25807e-05	1	457954	ADD	-0.202881	0.573727	0.125047	0.140487	NA
9	21512000	chr9:21512000:SG	G	A	3.38462e-05	1	457954	ADD	0.208898	0.590893	0.124983	0.140447	NA
9	21746003	chr9:21746003:SG	G	A	0.000192159	1	457954	ADD	-0.0868542	0.245685	0.124976	0.140442	NA
9	22448684	chr9:22448684:IG	CTATT	C	7.64269e-05	1	457954	ADD	-0.132817	0.375709	0.124969	0.140438	NA
9	22497938	chr9:22497938:SG	A	C	0.000234706	1	379197	ADD	-0.0835321	0.236298	0.124964	0.140435	NA
9	21807602	chr9:21807602:SG	C	T	0.0138933	1	457954	ADD	0.0102178	0.0289154	0.12487	0.140375	NA
9	22090190	chr9:22090190:SG	G	C	1.31018e-05	1	457954	ADD	0.322238	0.911923	0.124864	0.140371	NA
9	22186511	chr9:22186511:SG	A	G	0.000111365	1	457954	ADD	0.117439	0.332352	0.124862	0.140369	NA
9	22030883	chr9:22030883:SG	G	A	0.00081886	1	457954	ADD	0.0416934	0.117998	0.124848	0.140361	NA
9	22376262	chr9:22376262:SG	A	G	2.51117e-05	1	457954	ADD	-0.241518	0.683552	0.124841	0.140356	NA
9	21615597	chr9:21615597:SG	C	T	2.29281e-05	1	457954	ADD	-0.245223	0.694072	0.124828	0.140348	NA
9	22158729	chr9:22158729:SG	C	T	2.94789e-05	1	457954	ADD	-0.209771	0.593823	0.124789	0.140323	NA
9	21758552	chr9:21758552:SG	T	A	7.64269e-05	1	457954	ADD	-0.132752	0.375816	0.124775	0.140314	NA
9	21676347	chr9:21676347:SG	T	C	3.60298e-05	1	457954	ADD	0.236996	0.671071	0.124722	0.140281	NA
9	21513431	chr9:21513431:SG	A	G	6.11415e-05	1	457954	ADD	0.155892	0.441431	0.124716	0.140277	NA
9	22091006	chr9:22091006:SG	A	C	4.69479e-05	1	457954	ADD	-0.181278	0.513389	0.12468	0.140254	NA
9	22396826	chr9:22396826:SG	C	G	5.02234e-05	1	457954	ADD	-0.179523	0.508467	0.124657	0.140239	NA
9	21541797	chr9:21541797:SG	G	A	2.83991e-05	1	457761	ADD	-0.209351	0.593075	0.124604	0.140205	NA
9	21585841	chr9:21585841:SG	T	A	4.91316e-05	1	457954	ADD	-0.179907	0.50979	0.124542	0.140166	NA
9	21739006	chr9:21739006:SG	G	A	6.76924e-05	1	457954	ADD	-0.140861	0.399187	0.124516	0.140149	NA
9	21960240	chr9:21960240:SG	C	T	4.25807e-05	1	457954	ADD	0.188542	0.534315	0.124514	0.140148	NA
9	21561093	chr9:21561093:SG	T	C	7.31515e-05	1	457954	ADD	0.13737	0.389313	0.124505	0.140142	NA
9	22414844	chr9:22414844:SG	A	G	3.27544e-05	1	457954	ADD	0.239171	0.67783	0.124502	0.14014	NA
9	21531135	chr9:21531135:SG	T	G	0.000423623	1	457954	ADD	0.0561679	0.159197	0.124483	0.140128	NA
9	22232919	chr9:22232919:SG	T	G	0.00245221	1	457954	ADD	-0.0239559	0.0679046	0.124458	0.140112	NA
9	21643081	chr9:21643081:SG	C	T	8.51614e-05	1	457954	ADD	0.130906	0.371088	0.124442	0.140102	NA
9	21664596	chr9:21664596:SG	G	T	8.51614e-05	1	457954	ADD	0.130906	0.371088	0.124442	0.140102	NA
9	22480715	chr9:22480715:SG	T	C	1.96526e-05	1	457954	ADD	0.30079	0.85273	0.124423	0.14009	NA
9	21918869	chr9:21918869:SG	C	T	5.34988e-05	1	457954	ADD	0.170166	0.482418	0.124422	0.140089	NA
9	21616526	chr9:21616526:SG	C	A	0.000158313	1	457954	ADD	-0.0922921	0.261798	0.124279	0.139998	NA
9	22148763	chr9:22148763:SG	A	G	6.55088e-05	1	457954	ADD	0.146212	0.414827	0.124232	0.139968	NA
9	22232866	chr9:22232866:SG	G	T	5.89579e-05	1	457954	ADD	-0.143799	0.408036	0.124198	0.139946	NA
9	21501351	chr9:21501351:SG	G	A	0.000143027	1	457954	ADD	-0.097306	0.276174	0.12414	0.13991	NA
9	21896194	chr9:21896194:SG	A	T	0.000161588	1	457954	ADD	-0.0990665	0.281181	0.124131	0.139904	NA
9	21953784	chr9:21953784:SG	T	G	4.91316e-05	1	457954	ADD	0.17084	0.4849	0.124129	0.139902	NA
9	22164339	chr9:22164339:SG	C	T	0.000170323	1	457954	ADD	0.0859706	0.244051	0.12409	0.139878	NA
9	22309876	chr9:22309876:SG	G	A	7.20596e-05	1	457954	ADD	0.139284	0.395447	0.124059	0.139858	NA
9	22118880	chr9:22118880:SG	G	A	8.84368e-05	1	457954	ADD	0.135287	0.384119	0.124046	0.13985	NA
9	21631112	chr9:21631112:SG	A	G	0.000181241	1	457954	ADD	0.0887358	0.252038	0.123955	0.139792	NA
9	21510139	chr9:21510139:SG	A	G	0.000110273	1	457954	ADD	0.116052	0.329657	0.123931	0.139776	NA
9	21512466	chr9:21512466:SG	T	C	0.000110273	1	457954	ADD	0.116052	0.329657	0.123931	0.139776	NA
9	22363812	chr9:22363812:SG	C	T	0.000302432	1	457954	ADD	-0.0713468	0.20276	0.123818	0.139704	NA
9	21627364	chr9:21627364:SG	G	A	3.93053e-05	1	457954	ADD	0.174472	0.495953	0.123757	0.139665	NA
9	22254139	chr9:22254139:SG	C	A	2.18363e-05	1	457954	ADD	0.245724	0.698774	0.123658	0.139602	NA
9	21929007	chr9:21929007:SG	C	T	9.38959e-05	1	457954	ADD	-0.129814	0.369164	0.123653	0.139599	NA
9	22081129	chr9:22081129:SG	A	G	0.000207444	1	457954	ADD	0.0830071	0.236079	0.123628	0.139583	NA
9	22131085	chr9:22131085:SG	G	A	0.000776279	1	457954	ADD	-0.0440505	0.125311	0.123574	0.139548	NA
9	21531654	chr9:21531654:SG	C	A	0.000144119	1	457954	ADD	0.0984175	0.280029	0.12352	0.139514	NA
9	22354214	chr9:22354214:SG	G	C	5.67743e-05	1	457954	ADD	0.183596	0.522561	0.123439	0.139462	NA
9	21792135	chr9:21792135:SG	T	C	2.62035e-05	1	457954	ADD	0.216775	0.617386	0.123283	0.139362	NA
9	21981006	chr9:21981006:IG	G	GTA	0.000602681	1	457954	ADD	-0.0482051	0.137296	0.123274	0.139356	NA
9	21879064	chr9:21879064:SG	A	G	0.00296973	1	457954	ADD	-0.0220743	0.062876	0.123255	0.139344	NA
9	22315319	chr9:22315319:SG	T	C	3.71216e-05	1	457954	ADD	-0.200624	0.571524	0.123225	0.139325	NA
9	21586819	chr9:21586819:SG	T	A	0.003294	1	457954	ADD	0.0208569	0.0594221	0.123198	0.139308	NA
9	21600741	chr9:21600741:SG	G	A	3.60298e-05	1	457954	ADD	-0.202851	0.577932	0.123197	0.139307	NA
9	21893980	chr9:21893980:SG	A	G	0.000424715	1	457954	ADD	0.0564768	0.160919	0.123176	0.139293	NA
9	21681267	chr9:21681267:SG	C	T	3.4938e-05	1	457954	ADD	-0.204842	0.583664	0.123172	0.139291	NA
9	22312206	chr9:22312206:SG	C	T	0.00077082	1	457954	ADD	0.0425187	0.12117	0.123133	0.139266	NA
9	22430742	chr9:22430742:SG	G	A	2.07444e-05	1	457954	ADD	0.246426	0.702444	0.123069	0.139225	NA
9	22066665	chr9:22066665:SG	A	C	0.00107107	1	457954	ADD	-0.0368004	0.104902	0.123066	0.139223	NA
9	22457238	chr9:22457238:SG	C	G	4.58561e-05	1	457954	ADD	-0.164392	0.468615	0.123064	0.139222	NA
9	21620908	chr9:21620908:SG	A	G	7.53351e-05	1	457954	ADD	-0.130889	0.373147	0.123039	0.139206	NA
9	22043311	chr9:22043311:SG	C	T	8.51614e-05	1	457954	ADD	-0.13045	0.37193	0.123016	0.139191	NA
9	22449341	chr9:22449341:SG	G	A	0.000164864	1	457954	ADD	-0.0958811	0.273385	0.123004	0.139183	NA
9	22252727	chr9:22252727:SG	T	A	0.000256576	1	457954	ADD	-0.0740078	0.211055	0.12296	0.139155	NA
9	21842706	chr9:21842706:SG	G	A	4.69479e-05	1	457954	ADD	0.172322	0.491484	0.122932	0.139137	NA
9	21750724	chr9:21750724:IG	AG	A	3.38462e-05	1	457954	ADD	0.191037	0.545075	0.122835	0.139075	NA
9	21750742	chr9:21750742:SG	G	C	3.38462e-05	1	457954	ADD	0.191037	0.545075	0.122835	0.139075	NA
9	21791372	chr9:21791372:SG	A	T	4.36725e-05	1	457954	ADD	0.183926	0.524793	0.122832	0.139073	NA
9	22498308	chr9:22498308:SG	C	T	3.82399e-05	1	379185	ADD	0.159881	0.456189	0.12283	0.139072	NA
9	21767592	chr9:21767592:SG	G	A	3.82134e-05	1	457954	ADD	0.171764	0.490115	0.12282	0.139066	NA
9	22142867	chr9:22142867:SG	G	A	0.000192159	1	457954	ADD	0.0880717	0.251382	0.122745	0.139018	NA
9	21741185	chr9:21741185:SG	G	T	1.85608e-05	1	457954	ADD	-0.323882	0.924515	0.122729	0.139007	NA
9	22439464	chr9:22439464:IG	AT	A	0.47334	1	457954	ADD	0.00238085	0.00679618	0.122725	0.139005	NA
9	21537055	chr9:21537055:SG	G	A	2.83871e-05	1	457954	ADD	-0.207268	0.591657	0.122723	0.139004	NA
9	21981173	chr9:21981173:IG	TAC	T	0.00179603	1	457954	ADD	0.0284433	0.0811947	0.122717	0.139	NA
9	22165703	chr9:22165703:SG	G	A	0.000744616	1	457954	ADD	0.0428604	0.122356	0.122705	0.138992	NA
9	21899668	chr9:21899668:SG	G	C	5.13152e-05	1	457954	ADD	-0.165816	0.473542	0.122613	0.138933	NA
9	21756173	chr9:21756173:SG	T	C	2.40199e-05	1	457954	ADD	-0.245385	0.700829	0.122595	0.138922	NA
9	22285037	chr9:22285037:SG	C	A	2.83871e-05	1	457954	ADD	0.23981	0.685	0.122561	0.1389	NA
9	22079254	chr9:22079254:SG	C	T	3.27544e-05	1	457954	ADD	-0.208672	0.596132	0.12253	0.13888	NA
9	21646727	chr9:21646727:SG	G	T	0.000146303	1	457954	ADD	-0.0943421	0.269599	0.122454	0.138832	NA
9	21913567	chr9:21913567:SG	C	A	2.83871e-05	1	457954	ADD	0.215739	0.616869	0.122313	0.138741	NA
9	21844093	chr9:21844093:SG	A	G	4.14889e-05	1	457954	ADD	0.184609	0.527923	0.122282	0.138721	NA
9	21951019	chr9:21951019:SG	G	C	0.000320993	1	457954	ADD	-0.0679053	0.19425	0.122204	0.138671	NA
9	21954561	chr9:21954561:SG	C	G	0.000320993	1	457954	ADD	-0.0679053	0.19425	0.122204	0.138671	NA
9	22237874	chr9:22237874:SG	A	G	0.000375584	1	457954	ADD	-0.0615911	0.17621	0.122173	0.138651	NA
9	21978176	chr9:21978176:SG	G	C	0.000125558	1	457954	ADD	-0.106647	0.305136	0.122154	0.138639	NA
9	22373785	chr9:22373785:SG	G	T	0.000562284	1	457954	ADD	-0.0502381	0.143764	0.122114	0.138613	NA
9	22081388	chr9:22081388:SG	C	A	5.67743e-05	1	457954	ADD	0.172198	0.492972	0.122014	0.138549	NA
9	22090011	chr9:22090011:SG	T	A	4.91324e-05	1	457946	ADD	0.170768	0.48892	0.121994	0.138536	NA
9	21628414	chr9:21628414:SG	A	T	3.38462e-05	1	457954	ADD	-0.205693	0.589059	0.121933	0.138497	NA
9	22127340	chr9:22127340:SG	A	G	0.000111365	1	457954	ADD	0.110324	0.315944	0.121933	0.138497	NA
9	21543200	chr9:21543200:IG	T	TA	6.9876e-05	1	457954	ADD	-0.13656	0.39113	0.1219	0.138476	NA
9	22287777	chr9:22287777:SG	T	A	4.69479e-05	1	457954	ADD	-0.176547	0.505723	0.121869	0.138456	NA
9	21965018	chr9:21965018:SG	T	G	5.89579e-05	1	457954	ADD	0.15382	0.440728	0.121811	0.138418	NA
9	21947378	chr9:21947378:SG	C	T	1.7469e-05	1	457954	ADD	0.308016	0.882631	0.121783	0.138401	NA
9	21603775	chr9:21603775:SG	C	T	0.076856	1	457954	ADD	-0.00444234	0.0127316	0.121746	0.138377	NA
9	21592590	chr9:21592590:SG	G	C	9.60795e-05	1	457954	ADD	-0.113286	0.324683	0.121739	0.138373	NA
9	22171565	chr9:22171565:SG	G	A	3.93053e-05	1	457954	ADD	-0.180845	0.51832	0.121736	0.13837	NA
9	22038122	chr9:22038122:SG	C	T	1.7469e-05	1	457954	ADD	0.303693	0.870422	0.121734	0.138369	NA
9	21828209	chr9:21828209:SG	T	C	5.67743e-05	1	457954	ADD	-0.149612	0.42883	0.12172	0.13836	NA
9	22183178	chr9:22183178:SG	T	A	3.05708e-05	1	457954	ADD	0.212089	0.607953	0.121702	0.138349	NA
9	21911614	chr9:21911614:SG	T	G	2.51117e-05	1	457954	ADD	-0.242524	0.69526	0.121679	0.138334	NA
9	22462207	chr9:22462207:SG	G	A	0.00419802	1	457954	ADD	-0.0183132	0.0525131	0.121617	0.138294	NA
9	22396637	chr9:22396637:SG	T	C	0.000664914	1	457954	ADD	0.0457277	0.131142	0.121583	0.138272	NA
9	21715092	chr9:21715092:SG	A	G	7.64269e-06	1	457954	ADD	0.437358	1.25443	0.121557	0.138255	NA
9	21751828	chr9:21751828:IG	A	AT	2.83871e-05	1	457954	ADD	-0.241069	0.691677	0.121472	0.138201	NA
9	22196377	chr9:22196377:SG	A	T	2.18363e-05	1	457954	ADD	0.247505	0.710155	0.121468	0.138198	NA
9	21629614	chr9:21629614:SG	A	C	3.16626e-05	1	457954	ADD	-0.238471	0.684331	0.121434	0.138176	NA
9	22061713	chr9:22061713:SG	T	C	7.42433e-05	1	457954	ADD	-0.129505	0.37169	0.121399	0.138154	NA
9	22037684	chr9:22037684:SG	C	T	4.58561e-05	1	457954	ADD	-0.166104	0.47674	0.121395	0.138151	NA
9	21686179	chr9:21686179:SG	A	G	2.62035e-05	1	457954	ADD	0.239772	0.688193	0.121388	0.138147	NA
9	21760066	chr9:21760066:SG	A	G	2.51117e-05	1	457954	ADD	-0.238811	0.685477	0.121374	0.138138	NA
9	22385270	chr9:22385270:SG	T	C	1.31018e-05	1	457954	ADD	-0.345166	0.990776	0.121368	0.138134	NA
9	22352142	chr9:22352142:SG	G	A	3.60299e-05	1	457953	ADD	0.177832	0.510538	0.121329	0.138109	NA
9	21524216	chr9:21524216:SG	G	C	0.000244566	1	457954	ADD	0.0775927	0.222823	0.121261	0.138065	NA
9	22230323	chr9:22230323:SG	G	A	3.71216e-05	1	457954	ADD	0.209566	0.601854	0.121243	0.138054	NA
9	21978548	chr9:21978548:SG	T	A	1.96526e-05	1	457954	ADD	-0.25389	0.729154	0.121242	0.138053	NA
9	21551800	chr9:21551800:SG	T	C	0.00099355	1	457954	ADD	-0.0372051	0.10685	0.121241	0.138052	NA
9	21705396	chr9:21705396:SG	G	A	4.14889e-05	1	457954	ADD	0.187926	0.539725	0.121235	0.138048	NA
9	22287350	chr9:22287350:SG	G	A	0.000244566	1	457954	ADD	0.0767658	0.220474	0.121233	0.138047	NA
9	22350320	chr9:22350320:SG	C	A	0.000322037	1	451812	ADD	0.0613597	0.176233	0.121224	0.138042	NA
9	22418299	chr9:22418299:SG	A	C	2.18363e-05	1	457954	ADD	0.257772	0.740365	0.121222	0.13804	NA
9	21823090	chr9:21823090:SG	A	T	0.000121191	1	457954	ADD	-0.104399	0.299855	0.12122	0.138039	NA
9	21821353	chr9:21821353:SG	A	C	3.4938e-05	1	457954	ADD	0.21042	0.604422	0.121198	0.138024	NA
9	22350688	chr9:22350688:SG	T	C	0.00010004	1	414836	ADD	0.0981035	0.281825	0.121174	0.138009	NA
9	22007027	chr9:22007027:SG	A	G	5.02234e-05	1	457954	ADD	-0.162697	0.467397	0.121168	0.138005	NA
9	21663129	chr9:21663129:SG	T	C	0.0187497	1	457954	ADD	0.00868796	0.0249613	0.121144	0.13799	NA
9	21611603	chr9:21611603:SG	G	A	3.71216e-05	1	457954	ADD	0.185839	0.534068	0.121082	0.13795	NA
9	21673444	chr9:21673444:SG	A	C	0.000623425	1	457954	ADD	0.0463655	0.133252	0.121073	0.137944	NA
9	22353044	chr9:22353044:SG	T	C	0.00201767	1	457954	ADD	0.0264941	0.076162	0.121011	0.137904	NA
9	21643317	chr9:21643317:SG	A	G	2.62035e-05	1	457954	ADD	-0.2511	0.721865	0.120999	0.137896	NA
9	22331093	chr9:22331093:SG	T	C	2.40199e-05	1	457954	ADD	0.246706	0.709281	0.120982	0.137886	NA
9	22155679	chr9:22155679:SG	G	T	0.000287147	1	457954	ADD	-0.0673373	0.193608	0.120966	0.137875	NA
9	22459264	chr9:22459264:SG	G	A	5.2407e-05	1	457954	ADD	0.169172	0.486535	0.1209	0.137833	NA
9	21697330	chr9:21697330:SG	C	G	0.000529562	1	457926	ADD	-0.0508835	0.146354	0.120877	0.137818	NA
9	22167601	chr9:22167601:SG	T	G	7.53351e-05	1	457954	ADD	-0.138792	0.399272	0.120834	0.13779	NA
9	22297860	chr9:22297860:SG	A	G	2.07444e-05	1	457954	ADD	0.249745	0.718487	0.120825	0.137784	NA
9	22398138	chr9:22398138:SG	G	A	4.25807e-05	1	457954	ADD	-0.180157	0.518319	0.120811	0.137775	NA
9	21882205	chr9:21882205:IG	AAACTT	A	1.96526e-05	1	457954	ADD	0.248212	0.714121	0.120809	0.137774	NA
9	21588543	chr9:21588543:SG	T	G	7.97023e-05	1	457954	ADD	0.13218	0.380312	0.120797	0.137766	NA
9	22337275	chr9:22337275:SG	T	C	0.000707495	1	457954	ADD	0.0439444	0.126468	0.120738	0.137728	NA
9	22342328	chr9:22342328:SG	A	G	0.000707495	1	457954	ADD	0.0439444	0.126468	0.120738	0.137728	NA
9	22275368	chr9:22275368:SG	G	T	6.9876e-05	1	457954	ADD	-0.131389	0.378132	0.120735	0.137726	NA
9	22334842	chr9:22334842:IG	AACTGG	A	2.51117e-05	1	457954	ADD	-0.247994	0.713717	0.120734	0.137726	NA
9	22255842	chr9:22255842:SG	A	C	4.47643e-05	1	457954	ADD	0.169567	0.488071	0.120702	0.137705	NA
9	22415599	chr9:22415599:SG	C	A	4.47643e-05	1	457954	ADD	0.169567	0.488071	0.120702	0.137705	NA
9	22105158	chr9:22105158:SG	T	A	0.000172506	1	457954	ADD	-0.0864564	0.24888	0.120674	0.137687	NA
9	21779382	chr9:21779382:SG	G	T	0.000328636	1	457954	ADD	-0.0649671	0.187067	0.120613	0.137648	NA
9	21896320	chr9:21896320:SG	T	G	3.16626e-05	1	457954	ADD	-0.237262	0.683179	0.120611	0.137646	NA
9	21528305	chr9:21528305:SG	T	G	0.00299375	1	457954	ADD	0.0215348	0.0620259	0.120541	0.137601	NA
9	22429634	chr9:22429634:SG	A	C	7.75187e-05	1	457954	ADD	0.143369	0.41295	0.120535	0.137597	NA
9	21543516	chr9:21543516:SG	G	C	0.000159405	1	457954	ADD	-0.0933856	0.268993	0.120525	0.137591	NA
9	22095797	chr9:22095797:SG	G	A	3.82134e-05	1	457954	ADD	0.204949	0.590392	0.120507	0.137579	NA
9	21847521	chr9:21847521:SG	T	C	4.91316e-05	1	457954	ADD	0.168654	0.48588	0.120486	0.137566	NA
9	21585136	chr9:21585136:SG	A	C	0.000137568	1	457954	ADD	-0.100197	0.288664	0.120482	0.137563	NA
9	22432231	chr9:22432231:IG	AC	A	2.94789e-05	1	457954	ADD	-0.237364	0.683898	0.120461	0.13755	NA
9	21532217	chr9:21532217:SG	G	A	0.000177965	1	457954	ADD	-0.0866212	0.249608	0.120429	0.137529	NA
9	22031993	chr9:22031993:SG	C	A	4.58561e-05	1	457954	ADD	-0.166557	0.479981	0.120415	0.13752	NA
9	22252914	chr9:22252914:SG	T	C	2.40199e-05	1	457954	ADD	-0.240751	0.694166	0.120284	0.137435	NA
9	22437870	chr9:22437870:SG	A	G	4.14889e-05	1	457954	ADD	0.185127	0.533833	0.120262	0.137421	NA
9	21867237	chr9:21867237:SG	A	C	2.51117e-05	1	457954	ADD	-0.238604	0.688045	0.12026	0.13742	NA
9	21871414	chr9:21871414:SG	C	G	2.51117e-05	1	457954	ADD	-0.238604	0.688045	0.12026	0.13742	NA
9	22170171	chr9:22170171:SG	A	G	5.78661e-05	1	457954	ADD	0.159037	0.458731	0.120193	0.137377	NA
9	21923730	chr9:21923730:SG	G	A	6.33251e-05	1	457954	ADD	0.146141	0.421559	0.120179	0.137368	NA
9	22351693	chr9:22351693:IG.0	AT	A	2.62052e-05	1	457924	ADD	0.236985	0.683608	0.120178	0.137367	NA
9	21660970	chr9:21660970:SG	A	G	3.4938e-05	1	457954	ADD	-0.203273	0.586372	0.120174	0.137365	NA
9	22350640	chr9:22350640:SG	G	T	0.000336816	1	437925	ADD	-0.0596362	0.172054	0.120141	0.137343	NA
9	22175737	chr9:22175737:SG	T	A	3.38462e-05	1	457954	ADD	0.209678	0.604945	0.120136	0.13734	NA
9	21887453	chr9:21887453:SG	A	G	3.93053e-05	1	457954	ADD	-0.184529	0.532426	0.120118	0.137328	NA
9	21553456	chr9:21553456:SG	G	T	2.51117e-05	1	457954	ADD	0.241821	0.69775	0.120113	0.137325	NA
9	21633074	chr9:21633074:SG	T	C	2.83871e-05	1	457954	ADD	-0.241195	0.696058	0.120074	0.137299	NA
9	21602441	chr9:21602441:SG	T	G	4.25807e-05	1	457954	ADD	-0.177557	0.512424	0.120065	0.137294	NA
9	22198432	chr9:22198432:SG	G	A	7.53351e-05	1	457954	ADD	0.137153	0.395829	0.120059	0.13729	NA
9	21981511	chr9:21981511:SG	A	C	4.58561e-05	1	457954	ADD	0.168787	0.48721	0.120018	0.137264	NA
9	22058152	chr9:22058152:SG	C	T	1.52854e-05	1	457954	ADD	0.300018	0.866019	0.120016	0.137262	NA
9	22161493	chr9:22161493:SG	A	C	8.62532e-05	1	457954	ADD	0.128151	0.369922	0.120011	0.137259	NA
9	21501973	chr9:21501973:SG	A	C	0.0025068	1	457954	ADD	0.0236044	0.0681535	0.119953	0.137221	NA
9	21864951	chr9:21864951:SG	C	G	3.71216e-05	1	457954	ADD	0.204903	0.591703	0.11992	0.1372	NA
9	21874885	chr9:21874885:SG	C	G	3.71216e-05	1	457954	ADD	0.204903	0.591703	0.11992	0.1372	NA
9	22383599	chr9:22383599:SG	C	T	0.000675832	1	457954	ADD	0.0446767	0.129023	0.119901	0.137188	NA
9	22384198	chr9:22384198:SG	A	G	0.000675832	1	457954	ADD	0.0446767	0.129023	0.119901	0.137188	NA
9	22253382	chr9:22253382:SG	T	G	9.06205e-05	1	457954	ADD	-0.12242	0.353556	0.119891	0.137181	NA
9	21622604	chr9:21622604:SG	C	T	2.62035e-05	1	457954	ADD	0.252086	0.728175	0.119847	0.137153	NA
9	21643022	chr9:21643022:IG	AT	A	2.62035e-05	1	457954	ADD	0.252086	0.728175	0.119847	0.137153	NA
9	22248826	chr9:22248826:SG	T	C	6.4417e-05	1	457954	ADD	-0.140724	0.406557	0.119811	0.13713	NA
9	22009353	chr9:22009353:SG	C	T	2.94789e-05	1	457954	ADD	0.194621	0.562324	0.119786	0.137114	NA
9	22450000	chr9:22450000:SG	A	T	5.34988e-05	1	457954	ADD	-0.162424	0.469404	0.119731	0.137078	NA
9	22423887	chr9:22423887:SG	T	G	0.000245658	1	457954	ADD	0.0718682	0.20772	0.119707	0.137062	NA
9	22017342	chr9:22017342:SG	A	G	0.000144119	1	457954	ADD	-0.100483	0.290484	0.119658	0.137031	NA
9	22479754	chr9:22479754:SG	A	G	2.18363e-05	1	457954	ADD	0.242845	0.702058	0.11965	0.137026	NA
9	22034281	chr9:22034281:SG	A	G	0.000164864	1	457954	ADD	0.083809	0.242301	0.119638	0.137018	NA
9	21722294	chr9:21722294:SG	G	A	4.91316e-05	1	457954	ADD	-0.175497	0.507497	0.119584	0.136983	NA
9	21796267	chr9:21796267:IG	G	GGA	9.82631e-06	1	457954	ADD	0.434879	1.25775	0.11955	0.136961	NA
9	21797834	chr9:21797834:SG	A	C	9.82631e-06	1	457954	ADD	0.434879	1.25775	0.11955	0.136961	NA
9	21798266	chr9:21798266:SG	G	C	9.82631e-06	1	457954	ADD	0.434879	1.25775	0.11955	0.136961	NA
9	21798851	chr9:21798851:SG	T	C	9.82631e-06	1	457954	ADD	0.434879	1.25775	0.11955	0.136961	NA
9	21807392	chr9:21807392:SG	A	T	9.82631e-06	1	457954	ADD	0.434879	1.25775	0.11955	0.136961	NA
9	21512479	chr9:21512479:SG	A	G	5.02234e-05	1	457954	ADD	-0.175975	0.509046	0.119505	0.136932	NA
9	21714546	chr9:21714546:SG	A	G	1.41936e-05	1	457954	ADD	-0.318479	0.921532	0.119438	0.136888	NA
9	21616465	chr9:21616465:SG	T	A	0.00027077	1	457954	ADD	0.0694915	0.201105	0.119404	0.136866	NA
9	22104657	chr9:22104657:SG	C	T	2.72953e-05	1	457954	ADD	0.211997	0.613574	0.119378	0.13685	NA
9	21536079	chr9:21536079:SG	T	C	0.000158313	1	457954	ADD	0.0896172	0.259466	0.119295	0.136796	NA
9	21709516	chr9:21709516:IG	G	GA	0.000248933	1	457954	ADD	0.07513	0.217583	0.119228	0.136753	NA
9	22313263	chr9:22313263:SG	G	T	9.71715e-05	1	457953	ADD	0.116868	0.338473	0.119219	0.136747	NA
9	22477277	chr9:22477277:SG	G	C	8.95286e-05	1	457954	ADD	-0.123308	0.357127	0.119217	0.136745	NA
9	21709903	chr9:21709903:SG	A	C	5.56824e-05	1	457954	ADD	0.155028	0.4491	0.119161	0.136709	NA
9	21926361	chr9:21926361:SG	G	A	0.000137568	1	457954	ADD	-0.098179	0.284518	0.119074	0.136653	NA
9	22075460	chr9:22075460:SG	T	G	0.00670591	1	457954	ADD	-0.014412	0.0417685	0.119056	0.136641	NA
9	21918108	chr9:21918108:SG	T	C	2.62167e-05	1	457724	ADD	0.193741	0.561557	0.11903	0.136624	NA
9	21557801	chr9:21557801:SG	T	C	0.0127687	1	457954	ADD	-0.0103893	0.0301174	0.118997	0.136603	NA
9	22344229	chr9:22344229:SG	T	C	2.62035e-05	1	457954	ADD	0.237171	0.687587	0.118979	0.136591	NA
9	21540610	chr9:21540610:SG	A	G	0.000877821	1	457952	ADD	0.0388791	0.112733	0.11894	0.136566	NA
9	22424723	chr9:22424723:SG	A	G	3.4938e-05	1	457954	ADD	0.203853	0.591153	0.118915	0.13655	NA
9	22161698	chr9:22161698:SG	T	C	0.000232556	1	457954	ADD	-0.0769817	0.223254	0.118899	0.136539	NA
9	21529088	chr9:21529088:SG	T	C	3.60298e-05	1	457954	ADD	0.186388	0.540559	0.118892	0.136535	NA
9	21939705	chr9:21939705:SG	A	T	5.02234e-05	1	457954	ADD	-0.15296	0.443631	0.118881	0.136527	NA
9	22191352	chr9:22191352:SG	C	A	2.94789e-05	1	457954	ADD	-0.203042	0.58892	0.118867	0.136518	NA
9	22353018	chr9:22353018:SG	T	G	5.67743e-05	1	457954	ADD	0.154854	0.449152	0.118866	0.136518	NA
9	21587403	chr9:21587403:SG	A	G	0.000116824	1	457954	ADD	-0.106347	0.308512	0.118824	0.136491	NA
9	21769902	chr9:21769902:SG	G	A	0.00016268	1	457954	ADD	0.0906741	0.263049	0.118821	0.136489	NA
9	22404296	chr9:22404296:SG	A	G	0.00104159	1	457954	ADD	-0.0371002	0.107631	0.118817	0.136486	NA
9	22351481	chr9:22351481:SG	G	A	3.27748e-05	1	457669	ADD	-0.206716	0.59971	0.118814	0.136484	NA
9	22030003	chr9:22030003:SG	T	A	3.93053e-05	1	457954	ADD	0.184958	0.536601	0.118807	0.136479	NA
9	22498373	chr9:22498373:SG	G	T	7.12061e-05	1	379181	ADD	-0.124651	0.36167	0.118786	0.136466	NA
9	22069902	chr9:22069902:SG	C	T	2.07444e-05	1	457954	ADD	0.296434	0.860098	0.118784	0.136465	NA
9	22129801	chr9:22129801:SG	G	C	3.71216e-05	1	457954	ADD	-0.198614	0.576332	0.118762	0.13645	NA
9	22061009	chr9:22061009:SG	A	G	7.64269e-06	1	457954	ADD	0.437672	1.27005	0.118756	0.136446	NA
9	21690023	chr9:21690023:SG	A	T	0.000395236	1	457954	ADD	0.0578854	0.167982	0.118744	0.136439	NA
9	21881263	chr9:21881263:SG	A	C	0.000116824	1	457954	ADD	-0.106541	0.309219	0.118713	0.136419	NA
9	22391143	chr9:22391143:SG	T	C	3.16626e-05	1	457954	ADD	0.211734	0.614605	0.118684	0.1364	NA
9	21754530	chr9:21754530:IG	G	GCAAGGAGGAAATCCATCCCCATGATC	0.00321976	1	457954	ADD	0.0205613	0.0597125	0.118569	0.136325	NA
9	22339913	chr9:22339913:SG	C	T	0.000128835	1	457950	ADD	0.100938	0.293137	0.118567	0.136324	NA
9	21743283	chr9:21743283:SG	A	G	3.16626e-05	1	457954	ADD	-0.207673	0.603134	0.118558	0.136318	NA
9	22414771	chr9:22414771:SG	T	C	3.27544e-05	1	457954	ADD	-0.184873	0.536925	0.118555	0.136316	NA
9	21855795	chr9:21855795:SG	C	T	3.82134e-05	1	457954	ADD	0.185259	0.5382	0.118487	0.136272	NA
9	21788826	chr9:21788826:SG	G	A	0.000117916	1	457954	ADD	0.106319	0.308903	0.118461	0.136255	NA
9	22253535	chr9:22253535:SG	C	T	0.000143027	1	457954	ADD	-0.0981473	0.285177	0.118448	0.136247	NA
9	21825551	chr9:21825551:SG	A	G	8.40696e-05	1	457954	ADD	0.118441	0.344178	0.118424	0.136231	NA
9	22336504	chr9:22336504:SG	T	A	3.93053e-05	1	457954	ADD	0.2031	0.590309	0.118375	0.136199	NA
9	22471254	chr9:22471254:SG	A	C	2.72953e-05	1	457954	ADD	-0.236868	0.688611	0.118322	0.136165	NA
9	22223502	chr9:22223502:SG	G	T	8.7345e-06	1	457954	ADD	0.43266	1.25849	0.118194	0.136082	NA
9	21520706	chr9:21520706:SG	C	T	9.82631e-05	1	457954	ADD	0.111667	0.324851	0.118164	0.136062	NA
9	22293698	chr9:22293698:SG	G	A	2.72953e-05	1	457954	ADD	-0.2132	0.62023	0.118159	0.136059	NA
9	21574756	chr9:21574756:SG	T	G	0.000217271	1	457954	ADD	-0.0815614	0.237306	0.118127	0.136038	NA
9	22199988	chr9:22199988:SG	G	A	9.82631e-05	1	457954	ADD	0.116291	0.338392	0.118101	0.136021	NA
9	21591293	chr9:21591293:SG	C	T	6.9876e-05	1	457954	ADD	-0.138659	0.403497	0.118091	0.136015	NA
9	21808936	chr9:21808936:SG	A	C	0.000243474	1	457954	ADD	-0.0744201	0.216574	0.118077	0.136006	NA
9	21540413	chr9:21540413:SG	T	C	0.0248104	1	457954	ADD	0.0075029	0.0218411	0.118008	0.135961	NA
9	21917225	chr9:21917225:SG	C	A	4.36725e-05	1	457954	ADD	-0.174356	0.507713	0.117933	0.135912	NA
9	22038848	chr9:22038848:SG	T	G	2.51117e-05	1	457954	ADD	-0.239414	0.697167	0.11793	0.13591	NA
9	21686201	chr9:21686201:SG	T	C	0.000519703	1	457954	ADD	0.0522805	0.152245	0.117921	0.135904	NA
9	22234491	chr9:22234491:SG	G	A	1.85608e-05	1	457954	ADD	0.295913	0.861769	0.117909	0.135897	NA
9	21547620	chr9:21547620:SG	C	G	3.38462e-05	1	457954	ADD	-0.203572	0.592852	0.117908	0.135896	NA
9	22158792	chr9:22158792:SG	A	G	2.29281e-05	1	457954	ADD	0.288652	0.840642	0.117904	0.135893	NA
9	21861745	chr9:21861745:SG	C	G	6.9876e-05	1	457954	ADD	0.13476	0.392669	0.117779	0.135812	NA
9	21612677	chr9:21612677:SG	C	T	1.20099e-05	1	457954	ADD	-0.339947	0.990618	0.117763	0.135802	NA
9	21631614	chr9:21631614:SG	A	G	5.2407e-05	1	457954	ADD	0.167238	0.487349	0.117758	0.135798	NA
9	21653158	chr9:21653158:SG	G	A	0.000100447	1	457953	ADD	0.114329	0.333186	0.117744	0.135789	NA
9	22158294	chr9:22158294:IG	C	CT	2.72953e-05	1	457954	ADD	-0.235268	0.685652	0.117738	0.135785	NA
9	21749579	chr9:21749579:SG	C	T	0.00338462	1	457954	ADD	-0.0199517	0.0581469	0.117735	0.135783	NA
9	22411161	chr9:22411161:SG	A	T	6.22333e-05	1	457954	ADD	0.144579	0.421378	0.117724	0.135776	NA
9	21630448	chr9:21630448:SG	C	A	1.20099e-05	1	457954	ADD	0.31244	0.910756	0.117687	0.135752	NA
9	21642326	chr9:21642326:SG	A	G	1.20099e-05	1	457954	ADD	0.31244	0.910756	0.117687	0.135752	NA
9	21802264	chr9:21802264:SG	T	G	8.84368e-05	1	457954	ADD	-0.126565	0.369099	0.117582	0.135683	NA
9	22325227	chr9:22325227:IG	AC	A	0.0251204	1	457954	ADD	0.00738425	0.0215365	0.117561	0.13567	NA
9	22499847	chr9:22499847:SG	G	C	3.29661e-05	1	379177	ADD	0.16459	0.480035	0.11756	0.135669	NA
9	21889788	chr9:21889788:SG	T	C	2.40199e-05	1	457954	ADD	-0.236266	0.689091	0.117558	0.135668	NA
9	21895753	chr9:21895753:SG	G	C	2.40199e-05	1	457954	ADD	-0.236266	0.689091	0.117558	0.135668	NA
9	21913489	chr9:21913489:SG	T	C	2.40199e-05	1	457954	ADD	-0.236266	0.689091	0.117558	0.135668	NA
9	21928004	chr9:21928004:SG	G	C	2.40199e-05	1	457954	ADD	-0.236266	0.689091	0.117558	0.135668	NA
9	21929836	chr9:21929836:SG	T	C	2.40199e-05	1	457954	ADD	-0.236266	0.689091	0.117558	0.135668	NA
9	21935050	chr9:21935050:SG	G	A	2.40199e-05	1	457954	ADD	-0.236266	0.689091	0.117558	0.135668	NA
9	22384475	chr9:22384475:SG	G	A	5.78661e-05	1	457954	ADD	0.153683	0.448244	0.11755	0.135663	NA
9	22473787	chr9:22473787:SG	C	T	0.000306799	1	457954	ADD	0.0667483	0.194684	0.117549	0.135662	NA
9	21548243	chr9:21548243:SG	T	C	0.000407246	1	457954	ADD	-0.0568055	0.165709	0.117514	0.135639	NA
9	22442652	chr9:22442652:SG	T	A	0.000113549	1	457953	ADD	0.110753	0.323122	0.117485	0.13562	NA
9	21612830	chr9:21612830:SG	G	A	5.45906e-05	1	457954	ADD	0.166676	0.486401	0.117424	0.135581	NA
9	21908331	chr9:21908331:SG	T	C	2.40199e-05	1	457954	ADD	-0.243489	0.710632	0.117401	0.135566	NA
9	22296682	chr9:22296682:SG	C	T	8.40696e-05	1	457954	ADD	-0.12843	0.37487	0.117374	0.135548	NA
9	21861815	chr9:21861815:SG	C	T	3.82134e-05	1	457954	ADD	0.182763	0.533479	0.117365	0.135542	NA
9	21935502	chr9:21935502:SG	T	G	3.16626e-05	1	457954	ADD	0.186303	0.543816	0.117363	0.135541	NA
9	21617038	chr9:21617038:SG	A	C	3.16626e-05	1	457954	ADD	-0.204006	0.595632	0.117308	0.135505	NA
9	21593205	chr9:21593205:SG	T	C	0.000197618	1	457954	ADD	0.0814971	0.237953	0.117301	0.135501	NA
9	22130487	chr9:22130487:SG	G	A	2.18363e-05	1	457954	ADD	0.243357	0.71055	0.1173	0.1355	NA
9	21683949	chr9:21683949:SG	G	A	4.03971e-05	1	457954	ADD	-0.177415	0.518058	0.11728	0.135487	NA
9	22373437	chr9:22373437:SG	A	G	4.25807e-05	1	457954	ADD	0.181251	0.529268	0.117276	0.135484	NA
9	21747611	chr9:21747611:SG	A	G	2.07444e-05	1	457954	ADD	-0.240367	0.701916	0.117268	0.135479	NA
9	22350672	chr9:22350672:SG	G	C	0.000100736	1	421893	ADD	0.108736	0.317616	0.117205	0.135438	NA
9	22388145	chr9:22388145:SG	G	A	0.00011464	1	457954	ADD	-0.112728	0.329277	0.117203	0.135437	NA
9	22463916	chr9:22463916:SG	A	G	9.17123e-05	1	457954	ADD	-0.118216	0.345308	0.117203	0.135437	NA
9	22159115	chr9:22159115:SG	G	A	2.72953e-05	1	457954	ADD	-0.239529	0.699695	0.117192	0.135429	NA
9	22073171	chr9:22073171:SG	G	T	0.000192159	1	457954	ADD	-0.0813246	0.237717	0.117037	0.135329	NA
9	21507508	chr9:21507508:SG	G	A	8.84368e-05	1	457954	ADD	0.116694	0.341127	0.117021	0.135318	NA
9	21810366	chr9:21810366:SG	A	G	3.05708e-05	1	457954	ADD	0.204082	0.596663	0.116991	0.135298	NA
9	21883764	chr9:21883764:SG	T	C	6.22333e-05	1	457954	ADD	-0.155253	0.453941	0.116972	0.135286	NA
9	21640464	chr9:21640464:IG	T	TA	3.82134e-05	1	457954	ADD	0.183122	0.535684	0.116859	0.135213	NA
9	22042026	chr9:22042026:SG	T	C	2.18363e-05	1	457954	ADD	-0.241877	0.707767	0.116791	0.135168	NA
9	21570354	chr9:21570354:SG	G	A	9.28041e-05	1	457954	ADD	0.116134	0.339831	0.116786	0.135165	NA
9	21514995	chr9:21514995:SG	G	A	3.16626e-05	1	457954	ADD	-0.229451	0.671459	0.116773	0.135156	NA
9	21511500	chr9:21511500:SG	T	C	4.25807e-05	1	457954	ADD	-0.175337	0.513169	0.116743	0.135136	NA
9	21650635	chr9:21650635:SG	A	G	4.36726e-05	1	457953	ADD	-0.175873	0.514816	0.116706	0.135112	NA
9	22053144	chr9:22053144:SG	T	C	5.34988e-05	1	457954	ADD	-0.171394	0.501747	0.116686	0.1351	NA
9	22242539	chr9:22242539:SG	T	C	6.87842e-05	1	457954	ADD	0.12966	0.3796	0.116671	0.135089	NA
9	22470359	chr9:22470359:IG	TGAG	T	8.29778e-05	1	457954	ADD	0.115815	0.339145	0.116616	0.135054	NA
9	21509488	chr9:21509488:IG	T	TATATTCTAGAGAATATGTATACATATATATATAC	1.20099e-05	1	457954	ADD	-0.330438	0.967766	0.116584	0.135033	NA
9	21680475	chr9:21680475:IG.0	AAAAC	A	5.02234e-05	1	457954	ADD	0.165023	0.483369	0.116556	0.135014	NA
9	21704946	chr9:21704946:SG	A	G	1.96526e-05	1	457954	ADD	0.244034	0.71492	0.116516	0.134988	NA
9	21729878	chr9:21729878:SG	G	A	2.51117e-05	1	457954	ADD	-0.237152	0.694764	0.116515	0.134987	NA
9	21615669	chr9:21615669:SG	G	A	2.72953e-05	1	457954	ADD	0.209554	0.613996	0.116483	0.134967	NA
9	22141658	chr9:22141658:SG	C	T	4.03971e-05	1	457954	ADD	-0.176518	0.517264	0.116454	0.134948	NA
9	22192868	chr9:22192868:SG	A	T	3.27544e-05	1	457954	ADD	-0.194311	0.569488	0.11642	0.134925	NA
9	22000960	chr9:22000960:SG	C	G	7.64269e-06	1	457954	ADD	0.430064	1.2605	0.116407	0.134917	NA
9	22085490	chr9:22085490:SG	G	T	7.64269e-06	1	457954	ADD	0.430064	1.2605	0.116407	0.134917	NA
9	22129034	chr9:22129034:SG	A	G	3.71216e-05	1	457954	ADD	-0.194849	0.571107	0.116403	0.134914	NA
9	21658220	chr9:21658220:SG	T	A	4.91316e-05	1	457954	ADD	-0.171679	0.503332	0.116339	0.134873	NA
9	21971041	chr9:21971041:SG	C	T	0.000326452	1	457954	ADD	-0.063004	0.184751	0.116295	0.134844	NA
9	21862609	chr9:21862609:SG	A	G	3.82134e-05	1	457954	ADD	-0.195654	0.573789	0.116272	0.134829	NA
9	21540357	chr9:21540357:SG	T	G	3.4938e-05	1	457954	ADD	0.201727	0.591947	0.116135	0.134739	NA
9	22434034	chr9:22434034:SG	C	T	0.000133201	1	457954	ADD	-0.0983214	0.288518	0.116132	0.134737	NA
9	22289483	chr9:22289483:SG	C	T	1.31018e-05	1	457954	ADD	0.418534	1.22839	0.116088	0.134708	NA
9	22388520	chr9:22388520:SG	A	G	1.31018e-05	1	457954	ADD	0.418534	1.22839	0.116088	0.134708	NA
9	22349097	chr9:22349097:SG	A	G	2.07453e-05	1	457935	ADD	0.288752	0.847519	0.116079	0.134702	NA
9	22093336	chr9:22093336:SG	C	G	2.51134e-05	1	457923	ADD	-0.234073	0.68711	0.116051	0.134684	NA
9	21764276	chr9:21764276:SG	T	C	3.27544e-05	1	457954	ADD	0.203222	0.596634	0.116018	0.134663	NA
9	22350769	chr9:22350769:SG	G	T	0.000316741	1	394644	ADD	-0.0587082	0.172398	0.115967	0.134629	NA
9	21567735	chr9:21567735:SG	A	T	0.00577023	1	457954	ADD	0.015193	0.0446249	0.115913	0.134594	NA
9	21712196	chr9:21712196:SG	A	G	2.29281e-05	1	457954	ADD	0.238955	0.702023	0.115859	0.134559	NA
9	22098362	chr9:22098362:SG	G	A	0.000717321	1	457954	ADD	-0.0437938	0.128682	0.115822	0.134534	NA
9	22268945	chr9:22268945:SG	T	C	0.000144119	1	457954	ADD	0.0937341	0.275448	0.115802	0.134521	NA
9	21816729	chr9:21816729:SG	A	C	3.71216e-05	1	457954	ADD	0.229094	0.673343	0.115759	0.134493	NA
9	22225920	chr9:22225920:SG	C	T	3.27544e-05	1	457954	ADD	-0.205047	0.602664	0.115759	0.134493	NA
9	22094700	chr9:22094700:SG	A	G	2.29435e-05	1	457646	ADD	0.232598	0.683807	0.115702	0.134456	NA
9	21584014	chr9:21584014:SG	G	A	8.07941e-05	1	457954	ADD	-0.122152	0.359143	0.115682	0.134443	NA
9	22253700	chr9:22253700:SG	C	T	2.18363e-05	1	457954	ADD	-0.242295	0.712573	0.115619	0.134401	NA
9	22349491	chr9:22349491:SG	C	A	0.000453779	1	457271	ADD	-0.0500253	0.147126	0.115611	0.134396	NA
9	22228383	chr9:22228383:SG	A	G	7.64269e-05	1	457954	ADD	0.132824	0.39065	0.115606	0.134393	NA
9	22174844	chr9:22174844:SG	A	G	2.62035e-05	1	457954	ADD	0.208354	0.612832	0.11559	0.134383	NA
9	21635739	chr9:21635739:IG	CTG	C	0.000645261	1	457954	ADD	0.0450015	0.132374	0.11557	0.134369	NA
9	21733822	chr9:21733822:SG	A	G	2.83871e-05	1	457954	ADD	0.207159	0.609444	0.115543	0.134351	NA
9	21618603	chr9:21618603:SG	G	C	3.60298e-05	1	457954	ADD	0.202596	0.596041	0.115534	0.134345	NA
9	22188042	chr9:22188042:SG	G	T	5.67743e-05	1	457954	ADD	-0.147259	0.433333	0.115483	0.134312	NA
9	22032471	chr9:22032471:SG	G	A	2.72953e-05	1	457954	ADD	-0.235843	0.694195	0.115421	0.134271	NA
9	21636250	chr9:21636250:SG	A	G	4.36725e-05	1	457954	ADD	0.179642	0.528835	0.115392	0.134252	NA
9	21524331	chr9:21524331:SG	G	C	2.40199e-05	1	457954	ADD	-0.245986	0.72422	0.115366	0.134236	NA
9	22432765	chr9:22432765:SG	T	C	0.00015067	1	457954	ADD	-0.0968302	0.28509	0.11536	0.134232	NA
9	21701260	chr9:21701260:SG	C	T	4.80398e-05	1	457954	ADD	0.165947	0.488629	0.115341	0.134219	NA
9	22207442	chr9:22207442:SG	G	A	0.000183425	1	457954	ADD	0.0909005	0.267683	0.115316	0.134203	NA
9	22052694	chr9:22052694:SG	G	A	3.05708e-05	1	457954	ADD	-0.186381	0.548894	0.115299	0.134192	NA
9	22141092	chr9:22141092:SG	C	A	0.0107511	1	457954	ADD	-0.0111482	0.0328452	0.115204	0.134129	NA
9	21622984	chr9:21622984:SG	G	A	0.000169231	1	457954	ADD	0.0915042	0.269596	0.115201	0.134127	NA
9	22349388	chr9:22349388:SG	G	C	8.4209e-05	1	457196	ADD	0.105921	0.312084	0.115193	0.134122	NA
9	21786455	chr9:21786455:IG	TC	T	2.83871e-05	1	457954	ADD	-0.231433	0.681941	0.115175	0.13411	NA
9	22292566	chr9:22292566:SG	C	T	4.25807e-05	1	457954	ADD	0.181605	0.535139	0.115165	0.134104	NA
9	22419557	chr9:22419557:IG	A	AT	1.63772e-05	1	457954	ADD	-0.311056	0.916626	0.115158	0.134099	NA
9	21544460	chr9:21544460:SG	C	T	4.47643e-05	1	457954	ADD	0.179144	0.527921	0.115151	0.134094	NA
9	22146593	chr9:22146593:IG	TATTTTAAA	T	0.000141936	1	457954	ADD	-0.100367	0.295828	0.115108	0.134066	NA
9	22036490	chr9:22036490:SG	A	C	0.000610323	1	457954	ADD	0.0461059	0.135915	0.115075	0.134044	NA
9	21584427	chr9:21584427:SG	A	G	4.80398e-05	1	457954	ADD	0.161951	0.477483	0.115041	0.134022	NA
9	21936910	chr9:21936910:IG	CT	C	6.76924e-05	1	457954	ADD	0.149473	0.440757	0.115007	0.134	NA
9	22034305	chr9:22034305:SG	A	G	2.29281e-05	1	457954	ADD	-0.237221	0.699571	0.114985	0.133985	NA
9	21792171	chr9:21792171:SG	C	T	0.000193251	1	457954	ADD	0.0850822	0.250954	0.114945	0.133959	NA
9	22068538	chr9:22068538:SG	A	C	7.09678e-05	1	457954	ADD	-0.144402	0.425964	0.114921	0.133944	NA
9	21621098	chr9:21621098:SG	T	C	6.22333e-05	1	457954	ADD	-0.155144	0.457745	0.114875	0.133913	NA
9	21826077	chr9:21826077:SG	C	T	0.000183425	1	457954	ADD	0.081867	0.241549	0.11487	0.13391	NA
9	22495501	chr9:22495501:SG	G	A	0.000108089	1	457954	ADD	-0.11114	0.328025	0.114796	0.133861	NA
9	22016353	chr9:22016353:SG	G	A	2.40199e-05	1	457954	ADD	-0.232028	0.684894	0.114772	0.133845	NA
9	21814295	chr9:21814295:SG	G	A	6.87842e-05	1	457954	ADD	0.140712	0.41537	0.11476	0.133837	NA
9	22049519	chr9:22049519:SG	C	T	3.71216e-05	1	457954	ADD	-0.19477	0.574962	0.114754	0.133834	NA
9	21605240	chr9:21605240:SG	C	G	6.9876e-05	1	457954	ADD	0.139812	0.412862	0.114677	0.133783	NA
9	21666787	chr9:21666787:SG	G	A	3.16626e-05	1	457954	ADD	-0.205916	0.608095	0.114667	0.133776	NA
9	21735805	chr9:21735805:SG	A	G	0.00529311	1	457954	ADD	-0.0159072	0.0469766	0.114664	0.133774	NA
9	21755204	chr9:21755204:IG	TC	T	4.69479e-05	1	457954	ADD	0.164516	0.485883	0.114645	0.133762	NA
9	21974292	chr9:21974292:SG	A	T	0.000164864	1	457954	ADD	-0.0907793	0.268156	0.114604	0.133735	NA
9	21650535	chr9:21650535:SG	T	G	2.18363e-05	1	457953	ADD	0.288334	0.851753	0.114594	0.133729	NA
9	21862818	chr9:21862818:SG	T	C	8.62532e-05	1	457954	ADD	-0.125471	0.370647	0.114595	0.133729	NA
9	21635658	chr9:21635658:SG	T	C	3.27544e-05	1	457954	ADD	0.199671	0.589877	0.114579	0.133719	NA
9	22067525	chr9:22067525:IG	A	AAC	2.18363e-05	1	457954	ADD	0.241301	0.712886	0.114572	0.133714	NA
9	21948632	chr9:21948632:SG	G	A	1.85608e-05	1	457954	ADD	-0.2478	0.732281	0.114511	0.133674	NA
9	22185053	chr9:22185053:SG	C	T	0.00820716	1	457954	ADD	0.0127665	0.0377309	0.114485	0.133657	NA
9	21798630	chr9:21798630:SG	T	C	2.62035e-05	1	457954	ADD	-0.237111	0.700793	0.114479	0.133653	NA
9	22414490	chr9:22414490:SG	A	G	2.83871e-05	1	457954	ADD	0.233243	0.689376	0.114473	0.133649	NA
9	21978146	chr9:21978146:SG	T	A	0.000156133	1	457944	ADD	-0.0927443	0.274176	0.114424	0.133616	NA
9	22410788	chr9:22410788:SG	A	G	0.000646353	1	457954	ADD	0.0447552	0.13231	0.11442	0.133614	NA
9	22346802	chr9:22346802:SG	T	C	2.51117e-05	1	457954	ADD	0.211083	0.624187	0.114361	0.133575	NA
9	22336191	chr9:22336191:SG	C	A	4.69479e-05	1	457954	ADD	-0.159561	0.471873	0.114341	0.133562	NA
9	22371314	chr9:22371314:SG	C	G	4.69479e-05	1	457954	ADD	-0.159561	0.471873	0.114341	0.133562	NA
9	22490354	chr9:22490354:IG	TG	T	5.34988e-05	1	457954	ADD	-0.157652	0.466244	0.114333	0.133557	NA
9	22135083	chr9:22135083:SG	G	T	0.000137568	1	457954	ADD	0.0963831	0.285138	0.114259	0.133508	NA
9	21623529	chr9:21623529:SG	C	T	2.07444e-05	1	457954	ADD	-0.303882	0.899167	0.114217	0.13348	NA
9	21576928	chr9:21576928:SG	A	C	0.000135385	1	457954	ADD	0.0999803	0.295949	0.114129	0.133422	NA
9	22184760	chr9:22184760:SG	G	A	0.000717321	1	457954	ADD	0.0429026	0.127027	0.11407	0.133384	NA
9	21834667	chr9:21834667:IG	CAT	C	2.83871e-05	1	457954	ADD	0.228327	0.676208	0.114013	0.133346	NA
9	22161985	chr9:22161985:SG	A	T	0.000347196	1	457954	ADD	-0.0634162	0.18783	0.113991	0.133332	NA
9	22164710	chr9:22164710:SG	C	T	0.000347196	1	457954	ADD	-0.0634162	0.18783	0.113991	0.133332	NA
9	22127015	chr9:22127015:SG	A	G	0.000192159	1	457954	ADD	0.0812058	0.240558	0.113955	0.133308	NA
9	22399845	chr9:22399845:SG	C	G	0.000679108	1	457954	ADD	0.043521	0.128945	0.113916	0.133282	NA
9	21788587	chr9:21788587:SG	C	T	4.03971e-05	1	457954	ADD	0.196642	0.582689	0.113888	0.133264	NA
9	21622590	chr9:21622590:SG	C	T	5.89579e-05	1	457954	ADD	-0.144773	0.429058	0.113852	0.13324	NA
9	21659751	chr9:21659751:SG	T	G	2.40199e-05	1	457954	ADD	0.215701	0.639269	0.113851	0.133239	NA
9	22009803	chr9:22009803:SG	T	G	2.62035e-05	1	457954	ADD	0.205404	0.608813	0.113828	0.133224	NA
9	22349204	chr9:22349204:SG	T	C	4.07579e-05	1	453900	ADD	0.150242	0.445414	0.113777	0.13319	NA
9	22321080	chr9:22321080:SG	G	A	8.51614e-05	1	457954	ADD	-0.11995	0.355629	0.113764	0.133182	NA
9	21814828	chr9:21814828:IG	AT	A	2.40199e-05	1	457954	ADD	0.236721	0.702032	0.1137	0.13314	NA
9	22492078	chr9:22492078:SG	C	T	5.34988e-05	1	457954	ADD	-0.155285	0.460622	0.11365	0.133107	NA
9	21917849	chr9:21917849:SG	C	T	1.09181e-05	1	457954	ADD	-0.331668	0.983894	0.113635	0.133097	NA
9	21760311	chr9:21760311:SG	A	G	3.82134e-05	1	457954	ADD	0.180261	0.534843	0.113593	0.133069	NA
9	22308952	chr9:22308952:IG	G	GTGTAGTGGGGAAGGGTCAAGGAATACCTTCAA	2.51117e-05	1	457954	ADD	-0.238746	0.708475	0.11356	0.133047	NA
9	21645168	chr9:21645168:SG	A	G	3.60298e-05	1	457954	ADD	0.199115	0.590907	0.113546	0.133038	NA
9	22089456	chr9:22089456:SG	G	T	6.87842e-05	1	457954	ADD	-0.124358	0.369121	0.113504	0.13301	NA
9	22093309	chr9:22093309:SG	G	C	0.000423876	1	452963	ADD	0.0513873	0.152554	0.113466	0.132985	NA
9	22152606	chr9:22152606:SG	C	T	3.38462e-05	1	457954	ADD	0.205331	0.609775	0.113389	0.132934	NA
9	22229250	chr9:22229250:SG	A	C	6.00497e-05	1	457954	ADD	-0.153963	0.457269	0.113368	0.13292	NA
9	21767798	chr9:21767798:SG	T	C	3.60298e-05	1	457954	ADD	0.183029	0.544095	0.113159	0.132783	NA
9	21834174	chr9:21834174:SG	T	C	3.16626e-05	1	457954	ADD	0.19951	0.593225	0.113107	0.132748	NA
9	21838885	chr9:21838885:SG	G	A	5.67743e-05	1	457954	ADD	-0.147264	0.437899	0.113095	0.13274	NA
9	21970400	chr9:21970400:SG	G	A	3.71216e-05	1	457954	ADD	-0.192671	0.572947	0.113085	0.132733	NA
9	22474630	chr9:22474630:SG	T	G	3.60298e-05	1	457954	ADD	0.181931	0.541057	0.113064	0.13272	NA
9	21647360	chr9:21647360:SG	G	A	0.000343921	1	457954	ADD	-0.0611175	0.181838	0.11297	0.132658	NA
9	22275869	chr9:22275869:SG	G	A	0.0124903	1	457954	ADD	0.0102642	0.0305397	0.112959	0.13265	NA
9	22394350	chr9:22394350:SG	A	G	0.000680199	1	457954	ADD	0.0433229	0.128933	0.112903	0.132613	NA
9	22183003	chr9:22183003:SG	G	A	0.000171415	1	457954	ADD	0.0845484	0.25163	0.112898	0.13261	NA
9	22098726	chr9:22098726:SG	A	G	2.51117e-05	1	457954	ADD	-0.234633	0.698405	0.112866	0.132589	NA
9	21912626	chr9:21912626:SG	T	C	0.0482155	1	457954	ADD	-0.00529808	0.0157725	0.112832	0.132567	NA
9	22253939	chr9:22253939:IG	AC	A	7.86105e-05	1	457954	ADD	0.128191	0.381669	0.112808	0.132551	NA
9	21647789	chr9:21647789:SG	A	G	4.03971e-05	1	457954	ADD	0.180728	0.5381	0.112804	0.132548	NA
9	22028090	chr9:22028090:SG	G	A	2.07444e-05	1	457954	ADD	-0.240676	0.716843	0.112724	0.132495	NA
9	22123588	chr9:22123588:SG	T	C	0.000200894	1	457954	ADD	-0.078835	0.234834	0.112698	0.132478	NA
9	22253721	chr9:22253721:SG	A	G	4.03971e-05	1	457954	ADD	-0.172004	0.51252	0.11263	0.132433	NA
9	22014753	chr9:22014753:IG	TC	T	0.00024058	1	457229	ADD	-0.0718535	0.21411	0.112622	0.132427	NA
9	22340426	chr9:22340426:SG	T	C	2.83871e-05	1	457954	ADD	-0.234142	0.697715	0.112616	0.132424	NA
9	22391249	chr9:22391249:SG	A	T	0.000112457	1	457954	ADD	-0.103425	0.308232	0.112589	0.132406	NA
9	22392522	chr9:22392522:SG	C	T	0.000112457	1	457954	ADD	-0.103425	0.308232	0.112589	0.132406	NA
9	22412274	chr9:22412274:SG	A	C	0.000112457	1	457954	ADD	-0.103425	0.308232	0.112589	0.132406	NA
9	22448441	chr9:22448441:SG	A	G	0.00010263	1	457954	ADD	0.11723	0.349394	0.112575	0.132396	NA
9	22231310	chr9:22231310:SG	A	G	1.63772e-05	1	457954	ADD	0.297211	0.88588	0.112559	0.132385	NA
9	21863467	chr9:21863467:SG	C	T	0.000828686	1	457954	ADD	0.0398871	0.118896	0.112546	0.132377	NA
9	22396662	chr9:22396662:SG	G	C	2.83871e-05	1	457954	ADD	-0.227792	0.679169	0.112492	0.132341	NA
9	22369305	chr9:22369305:SG	C	A	1.96526e-05	1	457954	ADD	0.235953	0.703595	0.112462	0.132321	NA
9	22176746	chr9:22176746:SG	G	A	3.4938e-05	1	457954	ADD	-0.197766	0.589794	0.112435	0.132304	NA
9	22122311	chr9:22122311:SG	G	A	5.67743e-05	1	457954	ADD	0.147336	0.439472	0.112398	0.132279	NA
9	22463071	chr9:22463071:SG	C	T	0.000120099	1	457954	ADD	-0.107434	0.320509	0.112358	0.132253	NA
9	22432196	chr9:22432196:SG	G	C	4.58561e-05	1	457954	ADD	-0.171835	0.51277	0.1123	0.132214	NA
9	22140268	chr9:22140268:SG	A	T	3.27544e-05	1	457954	ADD	0.227074	0.67773	0.112259	0.132187	NA
9	21813513	chr9:21813513:SG	A	G	2.40199e-05	1	457954	ADD	0.231906	0.69223	0.112233	0.13217	NA
9	22188942	chr9:22188942:SG	A	T	5.78661e-05	1	457954	ADD	0.142311	0.424825	0.112217	0.132159	NA
9	22016494	chr9:22016494:SG	A	G	3.16626e-05	1	457954	ADD	0.200475	0.598597	0.112163	0.132123	NA
9	21705477	chr9:21705477:SG	T	G	0.00163777	1	457939	ADD	-0.0279319	0.0834118	0.112137	0.132106	NA
9	21652241	chr9:21652241:SG	A	T	0.0014936	1	457953	ADD	0.029452	0.08796	0.112114	0.132091	NA
9	21648406	chr9:21648406:SG	C	T	2.72953e-05	1	457954	ADD	-0.232946	0.695706	0.112113	0.13209	NA
9	22349483	chr9:22349483:SG	C	G	2.29562e-05	1	457393	ADD	0.21865	0.653068	0.112094	0.132077	NA
9	21511483	chr9:21511483:SG	G	A	0.000122283	1	457954	ADD	-0.0933301	0.278771	0.112085	0.132072	NA
9	21525282	chr9:21525282:SG	C	T	0.000122283	1	457954	ADD	-0.0933301	0.278771	0.112085	0.132072	NA
9	21707762	chr9:21707762:SG	C	G	2.83871e-05	1	457954	ADD	-0.228874	0.683748	0.112047	0.132047	NA
9	21826101	chr9:21826101:SG	A	G	0.000170323	1	457954	ADD	0.0865947	0.258733	0.112016	0.132026	NA
9	22334164	chr9:22334164:SG	G	T	6.4417e-05	1	457954	ADD	-0.136455	0.407709	0.112016	0.132026	NA
9	22193644	chr9:22193644:SG	A	C	2.18363e-05	1	457954	ADD	0.284096	0.848892	0.112002	0.132016	NA
9	22461241	chr9:22461241:SG	C	T	2.18363e-05	1	457954	ADD	0.284096	0.848892	0.112002	0.132016	NA
9	21745672	chr9:21745672:SG	G	A	4.25807e-05	1	457954	ADD	-0.174906	0.522655	0.11199	0.132009	NA
9	22447477	chr9:22447477:SG	G	A	0.000223822	1	457954	ADD	0.0752481	0.224873	0.111973	0.131998	NA
9	21662058	chr9:21662058:SG	T	A	2.51117e-05	1	457954	ADD	-0.204246	0.61043	0.111953	0.131984	NA
9	22461321	chr9:22461321:SG	G	A	1.41936e-05	1	457954	ADD	-0.313663	0.937444	0.111953	0.131984	NA
9	22424732	chr9:22424732:SG	G	A	2.07444e-05	1	457954	ADD	0.242616	0.725136	0.111944	0.131978	NA
9	21957762	chr9:21957762:SG	A	T	3.60298e-05	1	457954	ADD	-0.195762	0.585144	0.111926	0.131966	NA
9	22207216	chr9:22207216:SG	C	T	2.94789e-05	1	457954	ADD	-0.196927	0.588646	0.111919	0.131961	NA
9	22096507	chr9:22096507:SG	C	G	0.00199037	1	457954	ADD	-0.0252781	0.0755608	0.111917	0.13196	NA
9	21745246	chr9:21745246:SG	T	A	0.000216179	1	457954	ADD	-0.0739751	0.221143	0.111899	0.131948	NA
9	21873617	chr9:21873617:IG	AC	A	0.000531753	1	457919	ADD	0.0442211	0.1322	0.111891	0.131943	NA
9	21819593	chr9:21819593:SG	A	G	2.40199e-05	1	457954	ADD	-0.237889	0.711179	0.11189	0.131942	NA
9	22066426	chr9:22066426:SG	C	A	9.06205e-05	1	457954	ADD	0.119135	0.356218	0.111852	0.131917	NA
9	22338784	chr9:22338784:SG	C	G	0.000627792	1	457954	ADD	0.0440477	0.131709	0.111845	0.131912	NA
9	21667200	chr9:21667200:SG	C	T	3.4938e-05	1	457954	ADD	0.199834	0.597709	0.111779	0.131868	NA
9	22082307	chr9:22082307:SG	A	G	3.82134e-05	1	457954	ADD	0.180753	0.540668	0.111766	0.13186	NA
9	21698508	chr9:21698508:SG	C	T	0.000502234	1	457954	ADD	-0.0490082	0.146601	0.111754	0.131852	NA
9	21969166	chr9:21969166:SG	G	C	0.000144119	1	457954	ADD	-0.0922215	0.275938	0.111697	0.131814	NA
9	22104930	chr9:22104930:SG	C	T	1.20099e-05	1	457954	ADD	-0.328477	0.982941	0.111675	0.131799	NA
9	21913315	chr9:21913315:SG	C	T	3.71216e-05	1	457954	ADD	0.181063	0.541833	0.111668	0.131795	NA
9	21688097	chr9:21688097:SG	G	A	1.31018e-05	1	457954	ADD	-0.321394	0.96217	0.111576	0.131734	NA
9	22338794	chr9:22338794:SG	A	T	0.564313	1	457954	ADD	-0.00227962	0.00682688	0.111502	0.131684	NA
9	21644120	chr9:21644120:SG	A	T	2.83871e-05	1	457954	ADD	0.203097	0.608399	0.111437	0.131641	NA
9	21825687	chr9:21825687:SG	A	G	9.28041e-05	1	457954	ADD	-0.113717	0.340693	0.111411	0.131624	NA
9	22356381	chr9:22356381:SG	C	T	1.20099e-05	1	457954	ADD	-0.343467	1.02904	0.111405	0.13162	NA
9	21538515	chr9:21538515:SG	T	C	4.58561e-05	1	457954	ADD	0.164768	0.493711	0.111378	0.131602	NA
9	22422303	chr9:22422303:SG	C	T	3.27544e-05	1	457954	ADD	-0.195835	0.586804	0.111376	0.131601	NA
9	21617004	chr9:21617004:SG	T	C	0.00338462	1	457954	ADD	-0.0193069	0.057859	0.111348	0.131582	NA
9	21899264	chr9:21899264:SG	A	G	4.4766e-05	1	457937	ADD	-0.15603	0.467606	0.111341	0.131577	NA
9	22353810	chr9:22353810:SG	A	G	0.000176874	1	457954	ADD	-0.0866264	0.259622	0.111331	0.131571	NA
9	21553072	chr9:21553072:SG	A	G	5.56824e-05	1	457954	ADD	0.147642	0.442536	0.111306	0.131554	NA
9	21828181	chr9:21828181:SG	G	C	4.69479e-05	1	457954	ADD	-0.173776	0.520935	0.111279	0.131536	NA
9	21835435	chr9:21835435:SG	A	G	4.69479e-05	1	457954	ADD	-0.173776	0.520935	0.111279	0.131536	NA
9	22202336	chr9:22202336:SG	A	C	3.16626e-05	1	457954	ADD	0.179899	0.539353	0.111253	0.131519	NA
9	22156612	chr9:22156612:SG	C	T	8.84368e-05	1	457954	ADD	-0.119293	0.357657	0.11125	0.131517	NA
9	22400447	chr9:22400447:IG	T	TAGTA	2.18363e-05	1	457954	ADD	-0.234019	0.701679	0.111231	0.131504	NA
9	22132759	chr9:22132759:SG	T	G	2.62035e-05	1	457954	ADD	0.231993	0.695685	0.111205	0.131487	NA
9	21823339	chr9:21823339:SG	C	G	2.51117e-05	1	457954	ADD	-0.232548	0.697372	0.111198	0.131482	NA
9	21834912	chr9:21834912:SG	T	G	2.51117e-05	1	457954	ADD	-0.232548	0.697372	0.111198	0.131482	NA
9	21868532	chr9:21868532:SG	A	G	0.000137568	1	457954	ADD	-0.0964148	0.289166	0.111171	0.131465	NA
9	22120668	chr9:22120668:SG	T	C	5.89579e-05	1	457954	ADD	-0.153987	0.461835	0.111172	0.131465	NA
9	22108350	chr9:22108350:SG	C	T	2.94789e-05	1	457954	ADD	-0.229832	0.689372	0.111151	0.131451	NA
9	21631177	chr9:21631177:SG	T	C	0.000348288	1	457954	ADD	-0.0603091	0.180899	0.111146	0.131448	NA
9	22499569	chr9:22499569:SG	T	C	5.14257e-05	1	379188	ADD	-0.129395	0.388201	0.111101	0.131418	NA
9	22182977	chr9:22182977:SG	G	A	2.62035e-05	1	457954	ADD	0.2053	0.615966	0.111088	0.131409	NA
9	22167960	chr9:22167960:SG	A	T	6.33251e-05	1	457954	ADD	0.146467	0.439504	0.111059	0.13139	NA
9	22208849	chr9:22208849:SG	C	T	8.84368e-05	1	457954	ADD	-0.123943	0.372016	0.110999	0.13135	NA
9	21500434	chr9:21500434:SG	T	C	0.00024675	1	457954	ADD	0.0738034	0.221542	0.110979	0.131336	NA
9	21517291	chr9:21517291:IG	ATATAAG	A	3.4938e-05	1	457954	ADD	-0.194573	0.584075	0.110975	0.131334	NA
9	22104509	chr9:22104509:SG	C	T	4.03971e-05	1	457954	ADD	-0.176711	0.530569	0.110928	0.131303	NA
9	22265749	chr9:22265749:SG	T	C	7.86105e-05	1	457954	ADD	0.137353	0.412398	0.110928	0.131303	NA
9	21980723	chr9:21980723:SG	G	T	6.00497e-05	1	457954	ADD	0.146691	0.440452	0.11092	0.131298	NA
9	21838114	chr9:21838114:SG	C	G	4.25807e-05	1	457954	ADD	0.193127	0.579983	0.11088	0.131271	NA
9	21928949	chr9:21928949:SG	C	T	3.93053e-05	1	457954	ADD	0.175318	0.526539	0.110865	0.13126	NA
9	22351536	chr9:22351536:SG	A	G	6.80033e-05	1	455860	ADD	-0.126152	0.378914	0.110843	0.131246	NA
9	22154558	chr9:22154558:SG	C	T	3.93053e-05	1	457954	ADD	-0.178004	0.534668	0.110839	0.131243	NA
9	21838493	chr9:21838493:SG	C	T	2.51117e-05	1	457954	ADD	-0.198184	0.595352	0.110813	0.131226	NA
9	21958451	chr9:21958451:IG	ATTTCT	A	2.07444e-05	1	457954	ADD	-0.20471	0.615114	0.110756	0.131188	NA
9	21883859	chr9:21883859:SG	A	G	2.62035e-05	1	457954	ADD	0.233781	0.702696	0.110683	0.13114	NA
9	21830734	chr9:21830734:SG	T	C	4.80398e-05	1	457954	ADD	-0.160383	0.482204	0.110626	0.131101	NA
9	22406154	chr9:22406154:SG	C	T	2.62035e-05	1	457954	ADD	-0.23162	0.696394	0.110622	0.131099	NA
9	21783886	chr9:21783886:SG	G	A	5.89579e-05	1	457954	ADD	0.160336	0.482094	0.110611	0.131091	NA
9	22395047	chr9:22395047:SG	T	C	0.000680199	1	457954	ADD	0.0428697	0.128907	0.110599	0.131083	NA
9	22350088	chr9:22350088:SG	G	T	3.82134e-05	1	457954	ADD	-0.192589	0.579217	0.110556	0.131055	NA
9	22461684	chr9:22461684:SG	A	G	6.55088e-05	1	457954	ADD	0.139002	0.418083	0.110539	0.131043	NA
9	22215245	chr9:22215245:SG	A	G	2.72953e-05	1	457954	ADD	-0.200788	0.604311	0.110396	0.130948	NA
9	21841267	chr9:21841267:SG	C	A	0.000182333	1	457954	ADD	0.0844949	0.254324	0.110379	0.130937	NA
9	22438760	chr9:22438760:SG	G	T	0.00113658	1	457954	ADD	-0.0330516	0.099505	0.110331	0.130904	NA
9	21550463	chr9:21550463:SG	C	T	2.94789e-05	1	457954	ADD	0.231901	0.69831	0.110283	0.130873	NA
9	21539873	chr9:21539873:SG	A	G	0.0021203	1	457954	ADD	0.0246174	0.0741453	0.110234	0.13084	NA
9	22303819	chr9:22303819:SG	G	A	7.09678e-05	1	457954	ADD	-0.133157	0.401135	0.110191	0.130811	NA
9	21698757	chr9:21698757:SG	A	G	8.62532e-05	1	457954	ADD	-0.12156	0.366246	0.110164	0.130793	NA
9	22440560	chr9:22440560:SG	T	G	0.000103722	1	457954	ADD	0.114533	0.34509	0.110153	0.130786	NA
9	22106035	chr9:22106035:SG	C	T	8.62532e-05	1	457954	ADD	0.121753	0.366941	0.110095	0.130747	NA
9	21589621	chr9:21589621:SG	C	T	0.000220546	1	457954	ADD	0.0776664	0.234075	0.110093	0.130746	NA
9	22125495	chr9:22125495:SG	T	C	4.25807e-05	1	457954	ADD	-0.170884	0.515016	0.110093	0.130746	NA
9	22393916	chr9:22393916:SG	G	T	1.96526e-05	1	457954	ADD	0.283322	0.85391	0.110087	0.130742	NA
9	22394800	chr9:22394800:IG	GTGC	G	1.96526e-05	1	457954	ADD	0.283322	0.85391	0.110087	0.130742	NA
9	22394808	chr9:22394808:SG	G	A	1.96526e-05	1	457954	ADD	0.283322	0.85391	0.110087	0.130742	NA
9	22298259	chr9:22298259:SG	C	A	2.62035e-05	1	457954	ADD	0.201193	0.606551	0.110024	0.1307	NA
9	21773854	chr9:21773854:SG	C	T	2.29281e-05	1	457954	ADD	-0.236363	0.712665	0.109999	0.130683	NA
9	22351158	chr9:22351158:SG	A	T	0.000203149	1	386415	ADD	-0.0635081	0.191494	0.109989	0.130676	NA
9	22350326	chr9:22350326:SG	T	C	3.66573e-05	1	450115	ADD	0.183184	0.552366	0.109982	0.130671	NA
9	22379146	chr9:22379146:SG	G	A	0.00166283	1	457954	ADD	0.0274215	0.0826889	0.109974	0.130666	NA
9	22309302	chr9:22309302:SG	G	A	2.51117e-05	1	457954	ADD	-0.232635	0.701534	0.109964	0.13066	NA
9	22155116	chr9:22155116:SG	T	C	7.53351e-05	1	457954	ADD	0.122646	0.369867	0.109956	0.130654	NA
9	22177216	chr9:22177216:SG	C	T	2.94789e-05	1	457954	ADD	0.200558	0.604833	0.109954	0.130653	NA
9	22381179	chr9:22381179:SG	A	G	2.51117e-05	1	457954	ADD	-0.29331	0.884638	0.109932	0.130638	NA
9	21818729	chr9:21818729:SG	T	C	0.000200894	1	457954	ADD	0.0814194	0.245576	0.109922	0.130631	NA
9	21834446	chr9:21834446:SG	C	G	2.40199e-05	1	457954	ADD	0.231284	0.69767	0.109899	0.130616	NA
9	22210608	chr9:22210608:SG	T	G	0.00647554	1	457954	ADD	0.013998	0.0422346	0.109849	0.130582	NA
9	22089934	chr9:22089934:SG	G	A	0.000165956	1	457954	ADD	0.0847868	0.255871	0.109803	0.130552	NA
9	21665083	chr9:21665083:SG	A	G	2.18363e-05	1	457954	ADD	0.23802	0.718321	0.109797	0.130548	NA
9	21893856	chr9:21893856:IG	TC	T	5.34988e-05	1	457954	ADD	-0.152561	0.460628	0.109695	0.13048	NA
9	21809712	chr9:21809712:SG	A	G	0.000286055	1	457954	ADD	-0.0671556	0.20277	0.109687	0.130475	NA
9	21814090	chr9:21814090:SG	G	C	0.000286055	1	457954	ADD	-0.0671556	0.20277	0.109687	0.130475	NA
9	21713233	chr9:21713233:SG	G	A	5.2407e-05	1	457954	ADD	0.159527	0.481865	0.109602	0.130418	NA
9	21924121	chr9:21924121:SG	C	A	5.56824e-05	1	457954	ADD	0.15655	0.47288	0.109599	0.130416	NA
9	21618090	chr9:21618090:SG	T	C	0.000763177	1	457954	ADD	-0.0405438	0.122473	0.10959	0.13041	NA
9	21786186	chr9:21786186:SG	G	C	2.29281e-05	1	457954	ADD	-0.205775	0.621627	0.109578	0.130402	NA
9	21606819	chr9:21606819:SG	G	A	2.40199e-05	1	457954	ADD	-0.230183	0.695425	0.109559	0.130389	NA
9	22227550	chr9:22227550:SG	T	C	0.00522542	1	457954	ADD	0.0153352	0.0463398	0.109514	0.130359	NA
9	22419193	chr9:22419193:SG	C	T	2.83871e-05	1	457954	ADD	0.23039	0.696191	0.109514	0.130359	NA
9	22057809	chr9:22057809:IG.0	GA	G	2.62035e-05	1	457954	ADD	0.200991	0.607813	0.109349	0.130248	NA
9	21880535	chr9:21880535:IG	TAATA	T	0.00010263	1	457954	ADD	-0.116307	0.351737	0.10934	0.130242	NA
9	21880543	chr9:21880543:SG	A	G	0.00010263	1	457954	ADD	-0.116307	0.351737	0.10934	0.130242	NA
9	21880544	chr9:21880544:SG	A	T	0.00010263	1	457954	ADD	-0.116307	0.351737	0.10934	0.130242	NA
9	21880545	chr9:21880545:SG	G	T	0.00010263	1	457954	ADD	-0.116307	0.351737	0.10934	0.130242	NA
9	22252896	chr9:22252896:SG	A	G	0.00228953	1	457954	ADD	-0.0235681	0.0712759	0.109336	0.130239	NA
9	22338287	chr9:22338287:SG	G	A	2.94789e-05	1	457954	ADD	0.229486	0.694142	0.109299	0.130215	NA
9	22014776	chr9:22014776:SG	C	T	2.07486e-05	1	457862	ADD	-0.234803	0.710431	0.109236	0.130172	NA
9	22048205	chr9:22048205:SG	C	T	4.47643e-05	1	457954	ADD	0.174614	0.528483	0.109168	0.130127	NA
9	22237158	chr9:22237158:SG	C	T	2.51117e-05	1	457954	ADD	-0.238085	0.720798	0.109103	0.130084	NA
9	21760217	chr9:21760217:SG	G	A	5.56824e-05	1	457954	ADD	0.170453	0.516119	0.109071	0.130062	NA
9	22433328	chr9:22433328:SG	A	G	4.25807e-05	1	457954	ADD	0.177849	0.53852	0.109068	0.13006	NA
9	22002478	chr9:22002478:IG.0	GA	G	3.16626e-05	1	457954	ADD	0.200004	0.605652	0.109051	0.130049	NA
9	22459889	chr9:22459889:SG	A	G	0.00111583	1	457954	ADD	-0.0339636	0.102852	0.109043	0.130044	NA
9	22150652	chr9:22150652:SG	G	A	0.000864716	1	457954	ADD	0.0381547	0.115563	0.109007	0.130019	NA
9	22238113	chr9:22238113:SG	A	C	2.51117e-05	1	457954	ADD	0.208918	0.632837	0.108985	0.130005	NA
9	21534594	chr9:21534594:SG	T	C	0.000144119	1	457954	ADD	0.0972651	0.294642	0.108975	0.129998	NA
9	22290625	chr9:22290625:SG	T	A	5.34988e-05	1	457954	ADD	-0.143419	0.434474	0.108965	0.129991	NA
9	21538796	chr9:21538796:SG	C	A	0.00083742	1	457954	ADD	-0.038517	0.116693	0.108947	0.129979	NA
9	22332907	chr9:22332907:SG	A	C	2.29281e-05	1	457954	ADD	-0.235219	0.712639	0.108945	0.129977	NA
9	21661237	chr9:21661237:SG	G	A	0.186557	1	457954	ADD	-0.00287253	0.00870428	0.108909	0.129953	NA
9	21644622	chr9:21644622:SG	T	C	7.20596e-05	1	457954	ADD	0.135201	0.409757	0.10887	0.129927	NA
9	21548503	chr9:21548503:SG	G	C	6.4417e-05	1	457954	ADD	0.13699	0.415233	0.108842	0.129909	NA
9	21716887	chr9:21716887:IG	AT	A	5.2407e-05	1	457954	ADD	-0.152158	0.461278	0.108809	0.129886	NA
9	22458370	chr9:22458370:SG	A	G	2.40199e-05	1	457954	ADD	-0.234024	0.709487	0.108801	0.129881	NA
9	22166628	chr9:22166628:SG	C	T	5.13152e-05	1	457954	ADD	0.156947	0.475903	0.10876	0.129854	NA
9	21521347	chr9:21521347:SG	A	C	4.25807e-05	1	457954	ADD	0.161378	0.48938	0.108742	0.129841	NA
9	22193233	chr9:22193233:IG	G	GT	0.000383226	1	457954	ADD	0.0578266	0.175384	0.108712	0.129821	NA
9	22086500	chr9:22086500:SG	A	C	0.000131018	1	457954	ADD	-0.0973583	0.295409	0.108617	0.129758	NA
9	21720909	chr9:21720909:SG	A	C	2.62035e-05	1	457954	ADD	0.228782	0.694192	0.108613	0.129755	NA
9	21930763	chr9:21930763:SG	A	C	0.000363574	1	457954	ADD	-0.060509	0.183628	0.108583	0.129735	NA
9	22382901	chr9:22382901:SG	A	C	0.539145	1	457954	ADD	0.00226066	0.00686071	0.108576	0.12973	NA
9	22351024	chr9:22351024:SG	A	C	0.00211067	1	433748	ADD	-0.0210166	0.0637951	0.10853	0.129699	NA
9	22350559	chr9:22350559:SG	A	G	3.98248e-05	1	451980	ADD	0.167898	0.509736	0.108492	0.129674	NA
9	21505309	chr9:21505309:SG	A	G	5.13152e-05	1	457954	ADD	0.140523	0.426716	0.108447	0.129643	NA
9	22060190	chr9:22060190:SG	G	A	2.83871e-05	1	457954	ADD	0.22847	0.69402	0.108371	0.129592	NA
9	22439272	chr9:22439272:SG	G	A	2.62035e-05	1	457954	ADD	-0.23172	0.703952	0.108353	0.12958	NA
9	21833617	chr9:21833617:SG	A	C	0.000141936	1	457954	ADD	-0.0958755	0.291271	0.108348	0.129577	NA
9	22282504	chr9:22282504:SG	C	T	6.11415e-05	1	457954	ADD	0.154274	0.468698	0.108342	0.129573	NA
9	22454906	chr9:22454906:SG	A	C	0.607875	1	457954	ADD	-0.00228234	0.00693533	0.1083	0.129544	NA
9	22169332	chr9:22169332:SG	T	C	2.07444e-05	1	457954	ADD	0.239342	0.727301	0.108295	0.129541	NA
[truncated: 52,251,628 more chars]
